# Novel risk loci for COVID-19 hospitalization among admixed American populations

**DOI:** 10.1101/2023.08.11.23293871

**Authors:** Silvia Diz-de Almeida, Raquel Cruz, Andre D. Luchessi, José M. Lorenzo-Salazar, Miguel López de Heredia, Inés Quintela, Rafaela González-Montelongo, Vivian N. Silbiger, Marta Sevilla Porras, Jair Antonio Tenorio Castaño, Julian Nevado, Jose María Aguado, Carlos Aguilar, Sergio Aguilera-Albesa, Virginia Almadana, Berta Almoguera, Nuria Alvarez, Álvaro Andreu-Bernabeu, Eunate Arana-Arri, Celso Arango, María J. Arranz, Maria-Jesus Artiga, Raúl C. Baptista-Rosas, María Barreda- Sánchez, Moncef Belhassen-Garcia, Joao F. Bezerra, Marcos A.C. Bezerra, Lucía Boix-Palop, María Brion, Ramón Brugada, Matilde Bustos, Enrique J. Calderón, Cristina Carbonell, Luis Castano, Jose E. Castelao, Rosa Conde-Vicente, M. Lourdes Cordero-Lorenzana, Jose L. Cortes-Sanchez, Marta Corton, M. Teresa Darnaude, Alba De Martino-Rodríguez, Victor del Campo-Pérez, Aranzazu Diaz de Bustamante, Elena Domínguez-Garrido, Rocío Eirós, María Carmen Fariñas, María J. Fernandez-Nestosa, Uxía Fernández-Robelo, Amanda Fernández-Rodríguez, Tania Fernández-Villa, Manuela Gago-Domínguez, Belén Gil-Fournier, Javier Gómez-Arrue, Beatriz González Álvarez, Fernan Gonzalez Bernaldo de Quirós, Anna González-Neira, Javier González-Peñas, Juan F. Gutiérrez-Bautista, María José Herrero, Antonio Herrero-Gonzalez, María A. Jimenez-Sousa, María Claudia Lattig, Anabel Liger Borja, Rosario Lopez-Rodriguez, Esther Mancebo, Caridad Martín-López, Vicente Martín, Oscar Martinez-Nieto, Iciar Martinez-Lopez, Michel F. Martinez-Resendez, Ángel Martinez-Perez, Juliana F. Mazzeu, Eleuterio Merayo Macías, Pablo Minguez, Victor Moreno Cuerda, Silviene F. Oliveira, Eva Ortega-Paino, Mara Parellada, Estela Paz-Artal, Ney P.C. Santos, Patricia Pérez-Matute, Patricia Perez, M. Elena Pérez-Tomás, Teresa Perucho, Mel·lina Pinsach-Abuin, Guillermo Pita, Ericka N. Pompa-Mera, Gloria L. Porras-Hurtado, Aurora Pujol, Soraya Ramiro León, Salvador Resino, Marianne R. Fernandes, Emilio Rodríguez-Ruiz, Fernando Rodriguez-Artalejo, José A. Rodriguez-Garcia, Francisco Ruiz-Cabello, Javier Ruiz-Hornillos, Pablo Ryan, José Manuel Soria, Juan Carlos Souto, Eduardo Tamayo, Alvaro Tamayo-Velasco, Juan Carlos Taracido-Fernandez, Alejandro Teper, Lilian Torres-Tobar, Miguel Urioste, Juan Valencia-Ramos, Zuleima Yáñez, Ruth Zarate, Itziar de Rojas, Agustín Ruiz, Pascual Sánchez, Luis Miguel Real, SCOURGE Cohort Group, Encarna Guillen-Navarro, Carmen Ayuso, Esteban Parra, José A. Riancho, Augusto Rojas-Martinez, Carlos Flores, Pablo Lapunzina, Ángel Carracedo

**Author notes:** These authors contributed equally: Carlos Flores, Pablo Lapunzina, Ángel Carracedo. These authors contributed equally: Silvia Diz-de Almeida, Raquel Cruz.

## Abstract

The genetic basis of severe COVID-19 has been thoroughly studied, and many genetic risk factors shared between populations have been identified. However, reduced sample sizes from non-European groups have limited the discovery of population-specific common risk loci. In this second study nested in the SCOURGE consortium, we conducted a GWAS for COVID-19 hospitalization in admixed Americans, comprising a total of 4,702 hospitalized cases recruited by SCOURGE and seven other participating studies in the COVID-19 Host Genetic Initiative. We identified four genome-wide significant associations, two of which constitute novel loci and were first discovered in Latin American populations (*BAZ2B* and *DDIAS*). A trans-ethnic meta-analysis revealed another novel cross-population risk locus in *CREBBP*. Finally, we assessed the performance of a cross-ancestry polygenic risk score in the SCOURGE admixed American cohort. This study constitutes the largest GWAS for COVID-19 hospitalization in admixed Latin Americans conducted to date. This allowed to reveal novel risk loci and emphasize the need of considering the diversity of populations in genomic research.

## Supplementary Tables for "Novel risk loci for COVID-19 hospitalization among admixed American populations" (part 1 of 3)

### Sheet: Supplementary Table 1.
Supplementary table 1. Participating centers
Centre	City	Country	Samples
Universidad federal de Pará	Belem	Brazil	229
Universidade Federal da Paraiba	Joao Pessoa	Brazil	26
Federal University of Pernambuco	Recife	Brazil	212
Universidad Federal do Rio Grande do Norte	Natal	Brazil	515
Universidad Brasilia	Brasilia	Brazil	165
Clínica Comfamiliar	Pereira	Colombia	176
Universidad Simón Bolívar	Barranquilla	Colombia	182
SIGEN Alianza Universidad de los Andes-Fundación Santa Fe de Bogotá	Bogotá	Colombia	133
Fundación Universitaria de Ciencias de la Salud	Bogotá	Colombia	397
Universidad Tecnológica Equinoccial	Guayaquil	Ecuador	15
Instituto tecnológico de Monterrey	Monterrey	Mexico	346
Universidad de Guadalajara	Guadalajara	Mexico	33
Centro para el Desarrollo de Investigación Científica (CEDIC)/ UNCA	Asunción	Paraguay	80
Biocruces Bizkaia	Baracaldo	Spain	2
Complejo Asistencial Universitario de León	Leon	Spain	3
Complexo Hospitalario Universitario de A Coruña	Coruña	Spain	7
Complejo Hospitalario Universitario de Santiago de Compostela	Santiago de Compostela	Spain	3
Centro de Investigación Biomédica de la Rioja	Logroño	Spain	5
Centro Nacional de Microbiología, ISCIII	Madrid	Spain	114
Instituto de Investigación Sanitaria Hospital Clínico San Carlos	Madrid	Spain	25
Instituto de Investigacion Sanitaria Fundación Jiménez Díaz1 , 2	Madrid	Spain	271
Hospital Universitario de Getafe	Getafe	Spain	2
Hospital 12 de octubre	Madrid	Spain	118
Hospital Clínico Universitario de Valladolid	Valladolid	Spain	1
Hospital General de Segovia	Segovia	Spain	1
Hospital Universitario Nª Sra. Candelaria	Santa Cruz de Tenerife	Spain	1
Hospital Universitario de Salamanca	Salamanca	Spain	2
Hospital Santa Bárbara de Soria	Soria	Spain	1
Hospital Universitario Gregorio Marañón	Madrid	Spain	71
Centro de Genética Cardiovascular de Girona	Girona	Spain	17
Hospital Universitario y Politécnico La Fe	Valencia	Spain	10
Hospital Universitario de La Paz	Madrid	Spain	35
Hospital Universitari Mútua Terrassa	Terrasa	Spain	39
Hospital Universitario Río Hortega	Valladolid	Spain	2
Hospital Universitario Vírgen del Rocío	Sevilla	Spain	1
Instituto Murciano de Investigación Biosanitaria (IMIB-Arrixaca)2,3	Murcia/Cartagena	Spain	107
IIB Sant Pau	Barcelona	Spain	64
Instituto de Investigación Biomédica de Bellvitge	Barcelona	Spain	29
INDITEX	Arteixo	Spain	3
Hospital Universitario de Móstoles	Móstoles	Spain	18
Fundación Rioja Salud	Logroño	Spain	1
Hospital Marques de Valdecilla	Santander	Spain	11
Universidad de León	Leon	Spain	18
Hospital Universitario Virgen de las Nieves	Granada	Spain	4

### Sheet: Supplementary Table 2.
Supplementary Table 2. Independent variants with p-value<1e-05 in the SC-HGI_AMR GWAS meta-analysis (hg38). EA: effect allele; NEA: non-effect allele; EAF: Effect allele frequency; EAF_avg: averaged effect allele frequency; FreqSE: standard error of averaged effect allele frequency; SCOURGE_AMR: SCOURGE Latin-America; HGIB2_AMR: HGI meta analysis of AMR studies
						SC-HGI_AMR meta-analysis							SCOURGE_AMR						HGIB2_AMR
SNP	CHR	POS	GENE	type	rsid	EA	NEA	beta	SE	pval	EAF_avg	FreqSE	NEA	EA	beta	SE	pval	EAF	NEA	EA	beta	SE	pval	EAF
1:203618410:G:T	1	203618410	OPTC(dist=109461),ATP2B4(dist=8377)	intergenic	rs12120868	t	g	-0.1647	0.0322	3.076e-07	0.4213	0.0044	G	T	-0.141868	0.073145	0.0524354	0.412301	G	T	-0.17013	0.035819	2.0357e-06	0.4234
1:228245159:T:C	1	228245159	OBSCN	intronic	rs1757130	t	c	0.1457	0.0325	7.317e-06	0.33	0.0018	C	T	0.128261	0.0752753	0.088401	0.333713	T	C	-0.14963	0.036005	3.2419e-05	0.6709
1:30245797:C:T	1	30245797	LINC01648(dist=208185),MATN1(dist=465480)	intergenic	rs1321115	t	c	0.1497	0.0332	6.632e-06	0.31	0.0233	C	T	0.192145	0.0744684	0.00987376	0.356634	C	T	0.13918	0.037139	0.00017864	0.2984
1:38502311:A:G	1	38502311	LINC01685(dist=25827),RRAGC(dist=335889)	intergenic	rs3011203	a	g	-0.4782	0.1039	4.202e-06	0.9734	0.0026	A	G	0.583203	0.20047	0.00362374	0.0308941	A	G	0.4396	0.12154	0.00029811	0.02509
10:121400343:T:G	10	121400343	WDR11(dist=490819),FGFR2(dist=77987)	intergenic	rs7097301	t	g	-0.34	0.0711	1.754e-06	0.1428	0.0048	G	T	-0.308056	0.101676	0.00244729	0.137813	T	G	0.37066	0.099559	0.00019684	0.8525
10:133093164:G:A	10	133093164	ADGRA1	intronic	rs113910052	a	g	0.3498	0.0789	9.389e-06	0.0409	0.0028	G	A	0.144782	0.167878	0.388455	0.0461276	G	A	0.40796	0.089446	5.0918e-06	0.03938
10:15019571:A:G	10	15019571	ACBD7-DCLRE1CP1,DCLRE1CP1	ncRNA_intronic	rs189812040	a	g	-0.9609	0.212	5.809e-06	0.9919	0.0016	A	G	1.45358	0.358366	4.98916e-05	0.0102506	A	G	0.69579	0.26289	0.0081273	0.006932
10:23927227:T:C	10	23927227	KIAA1217	intronic	rs4529808	t	c	0.1463	0.0315	3.456e-06	0.595	0.0044	T	C	-0.17844	0.0722708	0.0135472	0.414009	T	C	-0.13871	0.035014	7.4471e-05	0.4029
10:80555977:G:A	10	80555977	SH2D4B	intronic	rs2880648	a	g	-0.1477	0.033	7.629e-06	0.3452	0.0131	G	A	-0.133687	0.0727419	0.0660872	0.370871	G	A	-0.15139	0.037048	4.3858e-05	0.3386
10:95515777:G:A	10	95515777	SORBS1	intronic	rs77514391	a	g	0.6178	0.1384	8.048e-06	0.0153	0.0014	G	A	0.170365	0.315567	0.589287	0.0125285	G	A	0.72436	0.154	2.5552e-06	0.01596
11:82906875:A:G	11	82906875	DDIAS	intronic	rs77599934	a	g	-0.8228	0.1472	2.259e-08	0.9889	0.0021	A	G	1.27347	0.282453	6.52524e-06	0.0145216	A	G	0.65488	0.17243	0.00014589	0.009842
12:4786686:G:A	12	4786686	GALNT8(dist=13960),KCNA6(dist=22490)	intergenic	rs117879697	a	g	0.356	0.0778	4.702e-06	0.0404	0.0058	G	A	0.354049	0.166981	0.0339815	0.0513952	G	A	0.35654	0.087882	4.9697e-05	0.03738
12:83988871:C:T	12	83988871	TMTC2(dist=854006),SLC6A15(dist=870620)	intergenic	rs7955708	t	c	-0.1534	0.0315	1.115e-06	0.452	0.0023	C	T	-0.099053	0.0708807	0.162275	0.447323	C	T	-0.16683	0.035172	2.1026e-06	0.4531
15:90382489:T:G	15	90382489	ZNF774(dist=19642),IQGAP1(dist=5753)	intergenic	rs2601183	t	g	-0.1843	0.034	6.114e-08	0.6828	0.0307	T	G	0.144982	0.0761415	0.0568961	0.378559	T	G	0.19418	0.038056	3.353e-07	0.3019
16:23830792:C:A	16	23830792	CHP2(dist=71857),PRKCB(dist=5191)	intergenic	rs73554264	a	c	0.8144	0.1807	6.603e-06	0.0086	0.0016	C	A	0.832363	0.321502	0.00962606	0.0109624	C	A	0.80617	0.21855	0.00022532	0.00746
16:48109493:C:T	16	48109493	ABCC12	intronic	rs74598708	t	c	0.5289	0.1122	2.437e-06	0.0228	0.0004	C	T	0.601304	0.250643	0.016438	0.0220672	C	T	0.51078	0.1255	4.7003e-05	0.02299
16:56689391:G:A	16	56689391	MT1X(dist=5195),NUP93(dist=40738)	intergenic	rs62038756	a	g	0.192	0.0418	4.303e-06	0.2059	0.0106	G	A	0.120199	0.0912429	0.187722	0.185364	G	A	0.21098	0.046975	7.0775e-06	0.2114
16:5793956:G:A	16	5793956	MIR8065(dist=161390),RBFOX1(dist=225068)	intergenic	rs28687534	a	g	0.5458	0.1214	6.978e-06	0.0206	0.003	G	A	0.311178	0.223221	0.163307	0.0253417	G	A	0.64436	0.14472	8.4879e-06	0.01866
17:841262:C:T	17	841262	NXN	intronic	rs76214055	t	c	-0.3936	0.0882	8.047e-06	0.0995	0.0196	C	T	-0.35555	0.115521	0.00208532	0.116031	C	T	-0.44665	0.13646	0.0010637	0.07634
18:70928136:G:A	18	70928136	GTSCR1(dist=277182),LINC01541(dist=591828)	intergenic	rs150231001	a	g	-0.3566	0.0722	7.709e-07	0.0452	0.0092	G	A	-0.345676	0.147281	0.0189225	0.0616458	G	A	-0.3601	0.08277	1.3573e-05	0.04
19:50394350:A:G	19	50394350	POLD1	intronic	rs3219337	a	g	-0.1738	0.0345	4.708e-07	0.7203	0.0255	A	G	0.181925	0.0776111	0.0190749	0.33115	A	G	0.17176	0.038504	8.1597e-06	0.267
2:159407982:T:C	2	159407982	BAZ2B	intronic	rs13003835	t	c	0.1789	0.0325	3.657e-08	0.4703	0.0192	C	T	0.230828	0.0740727	0.00183178	0.509681	T	C	-0.16652	0.036148	4.0957e-06	0.5391
21:33235131:G:A	21	33235131	IFNAR2	intronic	rs6517153	a	g	0.1588	0.0316	4.835e-07	0.4255	0.0136	G	A	0.163606	0.0720038	0.0230752	0.453445	G	A	0.15766	0.035104	7.0863e-06	0.4189
21:33940612:C:T	21	33940612	LINC00649	ncRNA_intronic	rs78314212	t	c	0.2132	0.04	9.675e-08	0.1671	0.0192	C	T	0.213821	0.0895641	0.01697	0.205581	C	T	0.21308	0.044685	1.8572e-06	0.1575
22:21879748:G:A	22	21879748	MAPK1(dist=12068),PPM1F(dist=39677)	intergenic	rs5755884	a	g	0.1867	0.0419	8.405e-06	0.1618	0.0022	G	A	0.00662281	0.100036	0.947215	0.157033	G	A	0.22497	0.046146	1.0864e-06	0.1628
3:110577791:A:AT	3	110577791	MIR4445(dist=974894),NECTIN3-AS1(dist=467525)	intergenic	rs112159477	a	at	-0.1963	0.0436	6.724e-06	0.7808	0.0111	A	AT	0.101741	0.0889284	0.252591	0.199459	A	AT	0.22624	0.050029	6.1191e-06	0.2254
3:115597710:G:A	3	115597710	ZBTB20(dist=450422),GAP43(dist=25800)	intergenic	rs11720367	a	g	0.1695	0.0364	3.322e-06	0.2747	0.0006	G	A	0.164901	0.0788776	0.0365646	0.275769	G	A	0.1707	0.041094	3.2685e-05	0.2744
3:179348516:T:C	3	179348516	MFN1	intronic	rs13089906	t	c	-0.5082	0.096	1.201e-07	0.971	0.0014	T	C	0.447093	0.217243	0.0395872	0.0261959	T	C	0.52306	0.10703	1.0237e-06	0.02968
3:45787094:T:C	3	45787094	SLC6A20	intronic	rs2531747	t	c	0.1824	0.0409	8.21e-06	0.2617	0.013	C	T	0.192653	0.0841999	0.0221352	0.238326	T	C	-0.17924	0.046793	0.00012785	0.7311
3:45848457:C:T	3	45848457	LZTFL1	intronic	rs35731912	t	c	0.5017	0.0601	6.926e-17	0.0563	0.0049	C	T	0.507519	0.140879	0.000315143	0.0667711	C	T	0.50045	0.066451	5.0317e-14	0.05397
3:50823172:T:A	3	50823172	DOCK3	intronic	rs1902959	a	t	0.1527	0.0343	8.59e-06	0.5909	0.0153	A	T	-0.135902	0.0734112	0.0641337	0.438069	T	A	0.15743	0.038825	5.0153e-05	0.599
4:120985638:A:G	4	120985638	PRDM5(dist=62912),NDNF(dist=49975)	intergenic	rs144803296	a	g	0.4986	0.1075	3.484e-06	0.9737	0.0016	A	G	-0.780606	0.241106	0.00120536	0.0230638	A	G	-0.42868	0.12003	0.00035513	0.02713
4:149951806:T:A	4	149951806	IQCM(dist=135963),DCLK2(dist=126639)	intergenic	rs77465984	a	t	0.6653	0.1471	6.07e-06	0.0294	0.0037	T	A	0.59648	0.239046	0.0125867	0.0246298	T	A	0.70717	0.18653	0.00014989	0.03225
4:40236269:G:A	4	40236269	RHOH	intronic	rs76290867	a	g	0.5007	0.1108	6.177e-06	0.0285	0.0039	G	A	0.473592	0.245593	0.0538107	0.0207859	G	A	0.50763	0.12411	4.3098e-05	0.03051
5:111804979:C:A	5	111804979	NREP	intronic	rs532816402	a	c	0.5603	0.1185	2.262e-06	0.015	0.0073	C	A	0.439261	0.218364	0.0442614	0.0263383	C	A	0.61076	0.14106	1.4929e-05	0.01026
5:74142715:C:T	5	74142715	ARHGEF28(dist=200722),LINC01335(dist=163695)	intergenic	rs11738090	t	c	0.2318	0.0513	6.094e-06	0.1084	0.0018	C	T	0.193576	0.113078	0.0869173	0.111902	C	T	0.24174	0.057505	2.6256e-05	0.1075
6:12017538:AC:A	6	12017538	HIVEP1	intronic	rs112516121	a	ac	0.7351	0.1604	4.591e-06	0.011	0.0027	AC	A	0.434605	0.292401	0.137191	0.0150911	AC	A	0.86454	0.19187	6.6114e-06	0.00929
6:155124407:C:T	6	155124407	TIAM2	intronic	rs60955209	t	c	0.754	0.1614	2.995e-06	0.0106	0.0001	C	T	0.666763	0.307693	0.030237	0.01082	C	T	0.78717	0.18961	3.3013e-05	0.01055
6:157087503:C:T	6	157087503	ARID1B	intronic	rs77881567	t	c	0.5406	0.119	5.528e-06	0.0227	0.0043	C	T	0.727815	0.211891	0.000592883	0.0290433	C	T	0.45438	0.14378	0.0015768	0.01975
6:162027064:G:A	6	162027064	PRKN	intronic	rs12110423	a	g	0.6646	0.1462	5.46e-06	0.0154	0.0034	G	A	0.653643	0.239049	0.00625046	0.0197893	G	A	0.67111	0.18475	0.00028055	0.01276
6:163642850:T:C	6	163642850	QKI(dist=64259),LOC102724152(dist=21516)	intergenic	rs7767326	t	c	-0.4962	0.107	3.562e-06	0.9741	0.0028	T	C	0.634863	0.193919	0.00106094	0.0301822	T	C	0.43541	0.12837	0.00069409	0.02401
6:25371460:G:C	6	25371460	CARMIL1	intronic	rs9467479	c	g	0.5812	0.1186	9.64e-07	0.0159	0.0002	G	C	-0.00185462	0.280421	0.994723	0.0153759	G	C	0.70828	0.13093	6.3092e-08	0.01597
6:41535254:T:A	6	41535254	FOXP4-AS1	ncRNA_intronic	rs2477820	a	t	-0.1789	0.0318	1.893e-08	0.4983	0.0148	T	A	-0.167877	0.071573	0.019	0.468536	T	A	-0.18167	0.03554	3.1911e-07	0.5057
6:42466886:G:A	6	42466886	TRERF1(dist=14662),UBR2(dist=97136)	intergenic	rs188665121	a	g	0.4736	0.1043	5.628e-06	0.0377	0.0037	G	A	0.181688	0.196483	0.355122	0.0317483	G	A	0.58817	0.1231	1.7718e-06	0.03997
6:6170992:T:G	6	6170992	F13A1	intronic	rs13362686	t	g	-0.3294	0.0732	6.787e-06	0.9368	0.0055	T	G	0.268244	0.136682	0.0497003	0.0718964	T	G	0.35395	0.086662	4.4209e-05	0.05966
6:6536985:A:G	6	6536985	LY86-AS1	ncRNA_intronic	rs193133029	a	g	-0.8144	0.182	7.636e-06	0.9872	0.0044	A	G	0.937521	0.268959	0.000490779	0.0176538	A	G	0.71042	0.24714	0.0040458	0.008767
7:50268931:C:T	7	50268931	SPATA48(dist=109675),IKZF1(dist=35133)	intergenic	rs876038	t	c	0.1465	0.0321	5.088e-06	0.4814	0.0188	T	C	-0.0287215	0.0740386	0.698071	0.479499	C	T	0.17374	0.035637	1.0863e-06	0.4723
8:108587740:T:C	8	108587740	EMC2(dist=98544),NONE(dist=NONE)	intergenic	rs10089785	t	c	0.1565	0.0316	7.365e-07	0.4884	0.0088	C	T	0.110347	0.0693068	0.111349	0.471241	T	C	-0.16859	0.035509	2.057e-06	0.5071
8:113779041:G:A	8	113779041	CSMD3(dist=342102),TRPS1(dist=1629455)	intergenic	rs72675353	a	g	0.7039	0.1527	4.054e-06	0.0144	0.0013	G	A	0.402949	0.320137	0.208148	0.011959	G	A	0.79253	0.17378	5.1017e-06	0.01506
8:137131551:G:C	8	137131551	LINC02055(dist=233950),LOC101927915(dist=274550)	intergenic	rs77738220	c	g	0.3701	0.0825	7.299e-06	0.04	0.0033	G	C	0.298296	0.197093	0.130159	0.0328872	G	C	0.38532	0.090863	2.2284e-05	0.04154
9:10515751:T:A	9	10515751	PTPRD	intronic	rs60037109	a	t	-0.6414	0.1353	2.116e-06	0.0254	0.0038	T	A	-0.773458	0.242933	0.00145343	0.0197893	T	A	-0.58206	0.16283	0.00035056	0.02799
9:4235142:T:A	9	4235142	GLIS3	intronic	rs11794626	a	t	0.2866	0.062	3.869e-06	0.0759	0.0016	T	A	0.347195	0.13331	0.00920294	0.0728929	T	A	0.26978	0.070103	0.00011894	0.07673

### Sheet: Supplementary Table 3.
Supplementary Table 3. Annotated SNPs in moderate-to-strong LD with lead SNPs of the genome-wide significant loci in the SC-HGI_AMR GWAS meta-analysis, with ANNOVAR. NEA: non-effect allele; EA: effect allele; r2: maximum r2 of the SNP with one of the independent SNPs; IndSigSNP: the independent SNP which has the maximum r2 value with the SNP; dist: distance to the nearest gene; func: functional consecuence of the SNP on the gene; CADD: CADD score; RDB: RegulomeDB score; minChrState: the minimun 15-core chromatin state accross 127 tissues/cell types; commonChrState: the most common 15-core chromatin state accross 127 tissues/cell types; posMapFilt: 1 if the SNP was used for positional mapping, 0 otherwise; eqtlMapFilt: 1 if the SNP was used for eQTL mapping, 0 otherwise.
uniqID	rsID	CHR	POS	NEA	EA	MAF	gwasP	beta	SE	r2	IndSigSNP	nearestGene	dist	func	CADD	RDB	minChrState	commonChrState	posMapFilt	eqtlMapFilt
2:160218677:G:GA	rs11354532	2	160218677	GA	G	0.4597	4.413e-06	-0.1661	0.0362	0.735745	rs13003835	BAZ2B	0	intronic	1.472	NA	4	5	1	0
2:160218751:A:C	rs7559654	2	160218751	C	A	0.4597	1.696e-06	-0.1585	0.0331	0.735745	rs13003835	BAZ2B	0	intronic	0.111	3a	4	5	1	1
2:160220336:A:G	rs3771687	2	160220336	G	A	0.4496	2.342e-06	0.1564	0.0331	0.780525	rs13003835	BAZ2B	0	intronic	2.356	3a	4	4	1	1
2:160220798:A:G	rs3771688	2	160220798	G	A	0.4496	2.391e-06	0.1561	0.0331	0.780525	rs13003835	BAZ2B	0	intronic	7.013	7	4	4	1	1
2:160221802:C:T	rs3771689	2	160221802	C	T	0.4496	2.509e-06	0.1552	0.033	0.780525	rs13003835	BAZ2B	0	intronic	4.331	7	4	4	1	1
2:160222239:A:G	rs888632	2	160222239	G	A	0.4496	2.662e-06	0.1554	0.0331	0.780525	rs13003835	BAZ2B	0	intronic	3.784	NA	4	4	1	1
2:160222902:A:T	rs888630	2	160222902	T	A	0.4496	2.142e-06	0.1569	0.0331	0.780525	rs13003835	BAZ2B	0	intronic	5.978	6	4	4	1	1
2:160223384:C:G	rs2357173	2	160223384	G	C	0.4496	2.098e-06	-0.157	0.0331	0.780525	rs13003835	BAZ2B	0	intronic	2.012	5	4	4	1	1
2:160224168:A:G	rs6432529	2	160224168	G	A	0.4352	6.17e-07	0.1659	0.0333	0.807409	rs13003835	BAZ2B	0	intronic	2.646	7	4	5	1	1
2:160224271:C:T	rs7559223	2	160224271	C	T	0.4957	4.471e-06	-0.1482	0.0323	0.685282	rs13003835	BAZ2B	0	intronic	2.083	7	4	5	1	1
2:160225287:C:T	rs3771695	2	160225287	C	T	0.4409	3.876e-07	0.1685	0.0332	0.785663	rs13003835	BAZ2B	0	intronic	0.19	7	4	5	1	1
2:160226845:A:AT	rs56110903	2	160226845	A	AT	0.4769	NA	NA	NA	0.616315	rs13003835	BAZ2B	0	intronic	0.546	NA	4	5	1	1
2:160227975:A:T	rs12468969	2	160227975	T	A	0.4409	4.332e-07	0.1678	0.0332	0.785663	rs13003835	BAZ2B	0	intronic	6.368	6	4	5	1	1
2:160230587:C:CT	rs113508055	2	160230587	C	CT	0.464	NA	NA	NA	0.660262	rs13003835	BAZ2B	0	intronic	0.541	NA	4	5	1	0
2:160232967:A:G	rs2161080	2	160232967	G	A	0.4352	4.738e-07	-0.1669	0.0331	0.807409	rs13003835	BAZ2B	0	intronic	3.805	NA	4	5	1	1
2:160235751:A:G	rs12618293	2	160235751	G	A	0.4352	4.536e-07	0.1677	0.0332	0.807409	rs13003835	BAZ2B	0	intronic	8.074	5	4	5	1	1
2:160235998:C:T	rs12611927	2	160235998	C	T	0.4914	3.225e-06	-0.153	0.0329	0.704425	rs13003835	BAZ2B	0	intronic	7.825	6	4	5	1	1
2:160236167:C:G	rs10929940	2	160236167	G	C	0.4611	9.045e-07	-0.1624	0.0331	0.783472	rs13003835	BAZ2B	0	intronic	0.5	6	4	5	1	1
2:160240692:A:G	rs2112116	2	160240692	G	A	0.4352	4.329e-07	0.168	0.0332	0.807409	rs13003835	BAZ2B	0	intronic	4.087	NA	4	5	1	1
2:160242424:A:G	rs3771706	2	160242424	G	A	0.4265	1.241e-06	0.1613	0.0333	0.784091	rs13003835	BAZ2B	0	intronic	0.911	6	4	4	1	1
2:160242616:A:T	rs3771707	2	160242616	T	A	0.4769	1.191e-07	0.172	0.0325	0.898747	rs13003835	BAZ2B	0	intronic	2.594	6	4	4	1	1
2:160243183:A:T	rs918351	2	160243183	T	A	0.4553	4.676e-07	-0.1667	0.0331	0.814361	rs13003835	BAZ2B:AC008277.1	00:00:00	ncRNA_intronic	6.774	6	4	5	1	1
2:160243184:A:T	rs918350	2	160243184	T	A	0.4553	4.67e-07	0.1667	0.0331	0.814361	rs13003835	BAZ2B:AC008277.1	00:00:00	ncRNA_intronic	5.547	6	4	5	1	1
2:160243726:A:G	rs3771709	2	160243726	G	A	0.4553	5.722e-07	0.1654	0.0331	0.814361	rs13003835	BAZ2B:AC008277.1	00:00:00	ncRNA_intronic	6.768	7	4	5	1	1
2:160243794:C:T	rs3771710	2	160243794	C	T	0.4568	6.459e-07	0.1647	0.0331	0.818086	rs13003835	BAZ2B:AC008277.1	00:00:00	ncRNA_intronic	3.44	6	4	5	1	1
2:160244080:C:T	rs3771711	2	160244080	C	T	0.4611	7.484e-07	0.1637	0.0331	0.803058	rs13003835	BAZ2B:AC008277.1	00:00:00	ncRNA_intronic	1.91	6	4	5	1	1
2:160244205:A:G	rs13010687	2	160244205	G	A	0.4568	6.525e-07	-0.1646	0.0331	0.818086	rs13003835	BAZ2B:AC008277.1	00:00:00	ncRNA_intronic	4.165	6	4	5	1	1
2:160245088:A:T	rs12692548	2	160245088	T	A	0.4568	6.783e-07	-0.1643	0.0331	0.818086	rs13003835	BAZ2B:AC008277.1	00:00:00	ncRNA_intronic	9.239	7	4	5	1	1
2:160248290:G:GAT	rs35334995	2	160248290	GAT	G	0.4986	4.106e-07	-0.1788	0.0353	0.863961	rs13003835	BAZ2B:AC008277.1	00:00:00	ncRNA_intronic	1.475	NA	4	5	1	1
2:160248648:A:G	rs12994216	2	160248648	G	A	0.4582	2.507e-06	0.1556	0.0331	0.785421	rs13003835	BAZ2B:AC008277.1	00:00:00	ncRNA_exonic	1.339	5	4	5	1	1
2:160249771:C:T	rs12692550	2	160249771	C	T	0.4798	1.396e-07	0.1696	0.0322	0.816385	rs13003835	BAZ2B:AC008277.1	00:00:00	ncRNA_intronic	0.399	7	4	5	1	1
2:160250138:T:TC	rs67413247	2	160250138	TC	T	0.4798	1.058e-06	-0.1721	0.0353	0.806037	rs13003835	BAZ2B:AC008277.1	00:00:00	ncRNA_intronic	1.559	NA	4	5	1	1
2:160250140:A:T	rs5022534	2	160250140	T	A	0.4798	7.43e-07	-0.1671	0.0338	0.806037	rs13003835	BAZ2B:AC008277.1	00:00:00	ncRNA_intronic	7.249	6	4	5	1	1
2:160251572:A:G	rs7609152	2	160251572	G	A	0.4741	8.223e-06	0.1468	0.0329	0.748125	rs13003835	BAZ2B:AC008277.1	00:00:00	ncRNA_intronic	1.578	6	4	5	1	1
2:160254658:A:G	rs77532579	2	160254658	G	A	0.4121	2.65e-06	0.1592	0.0339	0.747355	rs13003835	BAZ2B:AC008277.1	00:00:00	ncRNA_intronic	0.192	5	4	5	1	1
2:160258370:C:T	rs2884110	2	160258370	C	T	0.4914	1.862e-06	-0.1544	0.0324	0.869572	rs13003835	BAZ2B:AC008277.1	00:00:00	ncRNA_intronic	1.887	6	4	5	1	1
2:160262693:C:T	rs2032777	2	160262693	C	T	0.4914	1.985e-06	-0.1537	0.0323	0.869572	rs13003835	BAZ2B	0	intronic	5.118	NA	4	5	1	1
2:160264493:C:T	rs13003835	2	160264493	C	T	0.4885	3.657e-08	0.1789	0.0325	1	rs13003835	BAZ2B	0	intronic	2.357	7	4	5	1	1
2:160265520:A:G	rs6432531	2	160265520	G	A	0.4798	4.3e-07	-0.1642	0.0325	0.95892	rs13003835	BAZ2B	0	intronic	0.759	7	4	5	1	1
2:160268393:A:G	rs3771715	2	160268393	G	A	0.4784	5.455e-07	0.1648	0.0329	0.954017	rs13003835	BAZ2B	0	intronic	16.54	7	4	4	1	1
2:160269308:C:T	rs3755434	2	160269308	C	T	0.487	3.979e-08	0.1784	0.0325	0.994827	rs13003835	BAZ2B	0	intronic	3.251	6	4	5	1	1
2:160269847:A:C	rs6432532	2	160269847	C	A	0.4769	3.05e-07	-0.1685	0.0329	0.959446	rs13003835	BAZ2B	0	intronic	4.891	6	4	5	1	1
2:160270133:G:T	rs9973670	2	160270133	G	T	0.4597	1.912e-07	0.1687	0.0324	0.827692	rs13003835	BAZ2B	0	intronic	0.56	6	4	5	1	1
2:160270858:A:C	rs12463644	2	160270858	C	A	0.4539	9.236e-07	0.1619	0.033	0.878892	rs13003835	BAZ2B	0	intronic	10.68	7	4	5	1	1
2:160271750:G:T	rs7567974	2	160271750	G	T	0.4755	4.928e-08	0.1792	0.0329	0.803179	rs13003835	BAZ2B	0	intronic	2.881	5	4	5	1	1
3:45841938:C:T	rs35896106	3	45841938	C	T	0.04611	1.144e-15	0.4816	0.0601	0.873049	rs35731912	SLC6A20	3910	intergenic	0.407	6	5	14	1	0
3:45843242:A:G	rs13071258	3	45843242	G	A	0.04179	6.719e-16	0.5169	0.064	0.9661	rs35731912	SLC6A20	5214	intergenic	3.784	6	4	14	1	1
3:45843315:C:T	rs17763537	3	45843315	C	T	0.04179	7.788e-16	0.5171	0.0642	0.9661	rs35731912	SLC6A20	5287	intergenic	0.241	7	4	14	1	1
3:45843439:G:T	3:45843439:G:T	3	45843439	G	T	0.04179	NA	NA	NA	0.9661	rs35731912	SLC6A20	5411	intergenic	4.173	5	4	14	1	1
3:45844198:A:C	rs34668658	3	45844198	C	A	0.04179	1.144e-16	-0.5276	0.0637	0.9661	rs35731912	SLC6A20	6170	intergenic	1.551	7	4	15	1	1
3:45845748:A:C	rs17078346	3	45845748	C	A	0.07205	7.795e-12	-0.3695	0.054	1	rs17078346	SLC6A20	7720	intergenic	1.571	7	4	15	1	0
3:45846769:A:G	rs17763742	3	45846769	G	A	0.04179	8.087e-17	-0.5291	0.0635	0.9661	rs35731912	SLC6A20	8741	intergenic	0.577	7	4	15	1	1
3:45847241:A:G	rs17078348	3	45847241	G	A	0.07349	2.048e-11	-0.3584	0.0535	0.90096	rs17078346	SLC6A20	9213	intergenic	2.574	7	4	15	1	0
3:45848760:C:G	3:45848760:C:G	3	45848760	G	C	0.04179	NA	NA	NA	0.9661	rs35731912	SLC6A20	10732	intergenic	0.735	4	4	15	0	1
3:45850783:A:T	rs72893671	3	45850783	T	A	0.05908	1.668e-13	0.4259	0.0578	0.820811	rs17078346	SLC6A20	12755	intergenic	2.772	6	4	15	0	0
3:45859651:A:G	rs17713054	3	45859651	G	A	0.04323	2.394e-16	0.5102	0.0622	1	rs35731912	LZTFL1	5156	intergenic	2.996	4	4	5	1	1
3:45861932:A:G	rs13078854	3	45861932	G	A	0.04323	2.275e-16	0.5106	0.0622	1	rs35731912	LZTFL1	2875	intergenic	7.958	7	4	5	1	1
3:45862952:C:T	rs71325088	3	45862952	C	T	0.04323	2.26e-16	-0.51	0.0621	1	rs35731912	LZTFL1	1855	intergenic	13.68	7	4	5	1	1
3:45864732:C:T	rs10490770	3	45864732	C	T	0.04323	4.007e-16	-0.5073	0.0623	1	rs35731912	LZTFL1	75	downstream	7.643	NA	4	5	1	1
3:45867440:A:G	rs35624553	3	45867440	G	A	0.04611	1.897e-16	-0.512	0.0622	0.93599	rs35731912	LZTFL1	0	UTR3	5.695	7	4	5	1	1
3:45871139:G:GA	rs71619611	3	45871139	GA	G	0.04755	NA	NA	NA	0.906729	rs35731912	LZTFL1	0	intronic	0.951	NA	4	5	1	0
3:45871908:A:G	rs67959919	3	45871908	G	A	0.04323	2.453e-16	0.5106	0.0623	1	rs35731912	LZTFL1	0	intronic	2.607	5	4	4	1	1
3:45876459:G:GA	rs11385942	3	45876459	GA	G	0.04611	1.001e-15	-0.5096	0.0635	0.93599	rs35731912	LZTFL1	0	intronic	2.568	NA	4	5	1	1
3:45880481:C:T	rs35508621	3	45880481	C	T	0.04323	2.374e-16	-0.5131	0.0626	1	rs35731912	LZTFL1	0	intronic	3.728	6	4	5	1	1
3:45888690:A:G	rs34288077	3	45888690	G	A	0.04323	2.245e-16	-0.5136	0.0626	1	rs35731912	LZTFL1	0	intronic	10.71	5	5	14	1	1
3:45889921:A:T	rs35081325	3	45889921	T	A	0.04323	2.237e-16	-0.5137	0.0626	1	rs35731912	LZTFL1	0	intronic	2.108	7	4	14	1	1
3:45889949:C:T	rs35731912	3	45889949	C	T	0.04323	6.926e-17	0.5017	0.0601	1	rs35731912	LZTFL1	0	intronic	0.264	7	4	14	1	1
3:45899651:A:G	rs34326463	3	45899651	G	A	0.04323	1.486e-16	-0.5195	0.0629	1	rs35731912	LZTFL1	0	intronic	4.966	5	5	15	1	1
3:45900634:C:G	rs76374459	3	45900634	G	C	0.03026	1.492e-12	0.5892	0.0833	0.702346	rs35731912	LZTFL1	0	intronic	2.871	4	5	15	1	1
3:45901089:C:T	rs73064425	3	45901089	C	T	0.04323	1.544e-16	0.5193	0.0629	1	rs35731912	LZTFL1	0	intronic	1.041	5	5	15	1	1
3:45908116:A:T	rs13081482	3	45908116	T	A	0.04467	1.45e-16	-0.5208	0.063	0.967025	rs35731912	LZTFL1	0	intronic	0.944	6	5	15	1	1
3:45908514:C:G	rs35652899	3	45908514	G	C	0.04467	5.003e-16	-0.5217	0.0643	0.967025	rs35731912	LZTFL1	0	intronic	5.41	6	5	15	1	1
3:45909024:A:G	rs35044562	3	45909024	G	A	0.04467	1.697e-16	-0.5196	0.063	0.967025	rs35731912	LZTFL1	0	intronic	0.93	5	5	15	1	1
3:45909528:C:T	rs73064431	3	45909528	C	T	0.04035	1.039e-16	0.5022	0.0605	0.86602	rs35731912	LZTFL1	0	intronic	0.645	7	5	15	1	1
3:45909644:A:C	rs13092887	3	45909644	C	A	0.04035	1.429e-15	0.5243	0.0657	0.86602	rs35731912	LZTFL1	0	intronic	0.519	5	5	15	1	0
3:45914585:C:CTT	rs35482426	3	45914585	C	CTT	0.0562	5.771e-11	-0.424	0.0647	0.975916	rs34901975	LZTFL1	0	intronic	3.252	NA	2	15	1	1
3:45916222:C:T	rs12639224	3	45916222	C	T	0.1787	4.371e-08	0.2218	0.0405	1	rs12639224	LZTFL1	0	intronic	3.466	4	3	15	1	1
3:45916547:T:TA	rs35605052	3	45916547	TA	T	0.1182	3.377e-07	0.2616	0.0513	0.651666	rs12639224	LZTFL1	0	intronic	5.351	NA	3	15	1	1
3:45916786:A:G	rs34901975	3	45916786	G	A	0.05764	3.067e-12	0.4168	0.0598	1	rs34901975	LZTFL1	0	intronic	0.919	5	5	15	1	1
3:45918215:A:G	rs17764831	3	45918215	G	A	0.05764	3.661e-12	0.4153	0.0598	1	rs34901975	LZTFL1	0	intronic	1.291	7	5	15	1	1
3:45920298:C:T	rs34518147	3	45920298	C	T	0.05764	4.917e-12	-0.4126	0.0597	1	rs34901975	LZTFL1	0	intronic	0.397	6	5	15	1	1
3:45926043:C:T	rs74586549	3	45926043	C	T	0.1023	1.897e-08	0.2659	0.0473	0.955176	rs7653372	LZTFL1	0	intronic	0.059	4	1	15	1	1
3:45927759:C:T	rs7653372	3	45927759	C	T	0.1066	8.468e-09	-0.2695	0.0468	1	rs7653372	LZTFL1	0	intronic	4.704	2b	2	15	1	1
3:45928769:A:G	rs34338823	3	45928769	G	A	0.05764	6.911e-12	0.4092	0.0597	1	rs34901975	LZTFL1:CCR9	00:00:00	intronic	3.755	5	1	15	1	1
3:45930796:T:TA	rs397989423	3	45930796	TA	T	0.06052	1.168e-09	0.3881	0.0638	0.953696	rs34901975	LZTFL1:CCR9	00:00:00	intronic	0.021	NA	1	15	1	0
3:45932407:A:G	rs71325091	3	45932407	G	A	0.05764	9.035e-12	0.4074	0.0597	1	rs34901975	LZTFL1:CCR9	00:00:00	intronic	6.254	5	1	15	1	1
3:45936945:C:G	rs6782814	3	45936945	G	C	0.1167	4.74e-08	0.2485	0.0455	0.874951	rs7653372	LZTFL1:CCR9	00:00:00	intronic	0.064	2b	5	15	1	1
3:45939016:A:G	rs17764980	3	45939016	G	A	0.05764	1.512e-11	0.4012	0.0595	1	rs34901975	LZTFL1:CCR9	00:00:00	intronic	4.193	4	4	15	1	1
3:45939802:A:G	rs17714101	3	45939802	G	A	0.05764	1.152e-11	0.404	0.0595	1	rs34901975	LZTFL1:CCR9	00:00:00	intronic	1.892	7	5	15	1	1
3:45945132:A:C	rs17714228	3	45945132	C	A	0.05764	1.767e-11	-0.4006	0.0596	1	rs34901975	LZTFL1	0	intronic	1.449	7	4	15	1	1
3:45947018:A:G	rs71325092	3	45947018	G	A	0.05764	2.279e-11	-0.3983	0.0596	1	rs34901975	LZTFL1	0	intronic	2.398	5	5	15	1	1
3:45951647:A:G	rs35280891	3	45951647	G	A	0.0634	1.445e-10	0.3698	0.0577	0.911106	rs34901975	LZTFL1	0	intronic	8.293	6	3	15	1	1
3:45954339:C:T	rs34068335	3	45954339	C	T	0.0562	6.062e-11	0.3862	0.059	0.975916	rs34901975	LZTFL1	0	intronic	0.479	5	3	15	1	1
3:45960420:C:G	rs1994491	3	45960420	G	C	0.06052	9.003e-11	0.3711	0.0572	0.911231	rs34901975	FYCO1	0	UTR3	4.576	4	4	5	1	1
3:45960646:C:T	rs1994492	3	45960646	C	T	0.0562	9.834e-11	-0.3803	0.0588	0.975916	rs34901975	FYCO1	0	UTR3	11.76	3a	4	5	1	1
3:45960700:C:T	rs1994493	3	45960700	C	T	0.0562	9.834e-11	0.3803	0.0588	0.975916	rs34901975	FYCO1	0	UTR3	9.694	3a	4	5	1	1
3:45962603:A:G	rs75928798	3	45962603	G	A	0.0562	9.663e-11	-0.3804	0.0588	0.975916	rs34901975	FYCO1	0	UTR3	3.595	4	4	4	1	1
3:45967800:C:CA	rs71619614	3	45967800	C	CA	0.05764	1.094e-09	-0.387	0.0635	0.952262	rs34901975	FYCO1	0	intronic	1.361	NA	4	5	1	1
3:45968043:G:T	rs2373087	3	45968043	G	T	0.05764	2.536e-10	-0.3707	0.0586	0.952262	rs34901975	FYCO1	0	intronic	6.279	6	4	5	1	1
3:45970391:A:G	rs35831747	3	45970391	G	A	0.05908	2.499e-10	0.3709	0.0586	0.929616	rs34901975	FYCO1	0	intronic	2.765	5	4	4	1	1
3:45970944:C:G	rs13099120	3	45970944	G	C	0.05764	3.667e-10	-0.3828	0.0611	0.952262	rs34901975	FYCO1	0	intronic	0.456	2b	4	4	1	1
3:45974092:A:G	rs35477280	3	45974092	G	A	0.05764	2.481e-10	0.371	0.0586	0.952262	rs34901975	FYCO1	0	intronic	9.515	7	4	4	1	1
3:45975443:C:T	rs13066516	3	45975443	C	T	0.05764	2.609e-10	0.3702	0.0586	0.952262	rs34901975	FYCO1	0	intronic	0.352	6	4	4	1	1
3:45975485:T:TA	rs200582580	3	45975485	T	TA	0.05908	NA	NA	NA	0.929616	rs34901975	FYCO1	0	intronic	1.42	NA	4	4	1	0
3:45976662:C:T	rs77902290	3	45976662	C	T	0.05764	2.609e-10	0.3702	0.0586	0.952262	rs34901975	FYCO1	0	intronic	6.755	7	4	4	1	1
3:45977810:A:AAAG	rs147246298	3	45977810	AAAG	A	0.05764	1.959e-09	0.3802	0.0634	0.952262	rs34901975	FYCO1	0	intronic	6.23	NA	4	4	1	1
3:45981171:C:T	rs2171531	3	45981171	C	T	0.05764	3.042e-10	0.3683	0.0585	0.952262	rs34901975	FYCO1	0	intronic	1.037	4	4	5	1	1
3:45983476:A:T	rs55920693	3	45983476	T	A	0.05764	2.95e-10	0.3682	0.0584	0.952262	rs34901975	FYCO1:CXCR6	00:00:00	intronic	3.671	5	4	5	1	1
3:45985347:C:G	rs6785091	3	45985347	G	C	0.1196	1.469e-09	-0.2856	0.0472	1	rs6785091	FYCO1:CXCR6	00:00:00	intronic	3.59	6	1	5	1	1
3:45989873:C:T	rs56332428	3	45989873	C	T	0.0634	6.958e-10	0.35	0.0568	0.871851	rs34901975	FYCO1	0	intronic	4.367	4	4	4	1	1
3:45989921:G:T	rs71325095	3	45989921	G	T	0.06196	3.876e-10	0.3562	0.0569	0.891154	rs34901975	FYCO1	0	intronic	0.746	4	4	4	1	1
3:45993645:C:T	rs35501575	3	45993645	C	T	0.05908	5.732e-10	0.3565	0.0575	0.929616	rs34901975	FYCO1	0	intronic	0.264	5	4	4	1	1
3:45994205:G:GGA	rs143443576	3	45994205	GGA	G	0.06196	1.958e-09	-0.3701	0.0617	0.891154	rs34901975	FYCO1	0	intronic	5.338	NA	4	4	1	1
3:45995708:T:TGG	rs532777636	3	45995708	T	TGG	0.05764	NA	NA	NA	0.903969	rs34901975	FYCO1	0	intronic	0.973	NA	4	4	1	1
3:45995748:C:T	rs34381952	3	45995748	C	T	0.0634	7.845e-10	-0.3482	0.0566	0.871851	rs34901975	FYCO1	0	intronic	5.407	6	4	4	1	1
3:45996501:A:G	rs4388012	3	45996501	G	A	0.06196	4.121e-10	-0.3544	0.0567	0.891154	rs34901975	FYCO1	0	intronic	3.431	5	4	4	1	1
3:45997263:C:T	rs41289616	3	45997263	C	T	0.06196	4.711e-10	-0.3535	0.0568	0.891154	rs34901975	FYCO1	0	intronic	4.623	7	3	4	1	1
3:45997506:G:GA	rs35257780	3	45997506	GA	G	0.05764	2.123e-09	-0.3775	0.063	0.952262	rs34901975	FYCO1	0	intronic	11.81	NA	2	4	1	1
3:45998058:G:GTTC	rs147316571	3	45998058	GTTC	G	0.05764	1.977e-09	0.3782	0.063	0.952262	rs34901975	FYCO1	0	intronic	2.172	NA	1	4	1	1
3:45999209:A:G	rs34000569	3	45999209	G	A	0.05764	4.773e-10	-0.3631	0.0583	0.952262	rs34901975	FYCO1	0	intronic	3.358	4	1	4	1	1
3:46000728:G:T	rs34324101	3	46000728	G	T	0.05764	4.766e-10	-0.3632	0.0583	0.952262	rs34901975	FYCO1	0	intronic	5.373	5	4	4	1	1
3:46000870:A:G	rs13069079	3	46000870	G	A	0.05764	4.773e-10	0.3631	0.0583	0.952262	rs34901975	FYCO1	0	intronic	0.068	5	4	4	1	1
3:46001227:A:G	rs76597151	3	46001227	G	A	0.06196	5.515e-10	0.3513	0.0566	0.891154	rs34901975	FYCO1	0	intronic	4.409	5	4	4	1	1
3:46001367:A:C	rs34849862	3	46001367	C	A	0.05764	4.773e-10	0.3631	0.0583	0.952262	rs34901975	FYCO1	0	intronic	1.952	7	4	4	1	1
3:46001720:G:T	rs35827997	3	46001720	G	T	0.0634	6.74e-10	-0.3496	0.0566	0.871851	rs34901975	FYCO1	0	intronic	3.132	5	4	4	1	1
3:46002963:C:G	rs71325096	3	46002963	G	C	0.05908	6.953e-10	0.3595	0.0583	0.929616	rs34901975	FYCO1	0	intronic	0.175	6	4	4	1	1
3:46003496:C:T	rs35209528	3	46003496	C	T	0.05764	1.041e-09	-0.3558	0.0583	0.952262	rs34901975	FYCO1	0	intronic	4.641	4	4	4	1	1
3:46003537:A:G	rs36039366	3	46003537	G	A	0.06196	7.446e-10	0.3484	0.0566	0.891154	rs34901975	FYCO1	0	intronic	2.053	4	4	4	1	1
3:46006239:A:G	rs35855315	3	46006239	G	A	0.0634	1.044e-09	-0.3494	0.0572	0.871851	rs34901975	FYCO1	0	intronic	12	5	4	4	1	1
3:46006269:C:T	rs35525815	3	46006269	C	T	0.0634	1.038e-09	0.3494	0.0572	0.871851	rs34901975	FYCO1	0	intronic	3.548	5	4	4	1	1
3:46006341:C:G	rs17280623	3	46006341	G	C	0.0634	1.034e-09	-0.3494	0.0572	0.871851	rs34901975	FYCO1	0	intronic	10.31	7	4	4	1	1
3:46007488:A:G	rs13078739	3	46007488	G	A	0.0634	1.351e-09	0.3469	0.0572	0.871851	rs34901975	FYCO1	0	intronic	7.1	5	2	4	1	1
3:46007823:G:T	rs13079478	3	46007823	G	T	0.05908	1.141e-09	0.3592	0.059	0.929616	rs34901975	FYCO1	0	exonic	14.93	5	3	4	1	1
3:46007825:C:T	rs13059238	3	46007825	C	T	0.0634	1.223e-09	-0.3483	0.0573	0.871851	rs34901975	FYCO1	0	exonic	12.88	5	3	4	1	1
3:46008087:A:G	rs13079869	3	46008087	G	A	0.06052	2.528e-09	0.3511	0.0589	0.907917	rs34901975	FYCO1	0	exonic	0.099	5	3	4	1	1
3:46009487:A:G	rs33910087	3	46009487	G	A	0.05908	1.254e-09	0.3566	0.0587	0.929616	rs34901975	FYCO1	0	exonic	8.74	5	4	4	1	1
3:46010007:C:T	rs13071283	3	46010007	C	T	0.0634	1.535e-09	-0.3459	0.0573	0.871851	rs34901975	FYCO1	0	exonic	2.766	2c	4	4	1	1
3:46011436:A:G	rs17214952	3	46011436	G	A	0.0634	1.777e-09	-0.344	0.0572	0.871851	rs34901975	FYCO1	0	intronic	4.791	5	4	4	1	1
3:46012279:C:T	rs17215008	3	46012279	C	T	0.05908	1.273e-09	-0.3581	0.059	0.929616	rs34901975	FYCO1	0	intronic	4.996	6	4	5	1	1
3:46012375:C:CTA	rs149942772	3	46012375	C	CTA	0.05908	4.715e-09	-0.3731	0.0637	0.929616	rs34901975	FYCO1	0	intronic	6.817	NA	4	5	1	1
3:46012391:A:G	rs71325098	3	46012391	G	A	0.05908	1.353e-09	-0.3575	0.059	0.929616	rs34901975	FYCO1	0	intronic	4.103	6	4	5	1	1
3:46012542:T:TA	rs139901862	3	46012542	TA	T	0.0634	5.647e-09	-0.3605	0.0619	0.871851	rs34901975	FYCO1	0	intronic	2.146	NA	4	5	1	1
3:46013832:C:T	rs71325100	3	46013832	C	T	0.05908	1.273e-09	0.3581	0.059	0.929616	rs34901975	FYCO1	0	intronic	2.686	5	2	5	1	1
3:46014545:G:T	rs41289622	3	46014545	G	T	0.05908	1.273e-09	-0.3581	0.059	0.929616	rs34901975	FYCO1	0	intronic	5.773	4	2	4	1	1
3:46015569:C:T	rs71325101	3	46015569	C	T	0.06484	1.508e-09	-0.3461	0.0573	0.859174	rs34901975	FYCO1	0	intronic	3.182	7	4	5	1	1
3:46015933:C:T	rs71325102	3	46015933	C	T	0.0634	1.468e-09	-0.3462	0.0573	0.871851	rs34901975	FYCO1	0	intronic	3.184	5	4	4	1	1
3:46018344:A:G	rs13066062	3	46018344	G	A	0.05908	9.532e-10	0.3608	0.059	0.929616	rs34901975	FYCO1	0	intronic	12.4	3a	3	4	1	1
3:46018781:A:G	rs71615437	3	46018781	A	G	0.0389	NA	NA	NA	0.708043	rs35731912	FYCO1	0	intronic	5.604	7	4	4	1	1
3:46022833:A:G	rs36122610	3	46022833	G	A	0.05908	9.426e-10	0.361	0.059	0.929616	rs34901975	FYCO1	0	intronic	7.748	4	4	4	1	1
3:46024529:A:T	rs34442130	3	46024529	T	A	0.05908	9.166e-10	0.3612	0.059	0.929616	rs34901975	FYCO1	0	intronic	6.743	6	3	4	1	1
3:46025048:A:G	rs13075758	3	46025048	G	A	0.05908	1.577e-09	0.3577	0.0593	0.929616	rs34901975	FYCO1	0	intronic	4.891	4	3	4	1	1
3:46029098:C:CA	rs34044394	3	46029098	C	CA	0.05908	4.844e-09	-0.374	0.0639	0.929616	rs34901975	FYCO1	0	intronic	7.654	NA	2	7	1	1
3:46033167:G:GCCTTACCCACAGACTCCTTCAC	rs146285477	3	46033167	G	GCCTTACCCACAGACTCCTTCAC	0.05908	NA	NA	NA	0.929616	rs34901975	FYCO1	0	intronic	2.596	NA	2	5	1	1
3:46035097:A:G	rs17330872	3	46035097	G	A	0.05908	1.077e-09	-0.3618	0.0593	0.929616	rs34901975	FYCO1	0	intronic	4.383	4	2	7	1	1
3:46036387:A:AT	rs142571332	3	46036387	AT	A	0.06772	2e-07	-0.3332	0.0641	0.811727	rs34901975	FYCO1	0	intronic	11.64	NA	1	2	1	0
3:46036521:C:T	rs71327003	3	46036521	C	T	0.05908	2.466e-08	0.3457	0.062	0.929616	rs34901975	FYCO1	0	intronic	7.049	2b	1	1	1	1
3:46039060:C:G	rs36023124	3	46039060	G	C	0.05908	1.535e-08	0.336	0.0594	0.929616	rs34901975	FYCO1	1743	intergenic	2.021	7	5	15	1	1
3:46039868:A:G	rs71615438	3	46039868	G	A	0.05908	1.489e-08	-0.3363	0.0594	0.929616	rs34901975	FYCO1	2551	intergenic	0.423	6	5	15	1	1
3:46041837:C:T	rs34754340	3	46041837	C	T	0.05908	1.303e-08	0.3378	0.0594	0.929616	rs34901975	FYCO1	4520	intergenic	6.396	6	5	15	1	1
3:46046459:A:G	rs34836513	3	46046459	G	A	0.05908	1.034e-08	0.3404	0.0595	0.929616	rs34901975	FYCO1	9142	intergenic	8.658	5	5	15	1	1
3:46047658:C:G	rs34283240	3	46047658	G	C	0.05908	1.159e-08	0.3392	0.0595	0.929616	rs34901975	FYCO1	10341	intergenic	10.27	5	2	15	0	1
3:46049764:A:G	rs76281521	3	46049764	G	A	0.05908	1.714e-08	0.3361	0.0596	0.929616	rs34901975	XCR1	8751	intergenic	0.217	5	5	15	1	1
3:46049765:C:T	rs13433997	3	46049765	C	T	0.1009	3.684e-08	-0.2634	0.0479	0.613245	rs6785091	XCR1	8750	intergenic	5.166	5	5	15	1	1
3:46049827:G:T	rs67937868	3	46049827	G	T	0.08934	5.948e-09	0.2856	0.0491	0.686001	rs6785091	XCR1	8688	intergenic	4.656	5	5	15	1	1
3:46051702:A:G	rs55875328	3	46051702	G	A	0.09078	7.241e-09	0.2835	0.049	0.672399	rs6785091	XCR1	6813	intergenic	2.562	5	5	15	1	1
3:46051774:A:G	rs67200151	3	46051774	G	A	0.09078	6.981e-09	0.2838	0.049	0.672399	rs6785091	XCR1	6741	intergenic	0.182	6	5	15	1	1
3:46051908:A:G	3:46051908:A:G	3	46051908	A	G	0.09078	NA	NA	NA	0.672399	rs6785091	XCR1	6607	intergenic	1.562	7	5	15	1	1
3:46051908:A:C	3:46051908:A:C	3	46051908	A	C	0.001441	NA	NA	NA	0.672399	rs6785091	XCR1	6607	NA	1.799	NA	5	15	1	0
3:46052263:C:G	rs13089855	3	46052263	G	C	0.09078	8.259e-09	0.2823	0.049	0.672399	rs6785091	XCR1	6252	intergenic	1.97	4	5	15	1	1
3:46052800:A:G	rs34493660	3	46052800	G	A	0.08934	5.765e-09	0.2874	0.0493	0.636281	rs6785091	XCR1	5715	intergenic	1.709	7	5	15	1	1
3:46053581:A:T	rs3851346	3	46053581	T	A	0.06052	1.237e-07	-0.3154	0.0596	0.907917	rs34901975	XCR1	4934	intergenic	9.602	7	5	15	1	1
3:46053968:A:G	rs35883205	3	46053968	G	A	0.06052	1.234e-07	-0.3154	0.0596	0.907917	rs34901975	XCR1	4547	intergenic	4.535	3a	5	15	1	1
3:46054156:G:T	rs61650989	3	46054156	G	T	0.08934	5.649e-09	0.2875	0.0493	0.636281	rs6785091	XCR1	4359	intergenic	2.512	6	5	15	1	0
3:46055250:A:G	rs35669129	3	46055250	G	A	0.09078	1.026e-08	0.2806	0.049	0.672399	rs6785091	XCR1	3265	intergenic	1.902	5	5	15	1	1
3:46055716:A:G	rs13081151	3	46055716	G	A	0.05908	7.825e-08	0.3303	0.0615	0.884025	rs34901975	XCR1	2799	intergenic	0.59	7	5	15	1	1
3:46055909:C:T	rs13081213	3	46055909	C	T	0.09078	1.027e-08	0.2806	0.049	0.672399	rs6785091	XCR1	2606	intergenic	1.319	6	5	15	1	0
3:46056162:A:G	rs34168660	3	46056162	G	A	0.09078	1.003e-08	0.2808	0.049	0.672399	rs6785091	XCR1	2353	intergenic	1.729	7	5	15	1	1
3:46056173:C:T	rs35751180	3	46056173	C	T	0.06052	2.204e-08	0.3269	0.0584	0.907917	rs34901975	XCR1	2342	intergenic	0.109	7	5	15	1	1
3:46056911:A:T	rs4362758	3	46056911	T	A	0.09078	1.049e-08	0.2804	0.049	0.672399	rs6785091	XCR1	1604	intergenic	0.195	5	5	15	1	1
3:46057233:A:C	rs35921206	3	46057233	C	A	0.09078	NA	NA	NA	0.672399	rs6785091	XCR1	1282	intergenic	1.896	5	5	15	1	1
3:46057867:A:G	rs73833520	3	46057867	G	A	0.09078	8.871e-09	-0.2818	0.049	0.672399	rs6785091	XCR1	648	downstream	1.623	5	5	15	1	1
3:46058908:A:G	rs71327006	3	46058908	G	A	0.06052	1.157e-07	0.3162	0.0597	0.907917	rs34901975	XCR1	0	UTR3	1.746	7	5	15	1	1
3:46059249:C:T	rs71327007	3	46059249	C	T	0.06052	1.283e-07	0.3151	0.0597	0.907917	rs34901975	XCR1	0	UTR3	7.083	4	5	15	1	1
3:46059484:C:T	rs35454877	3	46059484	C	T	0.09078	8.917e-09	-0.2817	0.049	0.672399	rs6785091	XCR1	0	UTR3	1.554	4	5	15	1	1
3:46061218:C:T	rs35334665	3	46061218	C	T	0.06052	1.086e-07	-0.3169	0.0597	0.907917	rs34901975	XCR1	0	UTR3	0.881	5	5	15	1	1
3:46061304:A:G	rs36040135	3	46061304	G	A	0.09078	8.917e-09	-0.2817	0.049	0.672399	rs6785091	XCR1	0	UTR3	5.338	4	5	15	1	1
3:46061840:A:G	rs13074382	3	46061840	G	A	0.09078	8.459e-09	-0.2822	0.049	0.672399	rs6785091	XCR1	0	UTR3	4.761	5	5	15	1	1
3:46061997:C:T	rs13097556	3	46061997	C	T	0.09078	1.133e-08	-0.2797	0.049	0.672399	rs6785091	XCR1	0	UTR3	1.161	5	5	15	1	1
3:46063329:C:T	rs2230322	3	46063329	C	T	0.09078	8.886e-09	-0.2815	0.049	0.672399	rs6785091	XCR1	0	exonic	10.39	NA	5	15	1	1
3:46063753:C:T	rs876668	3	46063753	C	T	0.09078	8.764e-09	-0.2822	0.0491	0.672399	rs6785091	XCR1	0	UTR5	1.135	NA	5	15	1	1
3:46064618:C:G	rs60019065	3	46064618	G	C	0.09078	1.186e-08	0.2797	0.0491	0.672399	rs6785091	XCR1	0	intronic	2.393	3a	1	15	1	1
3:46064626:C:G	rs71327009	3	46064626	G	C	0.06052	1.091e-07	-0.3171	0.0597	0.907917	rs34901975	XCR1	0	intronic	7.008	4	1	15	1	1
3:46065763:A:G	rs35930050	3	46065763	G	A	0.09078	8.986e-09	0.2818	0.049	0.672399	rs6785091	XCR1	0	intronic	7.874	2b	5	15	1	1
3:46065963:A:G	rs34584867	3	46065963	G	A	0.09078	8.986e-09	0.2818	0.049	0.672399	rs6785091	XCR1	0	intronic	0.757	5	5	15	1	1
3:46067507:G:T	rs35161099	3	46067507	G	T	0.06052	9.42e-08	-0.3185	0.0597	0.907917	rs34901975	XCR1	0	intronic	8.762	6	5	15	1	1
3:46068473:A:G	rs35159820	3	46068473	G	A	0.09078	5.528e-09	-0.2857	0.049	0.672399	rs6785091	XCR1	0	intronic	9.208	7	5	15	1	1
3:46068835:G:T	rs71327010	3	46068835	G	T	0.06052	8.637e-08	0.3195	0.0597	0.907917	rs34901975	XCR1	0	intronic	1.792	5	7	15	1	1
3:46069573:A:C	rs13090194	3	46069573	C	A	0.09078	5.592e-09	-0.2856	0.049	0.672399	rs6785091	XCR1	338	upstream	5.714	2b	7	9	1	1
3:46070337:C:G	rs59166269	3	46070337	G	C	0.09078	5.586e-09	-0.2856	0.049	0.672399	rs6785091	XCR1	1102	intergenic	2.252	6	9	15	1	1
3:46070353:A:C	rs57437758	3	46070353	C	A	0.09078	5.586e-09	-0.2856	0.049	0.672399	rs6785091	XCR1	1118	intergenic	4.205	7	9	15	1	1
3:46071081:A:G	rs34562820	3	46071081	G	A	0.06052	8.637e-08	0.3195	0.0597	0.907917	rs34901975	XCR1	1846	intergenic	8.692	5	5	15	1	1
3:46071763:C:T	rs13082697	3	46071763	C	T	0.09078	5.725e-09	-0.2855	0.049	0.672399	rs6785091	XCR1	2528	intergenic	10.87	4	5	15	1	1
3:46071868:A:G	rs13060287	3	46071868	G	A	0.09078	5.514e-09	-0.2857	0.049	0.672399	rs6785091	XCR1	2633	intergenic	9.369	4	5	15	1	1
3:46072519:A:G	rs34619093	3	46072519	G	A	0.06052	8.637e-08	0.3195	0.0597	0.907917	rs34901975	XCR1	3284	intergenic	6.557	7	5	15	1	1
3:46072630:C:T	rs68087193	3	46072630	C	T	0.09078	5.346e-09	0.286	0.049	0.672399	rs6785091	XCR1	3395	intergenic	4.132	5	5	15	1	1
3:46072704:A:G	rs2102055	3	46072704	G	A	0.09078	4.231e-09	0.2871	0.0489	0.672399	rs6785091	XCR1	3469	intergenic	7.687	5	5	15	1	1
3:46072768:A:G	rs2102056	3	46072768	G	A	0.09078	5.507e-09	0.2858	0.049	0.672399	rs6785091	XCR1	3533	intergenic	0.219	5	5	15	1	1
3:46072839:C:T	rs2088690	3	46072839	C	T	0.09078	5.514e-09	0.2857	0.049	0.672399	rs6785091	XCR1	3604	intergenic	4.321	5	5	15	1	1
3:46073314:C:T	rs34774687	3	46073314	C	T	0.09078	5.514e-09	-0.2857	0.049	0.672399	rs6785091	XCR1	4079	intergenic	3.335	7	5	15	1	1
3:46073923:A:G	rs35814488	3	46073923	G	A	0.09078	5.509e-09	-0.2857	0.049	0.672399	rs6785091	XCR1	4688	intergenic	3.113	7	5	15	1	1
3:46074588:G:GT	rs35467633	3	46074588	G	GT	0.0951	NA	NA	NA	0.657918	rs6785091	XCR1	5353	intergenic	6.59	NA	5	15	1	0
3:46074711:A:G	rs6790866	3	46074711	G	A	0.09078	5.509e-09	0.2857	0.049	0.672399	rs6785091	XCR1	5476	intergenic	7.245	6	5	15	1	0
3:46074858:A:G	rs6791016	3	46074858	G	A	0.09078	5.509e-09	0.2857	0.049	0.672399	rs6785091	XCR1	5623	intergenic	11.83	7	5	15	1	1
3:46075090:A:C	rs6780028	3	46075090	C	A	0.09078	5.493e-09	-0.2858	0.049	0.672399	rs6785091	XCR1	5855	intergenic	8.022	6	5	15	1	1
3:46077332:A:G	rs2088692	3	46077332	G	A	0.09078	4.44e-09	-0.2874	0.049	0.672399	rs6785091	XCR1	8097	intergenic	1.572	5	7	15	1	1
3:46079524:T:TTTTTG	rs199538350	3	46079524	T	TTTTTG	0.0562	NA	NA	NA	0.880039	rs34901975	XCR1	10289	intergenic	0.525	NA	13	15	0	0
3:46081306:C:T	rs34438204	3	46081306	C	T	0.06052	9.092e-08	-0.3189	0.0597	0.907917	rs34901975	XCR1	12071	intergenic	5.293	6	13	15	0	1
3:46082481:A:G	rs13063033	3	46082481	G	A	0.06052	8.925e-08	0.319	0.0597	0.907917	rs34901975	XCR1	13246	intergenic	3.047	6	9	15	0	0
3:46087992:A:G	rs34679077	3	46087992	G	A	0.06052	9.092e-08	0.3189	0.0597	0.907917	rs34901975	XCR1	18757	intergenic	8.121	3a	5	15	0	1
3:46094063:A:G	rs34863575	3	46094063	G	A	0.06052	1.397e-07	-0.314	0.0596	0.907917	rs34901975	XCR1	24828	intergenic	10.27	6	5	15	0	1
3:46094762:A:G	rs4339140	3	46094762	G	A	0.1196	NA	NA	NA	0.65433	rs6785091	XCR1	25527	intergenic	1.198	7	5	15	0	1
3:46095104:A:G	rs35772789	3	46095104	G	A	0.06052	2.43e-07	-0.3089	0.0598	0.907917	rs34901975	XCR1	25869	intergenic	7.114	7	5	15	0	1
3:46095219:A:G	rs79298034	3	46095219	A	G	0.05331	NA	NA	NA	0.834829	rs34901975	XCR1	25984	intergenic	0.327	6	5	15	0	1
3:46095222:C:T	rs183817891	3	46095222	C	T	0.04899	NA	NA	NA	0.76531	rs34901975	XCR1	25987	intergenic	2.24	NA	5	15	0	1
3:46095226:C:T	rs558116414	3	46095226	C	T	0.05331	NA	NA	NA	0.834829	rs34901975	XCR1	25991	intergenic	0.275	NA	5	15	0	1
3:46095227:A:G	rs73830715	3	46095227	A	G	0.07349	NA	NA	NA	0.612056	rs34901975	XCR1	25992	intergenic	0.42	7	5	15	0	1
3:46095336:C:T	rs34339943	3	46095336	T	C	0.06052	NA	NA	NA	0.907917	rs34901975	XCR1	26101	intergenic	11.31	5	5	15	0	1
3:46096043:A:G	rs34340587	3	46096043	G	A	0.06052	1.33e-06	0.3019	0.0624	0.907917	rs34901975	XCR1	26808	intergenic	1.741	6	5	15	0	1
3:46096798:C:T	rs77399277	3	46096798	C	T	0.06052	1.653e-07	-0.3122	0.0596	0.907917	rs34901975	XCR1	27563	intergenic	3.776	6	5	15	0	1
3:46098526:C:G	rs34718164	3	46098526	G	C	0.06052	1.65e-07	-0.3122	0.0596	0.907917	rs34901975	XCR1	29291	intergenic	5.402	6	5	15	0	1
3:46099154:C:T	rs13096741	3	46099154	C	T	0.06052	1.659e-07	0.3122	0.0596	0.907917	rs34901975	XCR1	29919	intergenic	0.587	5	5	15	0	1
3:46100138:C:G	rs35420565	3	46100138	G	C	0.06052	1.637e-07	-0.3123	0.0596	0.907917	rs34901975	XCR1	30903	intergenic	4.583	7	2	15	0	1
3:46100491:C:T	rs34047915	3	46100491	C	T	0.06052	1.644e-07	0.3123	0.0596	0.907917	rs34901975	XCR1	31256	intergenic	0.671	4	2	15	0	1
3:46101466:C:T	rs71327014	3	46101466	C	T	0.06052	1.638e-07	0.3123	0.0596	0.907917	rs34901975	XCR1	32231	intergenic	2.892	5	2	15	0	1
3:46102173:C:G	rs71327015	3	46102173	G	C	0.06052	1.632e-07	0.3124	0.0596	0.907917	rs34901975	XCR1	32938	intergenic	4.518	7	5	15	0	1
3:46103680:G:T	rs34127208	3	46103680	G	T	0.06052	1.638e-07	0.3123	0.0596	0.907917	rs34901975	XCR1	34445	intergenic	2.287	3a	5	15	0	1
3:46107498:A:G	rs35516580	3	46107498	G	A	0.06052	1.862e-07	-0.3108	0.0596	0.907917	rs34901975	XCR1	38263	intergenic	1.323	4	2	15	0	1
3:46107601:A:G	rs34766614	3	46107601	G	A	0.06052	1.377e-07	-0.3143	0.0597	0.907917	rs34901975	XCR1	38366	intergenic	7.69	5	5	15	0	1
3:46108285:C:T	rs9824651	3	46108285	C	T	0.1081	2.378e-06	0.2267	0.0481	0.604032	rs6785091	XCR1	39050	intergenic	3.416	5	5	15	0	1
3:46108400:A:G	rs9825081	3	46108400	G	A	0.1081	2.493e-06	0.2265	0.0481	0.604032	rs6785091	XCR1	39165	intergenic	0.799	5	5	15	0	1
3:46111081:A:G	rs9877748	3	46111081	G	A	0.1066	1.96e-06	-0.2295	0.0482	0.614542	rs6785091	XCR1	41846	intergenic	6.15	6	1	15	0	1
3:46111213:C:T	rs71327017	3	46111213	C	T	0.06196	2.436e-07	-0.308	0.0597	0.887105	rs34901975	XCR1	41978	intergenic	1.026	6	1	15	0	1
3:46111759:A:G	rs9845382	3	46111759	G	A	0.1066	1.975e-06	0.2294	0.0482	0.614542	rs6785091	XCR1	42524	intergenic	9.676	6	1	15	0	1
3:46114216:A:G	rs13069742	3	46114216	G	A	0.1066	2.262e-06	-0.228	0.0482	0.614542	rs6785091	XCR1	44981	intergenic	10.78	6	5	15	0	1
3:46116010:A:T	rs13072267	3	46116010	T	A	0.06196	2.554e-07	0.3072	0.0596	0.887105	rs34901975	XCR1	46775	intergenic	7.424	7	5	15	0	1
3:46116787:A:G	rs13098366	3	46116787	G	A	0.08501	2.414e-06	0.2326	0.0493	0.65167	rs34901975	XCR1	47552	intergenic	3.23	7	5	15	0	0
3:46117096:A:G	rs36057789	3	46117096	G	A	0.06196	3.379e-07	-0.3041	0.0596	0.887105	rs34901975	XCR1	47861	intergenic	3.505	6	5	15	0	1
3:46117960:A:G	rs76647202	3	46117960	G	A	0.06196	1.693e-07	-0.3124	0.0597	0.887105	rs34901975	XCR1	48725	intergenic	2.901	7	5	15	0	1
3:46118439:C:T	rs35951367	3	46118439	C	T	0.08213	2.675e-06	-0.2315	0.0493	0.675137	rs34901975	XCR1	49204	intergenic	4.15	3a	5	15	0	1
3:46120517:A:G	rs71327021	3	46120517	G	A	0.06196	2.557e-07	-0.3072	0.0596	0.887105	rs34901975	XCR1	51282	intergenic	2.561	4	1	15	0	1
3:46123043:A:G	rs13091868	3	46123043	G	A	0.06196	2.571e-07	-0.3073	0.0596	0.887105	rs34901975	XCR1	53808	intergenic	0.618	5	5	15	0	1
3:46123055:C:T	rs13092030	3	46123055	C	T	0.06196	2.63e-07	0.3071	0.0596	0.887105	rs34901975	XCR1	53820	intergenic	3.004	5	5	15	0	1
3:46123900:T:TAC	rs34278810	3	46123900	T	TAC	0.06196	NA	NA	NA	0.839132	rs34901975	XCR1	54665	intergenic	1.067	NA	5	15	0	0
3:46124418:A:G	rs17215981	3	46124418	G	A	0.06196	2.627e-07	-0.307	0.0596	0.887105	rs34901975	XCR1	55183	intergenic	5.459	4	5	15	0	1
3:46127557:A:G	rs13089554	3	46127557	G	A	0.06196	2.586e-07	0.3071	0.0596	0.887105	rs34901975	FLT1P1	56292	intergenic	5.415	5	5	15	0	1
3:46128542:A:G	rs13095717	3	46128542	G	A	0.06196	2.58e-07	0.3071	0.0596	0.887105	rs34901975	FLT1P1	55307	intergenic	2.721	5	5	15	0	1
3:46128709:C:T	rs13075528	3	46128709	C	T	0.06196	2.562e-07	-0.3072	0.0596	0.887105	rs34901975	FLT1P1	55140	intergenic	1.834	4	5	15	0	1
3:46128713:A:G	rs13095602	3	46128713	G	A	0.06196	2.562e-07	-0.3072	0.0596	0.887105	rs34901975	FLT1P1	55136	intergenic	0.583	5	5	15	0	1
3:46131225:C:G	rs71327023	3	46131225	G	C	0.06196	2.581e-07	-0.3071	0.0596	0.887105	rs34901975	FLT1P1	52624	intergenic	2.096	3a	2	15	0	1
3:46135690:A:G	rs13063527	3	46135690	G	A	0.06196	2.503e-07	0.3075	0.0596	0.887105	rs34901975	FLT1P1	48159	intergenic	3.563	5	5	15	0	1
3:46136438:A:G	rs13068570	3	46136438	G	A	0.0634	3.071e-07	-0.3053	0.0596	0.829768	rs34901975	FLT1P1	47411	intergenic	0.058	3a	2	15	0	1
3:46138107:A:G	rs1491950	3	46138107	G	A	0.06196	2.602e-07	0.3071	0.0596	0.887105	rs34901975	FLT1P1	45742	intergenic	2.19	5	2	15	0	1
3:46138455:A:G	rs4373103	3	46138455	G	A	0.06196	2.507e-07	0.3075	0.0596	0.887105	rs34901975	FLT1P1	45394	intergenic	0.284	5	2	15	0	1
3:46138842:A:T	rs34492478	3	46138842	T	A	0.06196	2.516e-07	-0.3072	0.0596	0.887105	rs34901975	FLT1P1	45007	intergenic	5.665	7	2	15	0	1
3:46140073:G:T	rs71327024	3	46140073	G	T	0.06196	2.505e-07	0.3075	0.0596	0.887105	rs34901975	FLT1P1	43776	intergenic	18.33	4	2	15	0	1
3:46142464:C:T	rs34460587	3	46142464	C	T	0.0634	2.454e-07	0.3077	0.0596	0.867127	rs34901975	FLT1P1	41385	intergenic	5.655	5	2	15	0	1
3:46143187:C:T	rs34452002	3	46143187	C	T	0.0634	2.456e-07	0.3077	0.0596	0.867127	rs34901975	FLT1P1	40662	intergenic	3.236	6	2	15	0	1
3:46144981:G:T	rs34093271	3	46144981	G	T	0.0634	2.468e-07	0.3076	0.0596	0.867127	rs34901975	FLT1P1	38868	intergenic	11.55	6	5	15	0	1
3:46146314:G:T	rs13093179	3	46146314	G	T	0.0634	2.481e-07	0.3075	0.0596	0.867127	rs34901975	FLT1P1	37535	intergenic	0.752	4	5	15	0	1
3:46147504:A:G	rs71327025	3	46147504	G	A	0.0634	2.463e-07	-0.3076	0.0596	0.867127	rs34901975	FLT1P1	36345	intergenic	9.595	5	5	15	0	1
3:46154272:C:T	rs35539222	3	46154272	C	T	0.0634	2.072e-07	-0.3103	0.0598	0.867127	rs34901975	FLT1P1	29577	intergenic	4.792	4	5	15	0	1
3:46154457:A:G	rs35110864	3	46154457	G	A	0.0634	2.07e-07	0.3103	0.0598	0.867127	rs34901975	FLT1P1	29392	intergenic	8.332	7	5	15	0	1
3:46169040:C:T	rs35464221	3	46169040	C	T	0.0634	1.032e-06	0.2947	0.0603	0.867127	rs34901975	FLT1P1	14809	intergenic	7.735	4	5	15	0	1
3:46170897:G:T	rs35581648	3	46170897	G	T	0.0634	9.569e-07	0.2959	0.0604	0.867127	rs34901975	FLT1P1	12952	intergenic	0.672	7	5	15	0	1
3:46172824:C:T	rs13085367	3	46172824	C	T	0.0634	7.206e-07	-0.2995	0.0604	0.867127	rs34901975	FLT1P1	11025	intergenic	3.91	6	1	15	0	1
3:46173072:C:G	rs13063635	3	46173072	G	C	0.0634	5.499e-07	0.3027	0.0604	0.867127	rs34901975	FLT1P1	10777	intergenic	1.634	6	1	15	0	1
3:46173210:G:T	rs71327027	3	46173210	G	T	0.0634	5.818e-07	-0.3019	0.0604	0.867127	rs34901975	FLT1P1	10639	intergenic	4.378	6	1	15	0	1
3:46173642:C:T	rs17282175	3	46173642	C	T	0.06484	2.172e-06	0.2778	0.0587	0.805873	rs34901975	FLT1P1	10207	intergenic	0.059	4	1	15	0	1
3:46174331:C:T	rs78380307	3	46174331	C	T	0.06196	7.484e-07	-0.2986	0.0603	0.843351	rs34901975	FLT1P1	9518	intergenic	2.328	5	2	15	1	1
3:46174605:A:G	rs17282238	3	46174605	G	A	0.06196	6.83e-07	-0.3025	0.0609	0.843351	rs34901975	FLT1P1	9244	intergenic	3.485	7	2	15	1	1
3:46176394:A:ATTGTTT	rs67491888	3	46176394	ATTGTTT	A	0.06052	5.177e-06	0.3015	0.0662	0.819735	rs34901975	FLT1P1	7455	intergenic	3.954	NA	2	15	1	1
3:46177096:A:G	rs13068572	3	46177096	G	A	0.06052	2.497e-06	0.2941	0.0625	0.819735	rs34901975	FLT1P1	6753	intergenic	0.454	5	2	15	1	1
3:46177992:C:T	rs4493469	3	46177992	C	T	0.0562	1.451e-06	-0.3096	0.0643	0.708201	rs34901975	FLT1P1	5857	intergenic	3.758	7	5	15	1	1
3:46192270:C:T	rs143995536	3	46192270	T	C	0.04755	NA	NA	NA	0.655663	rs34901975	FLT1P1	7100	intergenic	1.068	6	5	15	1	0
3:46194127:G:T	rs13096873	3	46194127	G	T	0.04755	NA	NA	NA	0.650585	rs34901975	FLT1P1	8957	intergenic	0.671	6	5	15	1	0
3:46194769:A:G	3:46194769:A:G	3	46194769	G	A	0.04899	NA	NA	NA	0.678122	rs34901975	FLT1P1	9599	intergenic	0.006	7	5	15	1	1
3:46194769:G:T	3:46194769:G:T	3	46194769	G	T	0.005764	NA	NA	NA	0.678122	rs34901975	FLT1P1	9599	NA	0.004	NA	5	15	1	0
3:46211920:G:GGCA	rs34940111	3	46211920	G	GGCA	0.05043	NA	NA	NA	0.658862	rs34901975	CCR3	0	intronic	1.24	NA	5	15	1	1
3:46244280:A:G	rs3136668	3	46244280	G	A	0.05187	NA	NA	NA	0.640522	rs34901975	CCR3:CCR1	00:00:00	UTR3	1.643	6	3	15	1	0
3:46244283:G:GA	rs375628669	3	46244283	GA	G	0.05187	NA	NA	NA	0.640522	rs34901975	CCR3:CCR1	00:00:00	UTR3	0.191	NA	3	15	1	0
3:46252886:A:T	rs533324341	3	46252886	A	T	0.005764	NA	NA	NA	0.612386	rs34901975	CCR3	0	intronic	3.864	NA	5	15	1	0
3:46252886:A:ATATT	rs142700036	3	46252886	ATATT	A	0.05764	NA	NA	NA	0.612386	rs34901975	CCR3	0	NA	1.346	NA	5	15	1	0
3:46263174:T:TGGGTTGGAGTA	rs138732762	3	46263174	T	TGGGTTGGAGTA	0.05187	NA	NA	NA	0.640522	rs34901975	CCR3	0	intronic	0.369	NA	2	15	1	1
6:41501205:C:CA	rs35157113	6	41501205	CA	C	0.4597	NA	NA	NA	0.870974	rs2477820	RP11-328M4.2	0	ncRNA_intronic	6.084	NA	5	14	1	0
6:41502992:A:T	rs2477820	6	41502992	T	A	0.4424	1.893e-08	-0.1789	0.0318	1	rs2477820	RP11-328M4.2	0	ncRNA_intronic	1.972	7	5	14	1	0
6:41504126:C:T	rs2496652	6	41504126	C	T	0.4265	3.029e-08	-0.1759	0.0318	0.936802	rs2477820	RP11-328M4.2	0	ncRNA_intronic	10.41	NA	5	14	1	0
6:41505948:A:AC	rs35616241	6	41505948	AC	A	0.4409	2.074e-07	-0.1803	0.0347	0.993926	rs2477820	RP11-328M4.2	0	ncRNA_intronic	4.186	NA	5	14	1	0
11:82470323:G:T	rs80287789	11	82470323	G	T	0.01009	8.897e-08	-0.8176	0.1529	1	rs77599934	FAM181B	25416	intergenic	1.658	7	5	15	0	0
11:82552787:C:T	rs75710930	11	82552787	T	C	0.008646	NA	NA	NA	0.854629	rs77599934	PRCP	0	intronic	4.826	6	4	5	1	0
11:82579852:A:G	rs80354954	11	82579852	G	A	0.01153	NA	NA	NA	0.872426	rs77599934	PRCP	0	intronic	4.098	7	5	5	1	0
11:82612888:C:G	rs78295364	11	82612888	G	C	0.01153	3.792e-06	0.7241	0.1566	0.872426	rs77599934	PRCP:C11orf82	00:00:00	intronic	6.471	4	1	1	1	0
11:82617917:A:G	rs77599934	11	82617917	G	A	0.01009	2.259e-08	-0.8228	0.1472	1	rs77599934	PRCP:C11orf82	00:00:00	intronic	2.59	5	1	15	1	0
11:82645422:A:G	rs79881497	11	82645422	A	G	0.008646	NA	NA	NA	0.854629	rs77599934	PRCP:C11orf82	00:00:00	UTR3	14.21	6	4	15	1	0
11:82682464:G:GA	rs150348896	11	82682464	GA	G	0.008646	NA	NA	NA	0.854629	rs77599934	RP11-659G9.3	0	ncRNA_intronic	2.652	NA	1	15	1	0
11:82709783:C:T	rs76763611	11	82709783	C	T	0.008646	NA	NA	NA	0.854629	rs77599934	RP11-659G9.3:RAB30	00:00:00	ncRNA_intronic	1.018	5	4	5	1	0
11:82732175:C:T	rs116119450	11	82732175	T	C	0.008646	NA	NA	NA	0.854629	rs77599934	RP11-659G9.3:RAB30	00:00:00	ncRNA_intronic	3.338	5	4	15	1	0
11:82735011:A:G	rs77846944	11	82735011	G	A	0.008646	NA	NA	NA	0.854629	rs77599934	RP11-659G9.3:RAB30	00:00:00	ncRNA_intronic	2.851	6	5	15	1	0
11:82765160:A:G	rs76212468	11	82765160	G	A	0.008646	NA	NA	NA	0.854629	rs77599934	RAB30	0	intronic	4.369	4	5	7	1	0
11:82803127:C:G	rs143151204	11	82803127	C	G	0.008646	NA	NA	NA	0.854629	rs77599934	RAB30-AS1:RP11-113K21.4	00:00:00	ncRNA_exonic	0.002	6	5	15	1	0
11:82816711:C:T	rs75205666	11	82816711	C	T	0.008646	NA	NA	NA	0.854629	rs77599934	RAB30-AS1	0	ncRNA_intronic	0.973	7	5	15	1	0

### Sheet: Supplementary Table 4. 
Supplementary Table 4. Results from the MAGMA gene-based analysis in the SC-HGI_AMR GWAS meta-analysis (hg37). NSNPS: number of SNPs in the gene; NPARAM: the number of relevant parameteres used in the model; ZSTAT: z statistics.
GENE	CHR	START	STOP	NSNPS	NPARAM	ZSTAT	P	SYMBOL
ENSG00000163818	3	45864808	45957534	225	29	7.4578	4.3985e-14	LZTFL1
ENSG00000173578	3	46058516	46069234	36	6	5.8012	3.2919e-09	XCR1
ENSG00000163820	3	45959396	46037316	271	19	5.4864	2.0507e-08	FYCO1
ENSG00000173585	3	45927996	45944667	42	10	5.2737	6.6836e-08	CCR9
ENSG00000123636	2	160175490	160473203	1015	47	5.1862	1.0732e-07	BAZ2B
ENSG00000159110	21	34602206	34637980	127	14	4.6758	1.4642e-06	IFNAR2
ENSG00000249624	21	34619079	34655517	101	25	4.3643	6.3772e-06	AP000295.9
ENSG00000241837	21	35275757	35288284	46	10	4.1943	1.3684e-05	ATP5O
ENSG00000131400	19	50861734	50869087	16	4	4.1281	1.8291e-05	NAPSA
ENSG00000183625	3	46205096	46308197	455	24	4.0759	2.2916e-05	CCR3
ENSG00000163823	3	46243200	46249887	15	3	3.9847	3.3788e-05	CCR1
ENSG00000131408	19	50832910	50886239	159	20	3.8554	5.7768e-05	NR1H2
ENSG00000141934	19	281040	291393	55	14	3.6505	0.00013086	PPAP2C
ENSG00000172215	3	45982425	45989845	19	7	3.569	0.00017914	CXCR6
ENSG00000109332	4	103715540	103790053	208	10	3.5094	0.00022459	UBE2D3
ENSG00000178217	10	82297658	82406316	577	47	3.49	0.00024149	SH2D4B
ENSG00000164037	4	103806205	103940896	335	10	3.485	0.00024603	SLC9B1
ENSG00000109758	4	3443614	3451211	43	12	3.4456	0.00028492	HGFAC
ENSG00000180304	15	64979772	64995480	25	6	3.4338	0.00029761	OAZ2
ENSG00000084623	1	32687529	32697205	12	2	3.4147	0.00031926	EIF3I
ENSG00000164841	8	109619079	109799844	618	35	3.4128	0.00032146	TMEM74
ENSG00000196391	15	90895477	90909324	76	11	3.4106	0.00032411	ZNF774
ENSG00000164038	4	103941025	104006986	97	22	3.374	0.00037047	SLC9B2
ENSG00000165617	14	59100685	59115039	32	8	3.3428	0.0004147	DACT1
ENSG00000107242	9	71320575	71624092	960	43	3.3333	0.00042907	PIP5K1B
ENSG00000235878	21	47612391	47613673	2	1	3.3332	0.00042929	AP001468.1
ENSG00000160055	1	32680073	32687972	8	2	3.3311	0.00043251	TMEM234
ENSG00000145354	4	103790135	103810399	76	6	3.2947	0.00049256	CISD2
ENSG00000160051	1	32671236	32674288	5	1	3.292	0.00049737	IQCC
ENSG00000130175	19	11546109	11561783	36	9	3.2788	0.00052131	PRKCSH
ENSG00000088538	3	50712672	51421629	1629	20	3.2708	0.00053629	DOCK3
ENSG00000154358	1	228395831	228566577	693	25	3.2461	0.00058503	OBSCN
ENSG00000084652	1	32645287	32663886	29	7	3.2443	0.0005887	TXLNA
ENSG00000198003	19	11531272	11546603	35	9	3.2428	0.0005918	CCDC151
ENSG00000025800	1	32573639	32642169	94	9	3.2366	0.00060485	KPNA6
ENSG00000119688	14	74752126	74769759	117	5	3.2346	0.00060904	ABCD4
ENSG00000114738	3	50648951	50686720	75	10	3.2271	0.00062526	MAPKAPK3
ENSG00000120549	10	23983675	24836772	3113	127	3.1609	0.00078649	KIAA1217
ENSG00000179152	3	44379611	44450943	143	12	3.1486	0.00082023	TCAIM
ENSG00000136653	1	206680879	206762616	276	35	3.1449	0.0008306	RASSF5
ENSG00000160781	1	156213206	156217881	7	3	3.1347	0.00086005	PAQR6
ENSG00000269738	9	125148344	125148928	4	2	3.1249	0.00088922	AL162424.1
ENSG00000159388	1	203274619	203278730	8	3	3.1164	0.00091523	BTG2
ENSG00000124782	6	7107830	7252213	375	40	3.1076	0.00094301	RREB1
ENSG00000187871	6	55192267	55267291	661	22	3.0799	0.0010354	GFRAL
ENSG00000140575	15	90931450	91045475	342	20	3.0604	0.0011052	IQGAP1
ENSG00000112531	6	163835032	163999628	516	24	3.0585	0.0011123	QKI
ENSG00000198417	16	56691606	56694610	8	4	3.049	0.0011479	MT1F
ENSG00000163808	3	44803209	44914868	173	23	3.0485	0.0011498	KIF15
ENSG00000268865	12	25055243	25057615	12	5	3.0329	0.0012112	AC026310.1
ENSG00000121775	1	32537632	32568467	49	7	3.0322	0.001214	TMEM39B
ENSG00000158555	11	75145685	75236948	254	24	3.0301	0.0012222	GDPD5
ENSG00000182912	21	45937099	45945835	41	7	3.0268	0.0012356	C21orf90
ENSG00000127080	9	95375466	95432547	166	17	3.0268	0.0012357	IPPK
ENSG00000132153	3	47844399	47891685	51	9	3.0267	0.0012364	DHX30
ENSG00000177683	7	108194987	108210194	38	7	3.0262	0.0012383	THAP5
ENSG00000183615	1	32712834	32714457	1	1	3.0171	0.001276	FAM167B
ENSG00000198914	2	105471969	105476929	7	2	3.0141	0.0012885	POU3F3
ENSG00000124587	6	42931608	42946958	60	9	3.0036	0.0013341	PEX6
ENSG00000047849	3	47892182	48130769	301	17	3.0033	0.0013353	MAP4
ENSG00000107331	9	139901686	139923367	41	12	3.0011	0.0013451	ABCA2
ENSG00000258945	14	85994943	85995730	5	2	2.9988	0.0013554	RP11-497E19.2
ENSG00000174799	4	56815037	56899529	198	19	2.9911	0.0013898	CEP135
ENSG00000066422	3	101367733	101396339	63	11	2.9824	0.00143	ZBTB11
ENSG00000231924	19	43370616	43383974	34	3	2.9799	0.0014416	PSG1
ENSG00000248672	2	160628362	160761221	596	36	2.9777	0.0014523	LY75-CD302
ENSG00000054219	2	160628362	160761260	596	36	2.9777	0.0014523	LY75
ENSG00000173473	3	47626762	47823596	240	11	2.971	0.0014842	SMARCC1
ENSG00000163785	3	133784147	133969689	617	25	2.9667	0.0015051	RYK
ENSG00000168124	16	3254247	3255188	4	2	2.9662	0.0015073	OR1F1
ENSG00000143486	1	206744620	206785904	119	23	2.962	0.0015282	EIF2D
ENSG00000132010	19	12203658	12251222	115	18	2.9596	0.0015402	ZNF20
ENSG00000124713	6	42928496	42931618	12	4	2.9588	0.0015441	GNMT
ENSG00000021300	11	73357223	73373864	80	16	2.9571	0.0015526	PLEKHB1
ENSG00000255394	8	11618896	11620309	13	5	2.95	0.0015887	C8orf49
ENSG00000142327	2	241505221	241520789	50	17	2.9468	0.0016053	RNPEPL1
ENSG00000163462	1	155145873	155157447	17	5	2.937	0.0016568	TRIM46
ENSG00000173769	3	44283378	44373590	191	9	2.9281	0.001705	TOPAZ1
ENSG00000166831	15	65032091	65067786	100	13	2.9134	0.0017878	RBPMS2
ENSG00000020129	1	36023074	36032875	16	4	2.9052	0.001835	NCDN
ENSG00000267976	21	37858165	37860058	15	8	2.8775	0.0020042	AP000695.1
ENSG00000273088	1	155141885	155159748	32	8	2.8768	0.0020084	RP11-201K10.3
ENSG00000104833	19	6494330	6502859	23	10	2.8715	0.0020425	TUBB4A
ENSG00000008196	6	50786436	50815326	81	15	2.8704	0.00205	TFAP2B
ENSG00000171488	1	90098631	90235462	327	21	2.864	0.0020915	LRRC8C
ENSG00000182504	3	101442769	101489406	95	12	2.8592	0.0021235	CEP97
ENSG00000128274	22	43088127	43117304	175	21	2.8555	0.0021487	A4GALT
ENSG00000168228	4	25314407	25372005	186	19	2.8513	0.0021769	ZCCHC4
ENSG00000214189	19	12203078	12248050	108	17	2.8489	0.0021934	ZNF788
ENSG00000128590	7	108210012	108215294	17	7	2.8469	0.0022072	DNAJB9
ENSG00000104826	19	49519237	49520338	10	2	2.8346	0.0022938	LHB
ENSG00000197217	8	23243296	23315208	260	24	2.83	0.0023276	ENTPD4
ENSG00000142687	1	35899091	36023551	188	13	2.8289	0.0023353	KIAA0319L
ENSG00000168772	4	105389469	105416058	46	10	2.8211	0.0023932	CXXC4
ENSG00000259803	16	89262406	89268072	22	6	2.8179	0.0024172	SLC22A31
ENSG00000220256	2	240684554	240724577	282	22	2.814	0.0024465	AC093802.1
ENSG00000134107	3	5020801	5027008	16	3	2.8049	0.0025166	BHLHE40
ENSG00000104827	19	49526126	49527590	6	1	2.8014	0.0025438	CGB
ENSG00000112578	6	41888926	41900784	20	9	2.8013	0.0025446	BYSL
ENSG00000222046	1	32674695	32681797	6	2	2.7892	0.002642	DCDC2B
ENSG00000198087	6	47445525	47594999	384	13	2.7849	0.0026769	CD2AP
ENSG00000134202	1	110276554	110284384	18	4	2.7711	0.0027938	GSTM3
ENSG00000107187	9	139088096	139096955	27	8	2.7673	0.0028258	LHX3
ENSG00000103769	15	66018392	66184329	388	20	2.7642	0.0028533	RAB11A
ENSG00000143954	2	79252812	79255631	20	6	2.7563	0.0029232	REG3G
ENSG00000162931	1	228595641	228604562	19	7	2.7539	0.0029441	TRIM17
ENSG00000103174	16	5074845	5084142	36	10	2.7436	0.0030389	NAGPA
ENSG00000141452	18	21083473	21111746	66	11	2.7324	0.0031434	C18orf8
ENSG00000170848	19	43406231	43423715	36	4	2.7297	0.0031697	PSG6
ENSG00000145864	5	160715436	160976050	744	41	2.7195	0.003269	GABRB2
ENSG00000132170	3	12328867	12475855	440	26	2.7191	0.0032727	PPARG
ENSG00000131398	19	50815194	50836772	65	18	2.7184	0.0032798	KCNC3
ENSG00000111816	6	116252312	116381921	302	23	2.7164	0.0032995	FRK
ENSG00000151365	11	77774907	77779397	25	3	2.7132	0.0033318	THRSP
ENSG00000185559	14	101192042	101201539	23	8	2.7066	0.0033988	DLK1
ENSG00000166105	11	134144139	134189458	138	26	2.7046	0.0034191	GLB1L3
ENSG00000163738	4	74979891	75168816	418	29	2.7041	0.0034243	MTHFD2L
ENSG00000187546	7	15239943	15601640	1539	67	2.7023	0.0034429	AGMO
ENSG00000169231	1	155165379	155178842	14	3	2.7013	0.0034533	THBS3
ENSG00000153253	2	165944032	166060577	308	24	2.6983	0.0034846	SCN3A
ENSG00000143870	2	10923517	10978103	414	20	2.6959	0.0035098	PDIA6
ENSG00000235863	6	33244917	33252609	28	8	2.6921	0.0035502	B3GALT4
ENSG00000111846	6	10492456	10629601	624	56	2.6884	0.0035899	GCNT2
ENSG00000114735	3	50606583	50622366	30	8	2.6829	0.0036488	HEMK1
ENSG00000105088	19	9964394	10047228	327	33	2.6777	0.0037066	OLFM2
ENSG00000114646	3	47603729	47622282	21	5	2.6757	0.0037287	CSPG5
ENSG00000103671	15	64679947	64747502	144	21	2.6737	0.0037509	TRIP4
ENSG00000060982	12	24964295	25102393	596	44	2.6734	0.0037547	BCAT1
ENSG00000146463	1	35734568	35887659	249	14	2.6709	0.0037826	ZMYM4
ENSG00000198435	9	140194083	140196703	3	1	2.6705	0.0037871	NRARP
ENSG00000116560	1	35641979	35658749	54	7	2.6703	0.0037887	SFPQ
ENSG00000140044	14	75894419	75940814	174	23	2.6687	0.0038076	JDP2
ENSG00000134318	2	11319887	11488456	517	19	2.6665	0.0038326	ROCK2
ENSG00000164049	3	48413709	48442666	60	4	2.6609	0.0038967	FBXW12
ENSG00000184436	22	21353393	21356485	4	2	2.6596	0.0039121	THAP7
ENSG00000082482	1	215179118	215410436	772	34	2.6558	0.0039564	KCNK2
ENSG00000072571	5	162887209	162918947	99	18	2.6508	0.0040156	HMMR
ENSG00000159479	1	43849588	43855479	5	3	2.6471	0.0040596	MED8
ENSG00000198502	6	32485120	32498064	3	1	2.647	0.0040602	HLA-DRB5
ENSG00000146352	6	123317116	123394072	193	18	2.6464	0.0040682	CLVS2
ENSG00000164082	3	51741086	51752629	7	4	2.6415	0.0041272	GRM2
ENSG00000112319	6	133561736	133853258	1187	58	2.6314	0.0042522	EYA4
ENSG00000103742	15	65673802	65715410	111	25	2.6293	0.0042775	IGDCC4
ENSG00000114737	3	50643921	50649262	9	3	2.6264	0.004315	CISH
ENSG00000134452	10	5931535	5979556	191	16	2.626	0.0043193	FBXO18
ENSG00000105738	19	38397868	38699012	1045	49	2.6212	0.0043815	SIPA1L3
ENSG00000162408	1	6581407	6614595	139	6	2.6205	0.00439	NOL9
ENSG00000117408	1	44412611	44433694	42	8	2.619	0.004409	IPO13
ENSG00000173918	17	77018896	77045870	142	17	2.6186	0.0044142	C1QTNF1
ENSG00000162062	16	2510081	2514964	9	4	2.6167	0.0044387	C16orf59
ENSG00000182325	8	145579091	145583036	11	3	2.6151	0.0044598	FBXL6
ENSG00000154265	17	67240452	67323385	197	15	2.6094	0.0045353	ABCA5
ENSG00000178623	2	241544848	241570676	115	30	2.6085	0.004547	GPR35
ENSG00000180357	15	64752941	64978264	516	20	2.6067	0.0045714	ZNF609
ENSG00000158104	12	122277433	122301502	78	13	2.6048	0.004596	HPD
ENSG00000188095	15	90303822	90321982	115	10	2.6042	0.004605	MESP2
ENSG00000039650	19	50364461	50371166	20	8	2.5981	0.0046864	PNKP
ENSG00000256229	19	20278037	20311299	138	12	2.5975	0.0046948	ZNF486
ENSG00000178149	3	49052921	49059726	6	3	2.5967	0.0047055	DALRD3
ENSG00000163807	3	44779153	44803154	30	8	2.5952	0.0047273	KIAA1143
ENSG00000100030	22	22108789	22221970	310	21	2.594	0.0047428	MAPK1
ENSG00000271949	1	90098699	90398809	684	45	2.5916	0.0047764	RP11-302M6.4
ENSG00000272414	4	77172874	77232282	312	23	2.5886	0.0048189	FAM47E-STBD1
ENSG00000155330	16	46830519	46865323	20	3	2.5861	0.0048528	C16orf87
ENSG00000115520	2	198318147	198340032	28	9	2.5853	0.0048651	COQ10B
ENSG00000116819	1	36038971	36060929	32	10	2.5844	0.0048779	TFAP2E
ENSG00000117407	1	44398992	44402913	11	4	2.5758	0.0050006	ARTN
ENSG00000173175	3	123001143	123168605	550	43	2.574	0.0050264	ADCY5
ENSG00000139318	12	89741009	89747048	32	6	2.5698	0.0050877	DUSP6
ENSG00000180974	11	5905501	5906527	7	2	2.5684	0.0051081	OR52E4
ENSG00000112964	5	42423879	42721979	787	43	2.5672	0.0051266	GHR
ENSG00000118491	6	144185573	144259483	203	26	2.5668	0.0051314	ZC2HC1B
ENSG00000136193	7	29959719	30029905	183	15	2.5661	0.0051425	SCRN1
ENSG00000013375	6	83870869	83903655	64	13	2.5628	0.0051917	PGM3
ENSG00000167658	19	3976054	3985467	30	8	2.5594	0.0052429	EEF2
ENSG00000140464	15	74287014	74340153	140	15	2.5588	0.0052523	PML
ENSG00000188312	9	95087766	95382815	787	20	2.5555	0.0053013	CENPP
ENSG00000105376	19	10400657	10407454	22	5	2.555	0.0053097	ICAM5
ENSG00000239605	2	47272677	47382517	653	52	2.5538	0.0053273	C2orf61
ENSG00000145868	5	147763498	147822399	134	17	2.5503	0.0053817	FBXO38
ENSG00000110243	11	116660083	116663136	12	4	2.5454	0.0054578	APOA5
ENSG00000135241	7	108110866	108210110	258	19	2.5404	0.0055355	PNPLA8
ENSG00000187866	9	71394964	71398609	8	3	2.5401	0.0055414	FAM122A
ENSG00000106809	9	95146249	95166978	50	6	2.5391	0.0055568	OGN
ENSG00000212719	17	21428051	21477722	105	11	2.5351	0.0056205	C17orf51
ENSG00000142330	2	241526133	241557122	159	20	2.5331	0.005653	CAPN10
ENSG00000175455	3	123616152	123680564	188	12	2.5302	0.0056991	CCDC14
ENSG00000118804	4	77172886	77232752	316	22	2.5287	0.005724	FAM47E-STBD1
ENSG00000185033	15	90703836	90772911	365	27	2.5258	0.0057725	SEMA4B
ENSG00000183086	7	74379083	74438803	1	1	2.5255	0.005776	GATSL1
ENSG00000173171	1	155178490	155183615	6	3	2.525	0.0057848	MTX1
ENSG00000136868	9	115983808	116028674	138	19	2.5151	0.0059499	SLC31A1
ENSG00000213297	19	12242932	12267546	50	8	2.5145	0.0059607	ZNF625-ZNF20
ENSG00000092068	14	23594504	23652883	191	39	2.5125	0.0059936	SLC7A8
ENSG00000163749	4	77234154	77343021	612	14	2.5106	0.0060269	CCDC158
ENSG00000257591	19	12251032	12267546	35	7	2.5103	0.006031	ZNF625
ENSG00000102924	16	49311828	49315742	11	4	2.507	0.0060877	CBLN1
ENSG00000169180	16	28109300	28223241	287	12	2.5065	0.006096	XPO6
ENSG00000151414	1	198126093	198291550	620	24	2.5057	0.0061096	NEK7
ENSG00000112576	6	41902671	42018095	404	47	2.5029	0.0061596	CCND3
ENSG00000140577	15	91073157	91188577	458	23	2.502	0.0061751	CRTC3
ENSG00000204673	19	50372295	50381716	18	4	2.4972	0.0062589	AKT1S1
ENSG00000214237	3	150588832	150612089	70	14	2.4925	0.0063431	FAM188B2
ENSG00000163947	3	56761446	57113357	1355	91	2.4901	0.0063846	ARHGEF3
ENSG00000081870	1	54382247	54411602	64	7	2.4851	0.0064766	HSPB11
ENSG00000188474	19	12203078	12225491	54	10	2.4833	0.0065077	ZNF788
ENSG00000134853	4	55095264	55164414	194	12	2.4813	0.0065455	PDGFRA
ENSG00000172209	7	107110463	107116098	9	4	2.4789	0.0065901	GPR22
ENSG00000118369	11	77899858	77925757	79	14	2.4764	0.0066349	USP35
ENSG00000133063	1	203181955	203242769	209	29	2.4763	0.0066383	CHIT1
ENSG00000118454	1	70726271	70820417	173	26	2.4751	0.0066594	ANKRD13C
ENSG00000184774	1	202789394	202796353	29	4	2.4738	0.0066834	RP11-480I12.4
ENSG00000106682	7	73588575	73611431	56	11	2.4727	0.0067045	EIF4H
ENSG00000078328	16	6069095	7763340	12634	263	2.4716	0.0067263	RBFOX1
ENSG00000092820	6	159186773	159240444	236	11	2.4695	0.0067655	EZR
ENSG00000157216	1	54691105	54879152	595	71	2.4683	0.0067881	SSBP3
ENSG00000012223	3	46477136	46526724	205	22	2.4683	0.0067881	LTF
ENSG00000106080	7	30050203	30066300	32	7	2.4669	0.0068138	FKBP14
ENSG00000160563	9	134735494	134955295	417	28	2.4645	0.0068603	MED27
ENSG00000049618	6	157099063	157531913	1210	73	2.4642	0.0068652	ARID1B
ENSG00000138294	10	51549498	51562517	4	2	2.4635	0.0068796	MSMB
ENSG00000132139	17	34071530	34079897	29	7	2.4569	0.0070076	GAS2L2
ENSG00000129048	3	132316081	132337811	54	14	2.4564	0.0070173	ACKR4
ENSG00000133275	19	1941188	1981337	178	17	2.4512	0.0071185	CSNK1G2
ENSG00000136169	13	50018429	50069138	182	16	2.4487	0.0071696	SETDB2
ENSG00000221914	8	26149007	26230196	228	29	2.4482	0.0071796	PPP2R2A
ENSG00000181467	3	152880029	152886265	11	5	2.4471	0.0071998	RAP2B
ENSG00000157823	15	90373831	90437574	159	16	2.4467	0.0072092	AP3S2
ENSG00000110693	11	15987995	16761138	1824	45	2.4458	0.0072274	SOX6
ENSG00000179344	6	32627244	32636160	141	14	2.4436	0.0072714	HLA-DQB1
ENSG00000164393	6	47624172	47665533	223	6	2.4425	0.0072925	GPR111
ENSG00000100429	22	50683612	50689834	21	5	2.4422	0.0072993	HDAC10
ENSG00000249209	21	34956993	35284635	751	58	2.4393	0.0073571	AP000304.12
ENSG00000155393	16	50099852	50140298	140	13	2.4391	0.0073617	HEATR3
ENSG00000105668	19	36157715	36169367	50	9	2.438	0.0073849	UPK1A
ENSG00000182866	1	32716840	32751766	50	11	2.4375	0.007395	LCK
ENSG00000142973	1	47223510	47285085	190	28	2.4356	0.0074326	CYP4B1
ENSG00000184007	1	32372022	32410457	67	13	2.4337	0.0074722	PTP4A2
ENSG00000169777	5	9629109	9712490	268	32	2.4315	0.0075182	TAS2R1
ENSG00000088543	3	50595462	50608458	26	8	2.4284	0.007582	C3orf18
ENSG00000101158	20	57556263	57570188	38	7	2.4269	0.0076137	NELFCD
ENSG00000105997	7	27145803	27192200	119	18	2.4258	0.0076381	HOXA3
ENSG00000104953	19	2977444	2995177	93	19	2.4189	0.007784	TLE6
ENSG00000133111	13	37393361	37403241	19	4	2.4079	0.0080223	RFXAP
ENSG00000143322	1	179068462	179198819	343	19	2.4028	0.0081361	ABL2
ENSG00000250021	15	90377540	90456114	220	15	2.4024	0.008145	C15orf38-AP3S2
ENSG00000176715	16	89154783	89222254	371	17	2.4023	0.0081453	ACSF3
ENSG00000162894	1	207077731	207096592	38	8	2.3917	0.0083856	FAIM3
ENSG00000065717	19	2997636	3047633	265	45	2.3901	0.0084228	TLE2
ENSG00000153294	6	47653600	47689757	166	8	2.3887	0.0084543	GPR115
ENSG00000197852	1	112223252	112298446	292	33	2.3881	0.0084682	FAM212B
ENSG00000095303	9	125132824	125157982	140	19	2.3847	0.0085469	PTGS1
ENSG00000273269	2	47293080	47403650	618	48	2.3845	0.0085512	RP11-761B3.1
ENSG00000138078	2	44543420	44589001	169	24	2.3824	0.0086007	PREPL
ENSG00000164627	6	39297766	39693181	1341	57	2.3823	0.0086014	KIF6
ENSG00000187193	16	56716336	56718108	12	4	2.3814	0.0086224	MT1X
ENSG00000185453	19	48673949	48700877	102	19	2.3805	0.0086455	C19orf68
ENSG00000100053	22	25595817	25603330	29	11	2.3795	0.0086683	CRYBB3
ENSG00000104518	8	144635377	144645232	45	14	2.3766	0.0087372	GSDMD
ENSG00000137161	6	42896938	42907025	32	9	2.375	0.0087751	CNPY3
ENSG00000258941	14	39703106	39820397	396	23	2.374	0.0087983	RP11-407N17.3
ENSG00000164366	5	196986	218330	119	16	2.3708	0.0088739	CCDC127
ENSG00000111664	12	6949118	6956557	11	6	2.3696	0.0089027	GNB3
ENSG00000146618	7	19184405	19185044	1	1	2.3689	0.00892	FERD3L
ENSG00000204856	12	110906169	110928190	38	8	2.3684	0.0089327	FAM216A
ENSG00000213471	15	90792762	90808199	71	7	2.3668	0.0089703	TTLL13
ENSG00000197119	14	100757448	100772884	36	8	2.3655	0.009002	SLC25A29
ENSG00000115540	2	198380295	198418423	57	10	2.3626	0.0090736	MOB4
ENSG00000188483	9	131937835	131940540	5	2	2.3555	0.0092491	IER5L
ENSG00000170364	3	4344988	4359251	48	15	2.3539	0.0092899	SETMAR
ENSG00000172216	20	48807376	48809212	3	2	2.3515	0.009348	CEBPB
ENSG00000101446	20	44141101	44144264	10	4	2.3491	0.0094098	SPINT3
ENSG00000173662	1	6615241	6639817	88	18	2.3449	0.0095159	TAS1R1
ENSG00000100813	14	23527773	23564823	116	17	2.3445	0.0095255	ACIN1
ENSG00000185803	8	145577795	145584932	20	5	2.3444	0.0095281	SLC52A2
ENSG00000180549	9	139924626	139927462	9	3	2.3434	0.0095545	FUT7
ENSG00000114391	3	101399935	101405626	15	6	2.3401	0.0096385	RPL24
ENSG00000241553	3	9834179	9849410	40	11	2.3365	0.0097316	ARPC4
ENSG00000226887	4	53588785	53617807	43	4	2.3361	0.0097435	ERVMER34-1
ENSG00000231500	6	33239787	33244287	23	5	2.3337	0.0098047	RPS18
ENSG00000171533	11	75297963	75380165	163	21	2.3321	0.0098487	MAP6
ENSG00000144815	3	101498046	101547073	84	11	2.3308	0.0098811	NXPE3
ENSG00000111231	12	110890289	110907073	25	5	2.3303	0.0098939	GPN3
ENSG00000214597	8	145575878	145578574	10	3	2.3288	0.0099335	TMEM249
ENSG00000162976	2	11295324	11319000	114	20	2.3288	0.0099342	PQLC3
ENSG00000163463	1	155141884	155145951	11	3	2.3271	0.009981	KRTCAP2
ENSG00000254004	19	37001597	37019562	44	8	2.327	0.0099826	ZNF260
ENSG00000213626	2	30454397	30546596	401	36	2.3256	0.010019	LBH
ENSG00000111667	12	6961292	6975796	26	7	2.3248	0.01004	USP5
ENSG00000255384	11	118303836	118305921	1	1	2.3196	0.01018	RP11-770J1.4
ENSG00000100652	14	70242134	70264006	72	13	2.319	0.010197	SLC10A1
ENSG00000083097	6	83777385	83881069	234	18	2.3185	0.010211	DOPEY1
ENSG00000131634	16	1578689	1605581	107	12	2.3183	0.010217	TMEM204
ENSG00000107281	9	139933922	139940655	13	4	2.3163	0.010272	NPDC1
ENSG00000162365	1	47603107	47615413	57	10	2.3161	0.010276	CYP4A22
ENSG00000261147	15	90792788	90815440	83	10	2.3153	0.010298	RP11-697E2.6
ENSG00000133958	14	93799565	94174222	856	34	2.3151	0.010304	UNC79
ENSG00000116754	1	70671365	70718735	63	8	2.3144	0.010322	SRSF11
ENSG00000144355	2	172949468	172954405	7	4	2.3129	0.010365	DLX1
ENSG00000111669	12	6976283	6980112	12	4	2.3123	0.010379	TPI1
ENSG00000180785	11	4664650	4676718	70	14	2.3083	0.01049	OR51E1
ENSG00000124593	6	41748087	41757879	35	10	2.3047	0.010592	PRICKLE4
ENSG00000109323	4	103552660	103682151	447	26	2.3022	0.010662	MANBA
ENSG00000170370	10	119301955	119309056	13	4	2.2984	0.01077	EMX2
ENSG00000108094	10	35297479	35379570	249	12	2.2968	0.010816	CUL2
ENSG00000171450	2	219824377	219826876	6	1	2.2938	0.010901	CDK5R2
ENSG00000138760	4	77079890	77135046	327	24	2.2904	0.010999	SCARB2
ENSG00000105676	19	19144384	19170563	80	10	2.2903	0.011003	ARMC6
ENSG00000164825	8	6728097	6735544	89	7	2.2893	0.011031	DEFB1
ENSG00000112218	6	97242002	97285353	137	17	2.2891	0.011036	GPR63
ENSG00000235931	10	61715188	61720671	19	3	2.2877	0.011078	C10orf40
ENSG00000105486	19	48618702	48673860	250	15	2.2862	0.011122	LIG1
ENSG00000174437	12	110718561	110788898	90	18	2.2861	0.011125	ATP2A2
ENSG00000239704	17	15339332	15406922	280	27	2.2853	0.011147	CDRT4
ENSG00000142002	19	4675236	4724685	147	33	2.2849	0.011158	DPP9
ENSG00000127083	9	95176527	95186743	21	6	2.2824	0.011232	OMD
ENSG00000170166	2	177015950	177017954	4	2	2.2803	0.011294	HOXD4
ENSG00000066557	1	70610488	70671303	90	11	2.2787	0.011343	LRRC40
ENSG00000113161	5	74632154	74657929	53	11	2.2781	0.011361	HMGCR
ENSG00000166145	15	41136216	41150405	56	10	2.2753	0.011444	SPINT1
ENSG00000053900	4	25378835	25420120	177	12	2.2739	0.011485	ANAPC4
ENSG00000174485	15	65950384	66084631	338	15	2.273	0.011513	DENND4A
ENSG00000010361	19	50310126	50320633	22	6	2.2729	0.011515	FUZ
ENSG00000094916	12	54624724	54673886	51	10	2.2713	0.011563	CBX5
ENSG00000196735	6	32595956	32614839	551	18	2.2691	0.01163	HLA-DQA1
ENSG00000087088	19	49458072	49465055	23	6	2.268	0.011665	BAX
ENSG00000267001	19	2717767	2740046	95	17	2.2664	0.011714	AC006538.4
ENSG00000259112	11	77728017	77790911	311	23	2.2661	0.011723	NDUFC2-KCTD14
ENSG00000179066	19	35596873	35598141	6	2	2.2625	0.011833	AC020907.1
ENSG00000122852	10	81370695	81375196	34	8	2.2615	0.011865	SFTPA1
ENSG00000066583	5	128430444	128449721	79	15	2.2597	0.011921	ISOC1
ENSG00000133661	10	81697496	81742370	285	13	2.2597	0.011921	SFTPD
ENSG00000187535	16	1560428	1662111	370	18	2.2558	0.012042	IFT140
ENSG00000019582	5	149781200	149792492	26	8	2.2503	0.012214	CD74
ENSG00000123066	12	116395711	116715143	552	25	2.2478	0.012293	MED13L
ENSG00000136147	13	50069746	50103123	129	18	2.246	0.012351	PHF11
ENSG00000196305	9	94972489	95056038	230	15	2.2459	0.012354	IARS
ENSG00000156689	11	58601542	58671688	318	9	2.2449	0.012387	GLYATL2
ENSG00000223501	6	33218049	33239824	72	11	2.2448	0.012392	VPS52
ENSG00000227057	6	33246885	33257304	45	12	2.2422	0.012475	WDR46
ENSG00000120051	10	106113522	106214848	209	24	2.2422	0.012475	CCDC147
ENSG00000173679	9	125423845	125424927	4	2	2.2414	0.012501	OR1L1
ENSG00000106524	7	16639401	16685442	200	20	2.2372	0.012638	ANKMY2
ENSG00000131871	15	101811022	101817705	19	8	2.2371	0.01264	VIMP
ENSG00000272921	12	4714110	4771809	262	20	2.2358	0.012681	RP11-500M8.7
ENSG00000100591	14	77924213	77935817	73	11	2.2342	0.012734	AHSA1
ENSG00000269360	15	93749295	93751277	8	4	2.232	0.012806	AC112693.2
ENSG00000157087	3	10365707	10749716	1657	119	2.2293	0.012898	ATP2B2
ENSG00000128159	22	50656118	50683421	120	18	2.2286	0.012919	TUBGCP6
ENSG00000269676	12	133049334	133050726	1	1	2.2268	0.01298	MUC8
ENSG00000064042	4	41361624	41702061	1102	63	2.2265	0.012992	LIMCH1
ENSG00000067365	16	8715540	8740081	76	15	2.2223	0.01313	METTL22
ENSG00000123545	6	97337189	97345757	32	8	2.2216	0.013156	NDUFAF4
ENSG00000121807	3	46395225	46402419	23	6	2.2203	0.0132	CCR2
ENSG00000267893	17	70036164	70036872	4	2	2.2198	0.013216	AC007461.1
ENSG00000270757	2	198365137	198415450	77	12	2.2189	0.013248	HSPE1-MOB4
ENSG00000157214	7	89796904	89867451	278	17	2.2172	0.013304	STEAP2
ENSG00000196628	18	52889562	53332018	875	53	2.2166	0.013324	TCF4
ENSG00000154511	1	93307724	93427057	254	13	2.2158	0.013351	FAM69A
ENSG00000136770	10	22045466	22292698	413	19	2.2146	0.013393	DNAJC1
ENSG00000177311	3	141043055	141168634	354	31	2.2139	0.013418	ZBTB38
ENSG00000173020	11	67033881	67054027	34	8	2.2136	0.01343	ADRBK1
ENSG00000124641	6	41873092	41888877	26	10	2.213	0.013449	MED20
ENSG00000185246	14	45553302	45585485	59	7	2.213	0.013449	PRPF39
ENSG00000099917	22	20850200	20941919	354	21	2.2125	0.013466	MED15
ENSG00000150527	14	39734488	39856156	473	25	2.2116	0.013497	CTAGE5
ENSG00000175550	11	65686728	65689032	5	3	2.2115	0.013502	DRAP1
ENSG00000198000	9	95059640	95087918	78	11	2.2089	0.013592	NOL8
ENSG00000163833	3	121311966	121349139	132	21	2.2074	0.013642	FBXO40
ENSG00000203857	1	120049821	120057681	33	5	2.2011	0.013865	HSD3B1
ENSG00000187123	2	150186499	150330662	363	29	2.1999	0.013907	LYPD6
ENSG00000089876	10	127524906	127585005	79	14	2.1987	0.01395	DHX32
ENSG00000180398	2	47129009	47168994	186	16	2.1935	0.014137	MCFD2
ENSG00000122970	12	110562140	110656602	118	21	2.1924	0.014176	IFT81
ENSG00000108219	10	82213922	82292879	267	31	2.192	0.014188	TSPAN14
ENSG00000110172	11	89934328	89956532	87	10	2.1893	0.014289	CHORDC1
ENSG00000130487	22	50986462	50989451	11	5	2.189	0.014298	KLHDC7B
ENSG00000117399	1	43824626	43828874	7	4	2.1888	0.014307	CDC20
ENSG00000100077	22	25960816	26125261	399	22	2.1878	0.014342	ADRBK2
ENSG00000222047	10	75669727	75682535	30	7	2.1849	0.014447	C10orf55
ENSG00000064607	19	19101697	19144832	138	13	2.1831	0.014516	SUGP2
ENSG00000186919	17	74068042	74079747	17	5	2.1772	0.014733	ZACN
ENSG00000235034	19	51152702	51162567	31	9	2.177	0.01474	C19orf81
ENSG00000189366	3	125648118	125655882	55	8	2.1765	0.014759	ALG1L
ENSG00000179271	19	13064972	13068050	4	2	2.1679	0.015082	GADD45GIP1
ENSG00000170027	7	75956116	75988348	122	19	2.1647	0.015206	YWHAG
ENSG00000180539	9	139921916	139931234	23	4	2.1627	0.015282	C9orf139
ENSG00000135052	9	88641061	88715088	323	28	2.1618	0.015318	GOLM1
ENSG00000095794	10	35415719	35501886	249	11	2.1606	0.015363	CREM
ENSG00000081307	3	132373290	132396941	46	14	2.1571	0.0155	UBA5
ENSG00000132768	1	44435672	44439041	7	3	2.1567	0.015515	DPH2
ENSG00000234719	16	12021230	12070500	189	15	2.1562	0.015535	RP11-166B2.1
ENSG00000162896	1	207101863	207119811	42	7	2.156	0.015541	PIGR
ENSG00000187630	14	24439148	24475617	163	20	2.1554	0.015566	DHRS4L2
ENSG00000076356	1	208195587	208417665	744	45	2.1552	0.015571	PLXNA2
ENSG00000185372	5	180551357	180552304	2	1	2.1548	0.015587	OR2V1
ENSG00000171574	19	58912871	58929694	102	12	2.1546	0.015597	ZNF584
ENSG00000196646	19	12273879	12300064	50	11	2.1545	0.015601	ZNF136
ENSG00000196510	12	110810705	110841535	69	9	2.1538	0.015629	ANAPC7
ENSG00000152207	13	49280951	49283498	6	4	2.153	0.015661	CYSLTR2
ENSG00000126934	19	4090319	4124126	107	22	2.1524	0.015681	MAP2K2
ENSG00000187048	1	47394849	47407156	37	6	2.1485	0.015838	CYP4A11
ENSG00000198901	15	91509270	91538859	131	18	2.1464	0.01592	PRC1
ENSG00000107949	10	127512115	127542264	42	7	2.1445	0.015995	BCCIP
ENSG00000129038	15	74218330	74244478	120	17	2.142	0.016098	LOXL1
ENSG00000214194	7	112756773	112758668	8	3	2.1397	0.016189	LINC00998
ENSG00000134326	2	6980701	7006766	25	11	2.1384	0.016242	CMPK2
ENSG00000196074	20	58438618	58508710	202	10	2.1366	0.016317	SYCP2
ENSG00000048462	16	12058964	12061925	14	4	2.1362	0.01633	TNFRSF17
ENSG00000138375	2	217277137	217347776	275	22	2.1332	0.016453	SMARCAL1
ENSG00000162747	1	161592986	161601753	36	7	2.1328	0.016471	FCGR3B
ENSG00000213699	2	26987152	27004099	44	9	2.1322	0.016497	SLC35F6
ENSG00000171385	1	112313284	112531777	736	68	2.1319	0.016508	KCND3
ENSG00000144935	3	142442916	142526730	239	18	2.1309	0.01655	TRPC1
ENSG00000130517	19	18451397	18480760	124	25	2.1307	0.016556	PGPEP1
ENSG00000267059	19	1578338	1605444	36	8	2.1306	0.016562	UQCR11
ENSG00000168159	1	228674762	228683467	27	9	2.1289	0.01663	RNF187
ENSG00000111254	12	4724674	4758213	174	15	2.1283	0.016655	AKAP3
ENSG00000176619	19	2427636	2456994	163	23	2.128	0.016669	LMNB2
ENSG00000172380	1	68167149	68299150	346	31	2.1275	0.01669	GNG12
ENSG00000011260	17	49337889	49375297	118	17	2.1268	0.016718	UTP18
ENSG00000164508	6	25726291	25726790	7	3	2.1259	0.016758	HIST1H2AA
ENSG00000102891	16	56598961	56602869	17	7	2.1258	0.016759	MT4
ENSG00000213132	3	187896331	187898598	12	3	2.1246	0.016811	AC022498.1
ENSG00000106819	9	95218487	95244788	54	8	2.1244	0.016819	ASPN
ENSG00000270299	20	627270	656444	105	32	2.1243	0.016821	RP5-850E9.3
ENSG00000083814	19	58231119	58238992	21	7	2.1237	0.016849	ZNF671
ENSG00000100583	14	77843032	77857840	51	8	2.1235	0.016858	SAMD15
ENSG00000170417	2	103353367	103460352	237	15	2.1227	0.016887	TMEM182
ENSG00000137270	6	52991762	53013627	76	17	2.1226	0.016893	GCM1
ENSG00000171148	3	9821544	9834695	37	8	2.1223	0.016908	TADA3
ENSG00000145041	3	51433298	51534010	161	16	2.1221	0.016913	VPRBP
ENSG00000107518	10	116853124	117708503	2457	39	2.1191	0.017041	ATRNL1
ENSG00000132671	20	23016057	23017314	5	2	2.1188	0.017052	SSTR4
ENSG00000147853	9	4711155	4742043	241	21	2.1183	0.017074	AK3
ENSG00000141449	18	18822203	19105378	332	19	2.114	0.01726	GREB1L
ENSG00000164080	3	51575160	51702683	157	23	2.1123	0.01733	RAD54L2
ENSG00000106823	9	95256365	95298937	116	15	2.1099	0.017435	ECM2
ENSG00000269035	19	17547420	17571613	83	15	2.1072	0.017549	CTD-2521M24.10
ENSG00000010539	16	3272325	3286221	39	8	2.1068	0.017568	ZNF200
ENSG00000137434	6	10671651	10695030	61	10	2.1056	0.017621	C6orf52
ENSG00000268275	6	41653964	41654127	1	1	2.1049	0.01765	AL035588.1
ENSG00000212673	1	32379174	32380745	3	2	2.1033	0.017721	AL136115.1
ENSG00000272658	14	24778161	24781252	5	2	2.1023	0.017763	LTB4R2
ENSG00000081154	3	101292939	101313281	59	11	2.1014	0.017803	PCNP
ENSG00000162944	2	198432948	198540769	213	15	2.0999	0.017867	RFTN2
ENSG00000185404	2	231191899	231268447	387	24	2.0996	0.017882	SP140L
ENSG00000123612	2	158383279	158485517	132	20	2.0983	0.017941	ACVR1C
ENSG00000126067	1	36067185	36107445	66	10	2.0978	0.017962	PSMB2
ENSG00000196772	1	247978102	247979031	6	3	2.0976	0.01797	OR14A16
ENSG00000108819	17	48211104	48227991	30	11	2.0953	0.018073	PPP1R9B
ENSG00000178821	1	1849029	1850712	7	3	2.0935	0.018151	TMEM52
ENSG00000165355	14	39866873	39901704	142	21	2.0927	0.018187	FBXO33
ENSG00000033327	11	77926343	78129394	666	17	2.0925	0.018195	GAB2
ENSG00000173120	11	66886740	67025558	231	21	2.0924	0.018202	KDM2A
ENSG00000221888	1	247920676	247921982	5	2	2.0913	0.018249	OR1C1
ENSG00000171303	2	26915619	26956288	104	16	2.0912	0.018257	KCNK3
ENSG00000134460	10	6052652	6104288	246	31	2.0889	0.018357	IL2RA
ENSG00000161920	17	4634723	4636905	6	3	2.0882	0.018392	MED11
ENSG00000251537	17	15474805	15554967	262	27	2.0879	0.018402	RP11-385D13.1
ENSG00000113971	3	132276986	132441303	387	29	2.0877	0.018411	NPHP3
ENSG00000188690	10	127477146	127511817	73	4	2.0877	0.018414	UROS
ENSG00000129270	17	34083268	34122711	100	14	2.0875	0.018421	MMP28
ENSG00000143162	1	167498914	167523004	139	23	2.0858	0.018499	CREG1
ENSG00000240303	3	132276982	132379567	239	24	2.0852	0.018526	ACAD11
ENSG00000184014	11	9160372	9286937	363	23	2.085	0.018533	DENND5A
ENSG00000157500	3	57261765	57307496	101	13	2.0846	0.018551	APPL1
ENSG00000111237	12	110928902	110939922	11	4	2.0843	0.018567	VPS29
ENSG00000175619	11	48238344	48239314	3	2	2.083	0.018625	OR4B1
ENSG00000089199	20	5892076	5906007	60	12	2.0821	0.018664	CHGB
ENSG00000154415	7	113516832	113715975	415	17	2.0817	0.018685	PPP1R3A
ENSG00000162998	2	183698002	183731890	134	20	2.0799	0.018769	FRZB
ENSG00000158816	1	20617412	20681387	261	28	2.0795	0.018786	VWA5B1
ENSG00000162913	1	228391207	228401365	37	8	2.0791	0.018803	C1orf145
ENSG00000108602	17	19641297	19652256	29	7	2.0773	0.018887	ALDH3A1
ENSG00000239388	3	57302375	57326710	55	11	2.0772	0.018891	ASB14
ENSG00000004838	3	50378541	50384283	7	3	2.0769	0.018903	ZMYND10
ENSG00000248098	19	41884215	41930910	177	10	2.0758	0.018955	BCKDHA
ENSG00000140623	16	4827670	4838522	67	11	2.074	0.019039	2012-09-01
ENSG00000172339	1	95439963	95538501	270	22	2.0736	0.019057	ALG14
ENSG00000109189	4	53457138	53525502	91	8	2.0714	0.01916	USP46
ENSG00000146122	6	39760142	39872648	432	44	2.0708	0.019187	DAAM2
ENSG00000106541	7	16831435	16873057	256	22	2.0706	0.019197	AGR2
ENSG00000117616	1	25568728	25664704	52	12	2.0684	0.019303	C1orf63
ENSG00000150526	14	39699435	39722859	71	13	2.0683	0.019306	MIA2
ENSG00000151445	14	77893018	77924295	107	15	2.0644	0.019492	VIPAS39
ENSG00000085377	6	105725440	105850959	485	38	2.0642	0.019497	PREP
ENSG00000122986	12	111065646	111142755	121	13	2.064	0.019508	HVCN1
ENSG00000160803	1	156005092	156023585	24	8	2.0621	0.019601	UBQLN4
ENSG00000163531	1	204797779	204991950	727	53	2.0606	0.01967	NFASC
ENSG00000100385	22	37521878	37571094	202	38	2.0606	0.01967	IL2RB
ENSG00000197261	6	49518113	49529620	48	7	2.0603	0.019687	C6orf141
ENSG00000166823	15	90291892	90294541	12	5	2.0601	0.019692	MESP1
ENSG00000185069	12	53161939	53171129	41	10	2.0599	0.019703	KRT76
ENSG00000186827	1	1146706	1149518	12	5	2.0573	0.019831	TNFRSF4
ENSG00000197576	7	27168126	27170418	8	2	2.0547	0.019955	HOXA4
ENSG00000175643	16	11343476	11445619	499	21	2.0528	0.020048	RMI2
ENSG00000136160	13	78469616	78493903	48	9	2.0513	0.020118	EDNRB
ENSG00000116212	1	54411750	54433841	28	7	2.0506	0.020152	LRRC42
ENSG00000134061	5	66478103	66492627	50	10	2.0505	0.020156	CD180
ENSG00000178150	19	48675575	48790865	675	49	2.0505	0.020156	ZNF114
ENSG00000254656	14	101346992	101351184	11	5	2.0499	0.020189	RTL1
ENSG00000164663	6	41757634	41863099	233	20	2.049	0.020233	USP49
ENSG00000205863	13	24465238	24476794	49	6	2.0483	0.020264	C1QTNF9B
ENSG00000108342	17	38171614	38174066	14	4	2.0472	0.020318	CSF3
ENSG00000141458	18	21086148	21166862	185	16	2.0472	0.020321	NPC1
ENSG00000228835	18	30349758	30354376	8	3	2.0439	0.020483	AC012123.1
ENSG00000145332	4	88081255	88161466	192	19	2.0435	0.020502	KLHL8
ENSG00000178917	3	44540462	44552128	11	5	2.043	0.020524	ZNF852
ENSG00000001167	6	41040684	41067715	58	11	2.0429	0.020531	NFYA
ENSG00000214706	3	50325163	50330349	8	5	2.0421	0.020572	IFRD2
ENSG00000189129	10	81891438	81905115	87	17	2.0419	0.020578	PLAC9
ENSG00000160999	7	101928405	101962178	93	23	2.0419	0.02058	SH2B2
ENSG00000122483	1	93645476	93744287	280	15	2.0417	0.020593	CCDC18
ENSG00000133059	1	205111632	205180727	178	12	2.0415	0.020599	DSTYK
ENSG00000182083	2	240968841	240969906	2	1	2.0405	0.020651	OR6B2
ENSG00000162399	1	55464606	55476556	49	12	2.0387	0.020742	BSND
ENSG00000256591	11	61196692	61253294	130	14	2.0384	0.020756	RP11-286N22.8
ENSG00000071655	19	1576639	1592882	29	7	2.0381	0.020772	MBD3
ENSG00000138297	10	51592080	51623365	1	1	2.0367	0.02084	TIMM23
ENSG00000089902	14	103058998	103196913	453	21	2.0364	0.020856	RCOR1
ENSG00000185972	9	36169389	36171329	6	3	2.0333	0.021013	CCIN
ENSG00000131203	8	39759794	39785963	50	8	2.0323	0.021063	IDO1
ENSG00000213139	3	186256230	186264491	19	6	2.0318	0.021088	CRYGS
ENSG00000110066	11	67922330	67981295	121	14	2.0311	0.021124	SUV420H1
ENSG00000109917	11	116648436	116658766	30	9	2.0303	0.021163	ZNF259
ENSG00000102753	13	50273447	50367057	313	25	2.0292	0.021217	KPNA3
ENSG00000163527	3	31574130	31679112	277	23	2.0292	0.021221	STT3B
ENSG00000213949	5	52083730	52255040	660	63	2.0277	0.021296	ITGA1
ENSG00000205189	8	81397854	81438500	96	14	2.0262	0.021371	ZBTB10
ENSG00000021645	14	78708734	80330762	5046	160	2.0262	0.021371	NRXN3
ENSG00000134201	1	110254864	110318050	212	29	2.0235	0.021509	GSTM5
ENSG00000151151	10	59951278	60027694	340	11	2.0234	0.021514	IPMK
ENSG00000180353	3	121350246	121379774	85	11	2.0226	0.021557	HCLS1
ENSG00000117500	1	93615299	93646285	75	11	2.0221	0.021582	TMED5
ENSG00000129910	16	89238175	89261900	87	14	2.0219	0.021596	CDH15
ENSG00000167881	17	74035184	74068734	75	8	2.0178	0.021804	SRP68
ENSG00000198952	1	156219015	156252620	86	9	2.017	0.021847	SMG5
ENSG00000126246	19	36230058	36233354	12	4	2.017	0.02185	IGFLR1
ENSG00000167768	12	53068520	53074191	20	6	2.0157	0.021916	KRT1
ENSG00000178951	19	4044362	4066943	51	10	2.014	0.022004	ZBTB7A
ENSG00000157017	3	10327359	10334631	26	9	2.0132	0.022048	GHRL
ENSG00000145216	4	54243810	55161439	3018	101	2.0125	0.022086	FIP1L1
ENSG00000255221	11	104963196	104972158	34	9	2.009	0.022268	CARD17
ENSG00000099817	19	1086594	1095598	51	16	2.007	0.022374	POLR2E
ENSG00000172538	10	50339199	50342053	19	5	2.0059	0.022431	FAM170B
ENSG00000067066	2	231280657	231408805	447	35	2.0053	0.022467	SP100
ENSG00000268519	12	77949297	77950568	5	1	2.0049	0.022485	AC073528.1
ENSG00000169676	4	9783258	9785632	5	2	2.0042	0.022522	DRD5
ENSG00000077522	1	236849754	236927931	341	35	2.0041	0.022531	ACTN2
ENSG00000167595	19	36249044	36261930	42	13	2.0039	0.022541	C19orf55
ENSG00000162290	3	53317447	53381654	150	21	2.0038	0.022548	DCP1A
ENSG00000161911	6	41117080	41122075	10	4	2.003	0.022588	TREML1
ENSG00000087128	4	69313167	69363322	246	17	2.0029	0.022593	TMPRSS11E
ENSG00000164081	3	51696709	51738339	48	11	2.0029	0.022595	TEX264
ENSG00000130304	19	17579578	17616977	148	19	2.0027	0.022603	SLC27A1
ENSG00000244623	7	99473610	99474680	8	3	2.002	0.022643	OR2AE1
ENSG00000182759	8	144501352	144512576	67	15	2.0019	0.022647	MAFA
ENSG00000122873	10	60028818	60049346	73	8	2.0017	0.02266	CISD1
ENSG00000078403	10	21823094	22032559	276	23	2.0007	0.022714	MLLT10
ENSG00000167985	11	61197514	61215001	40	8	1.9996	0.022772	SDHAF2
ENSG00000160255	21	46305868	46351904	263	50	1.9966	0.022934	ITGB2
ENSG00000104969	19	2754712	2783369	94	11	1.9966	0.022935	SGTA
ENSG00000243725	1	55181495	55208330	179	5	1.9961	0.022962	TTC4
ENSG00000149452	11	62756626	62783311	52	17	1.9961	0.022964	SLC22A8
ENSG00000111796	12	9747147	9760482	64	15	1.9959	0.022975	KLRB1
ENSG00000267552	19	38180766	38210089	87	14	1.9954	0.023001	CTD-2528L19.4
ENSG00000172239	5	43526369	43557860	72	9	1.9951	0.023016	PAIP1
ENSG00000176490	19	2714565	2721416	30	6	1.9943	0.023059	DIRAS1
ENSG00000255730	19	41856758	41930906	247	15	1.9938	0.023088	CTC-435M10.3
ENSG00000146143	6	57179603	57513375	481	35	1.993	0.023133	PRIM2
ENSG00000182584	20	32254304	32256331	4	1	1.9929	0.023138	ACTL10
ENSG00000117139	1	202696526	202778598	228	16	1.9904	0.023271	KDM5B
ENSG00000204397	11	104912053	104972158	247	18	1.9904	0.023273	CARD16
ENSG00000215397	20	642240	656823	49	15	1.9903	0.023278	SCRT2
ENSG00000096006	6	49695097	49712150	44	9	1.99	0.023294	CRISP3
ENSG00000028528	15	64386322	64438289	132	17	1.9897	0.023311	SNX1
ENSG00000182263	2	164449906	164592522	311	40	1.9893	0.023332	FIGN
ENSG00000023909	1	94350761	94374966	76	11	1.9889	0.023354	GCLM
ENSG00000185198	19	685521	695460	105	19	1.9876	0.023426	PRSS57
ENSG00000133433	22	24299601	24303373	2	1	1.9875	0.023433	GSTT2B
ENSG00000198788	11	1074875	1104419	143	20	1.9869	0.023465	MUC2
ENSG00000112530	6	163148164	163736524	2189	104	1.9869	0.023468	PACRG
ENSG00000127989	7	91321323	91510034	339	17	1.9849	0.023576	MTERF
ENSG00000106341	7	31726329	31748069	92	20	1.9845	0.023603	PPP1R17
ENSG00000114405	3	62304648	62321888	20	8	1.9841	0.023625	C3orf14
ENSG00000163075	2	120302008	120419827	201	16	1.9819	0.023744	PCDP1
ENSG00000183020	11	924894	1012239	369	15	1.9815	0.02377	AP2A2
ENSG00000196387	12	133656424	133684130	12	3	1.9812	0.023785	ZNF140
ENSG00000204889	17	39133968	39143387	82	6	1.981	0.023797	KRT40
ENSG00000086730	7	73613982	73644161	93	10	1.9801	0.023847	LAT2
ENSG00000008517	16	3115298	3131908	95	18	1.9783	0.023947	IL32
ENSG00000205726	21	35014706	35272165	625	51	1.9781	0.023958	ITSN1
ENSG00000135540	6	138743180	139013708	1096	66	1.9775	0.023991	NHSL1
ENSG00000163827	3	46556913	46621589	264	21	1.9767	0.024038	LRRC2
ENSG00000187189	6	116571151	116575261	10	3	1.9766	0.024046	TSPYL4
ENSG00000197056	1	35525387	35581460	167	22	1.9738	0.024203	ZMYM1
ENSG00000182585	4	75174190	75181024	11	2	1.972	0.024306	EPGN
ENSG00000145623	5	38845960	38945698	307	34	1.9706	0.024385	OSMR
ENSG00000169981	3	44690219	44702283	10	6	1.9699	0.024427	ZNF35
ENSG00000161970	17	8280838	8286531	19	4	1.9699	0.024428	RPL26
ENSG00000105989	7	116916685	116963343	89	20	1.9691	0.024471	WNT2
ENSG00000136628	1	220141943	220220000	357	15	1.969	0.024477	EPRS
ENSG00000135521	6	144164481	144184949	56	12	1.967	0.024593	LTV1
ENSG00000165555	14	77860364	77889860	84	15	1.9664	0.024629	NOXRED1
ENSG00000184787	21	46188955	46221934	126	18	1.9653	0.02469	UBE2G2
ENSG00000135999	2	149402009	149545130	359	12	1.9649	0.024713	EPC2
ENSG00000100441	14	24898492	24910540	77	12	1.9642	0.024756	KHNYN
ENSG00000164647	7	89783689	89794143	26	8	1.9636	0.02479	STEAP1
ENSG00000269267	5	60411538	60411762	2	1	1.9634	0.024802	AC008498.1
ENSG00000172244	5	43486803	43515247	45	6	1.9626	0.024845	C5orf34
ENSG00000215912	1	2567415	2718286	149	18	1.9622	0.024867	TTC34
ENSG00000175782	12	69139886	69187508	115	27	1.9622	0.024868	SLC35E3
ENSG00000104957	19	13842574	13874110	119	17	1.9608	0.024948	CCDC130
ENSG00000166794	15	64448011	64455404	18	6	1.9608	0.024949	PPIB
ENSG00000067560	3	49396578	49450431	108	12	1.9599	0.025005	RHOA
ENSG00000187098	3	69788586	70017488	534	21	1.9589	0.025063	MITF
ENSG00000215306	14	23286463	23291750	21	7	1.9587	0.025076	AL135998.1
ENSG00000105341	19	41937223	41946622	32	5	1.9584	0.025094	ATP5SL
ENSG00000114395	3	50388126	50395891	11	4	1.9569	0.025177	CYB561D2
ENSG00000180992	6	44081194	44095194	48	10	1.9553	0.025271	MRPL14
ENSG00000114124	3	141496990	141537332	137	23	1.9545	0.025322	GRK7
ENSG00000173610	4	70454135	70518965	325	22	1.9536	0.025376	UGT2A1
ENSG00000245317	5	179286013	179288283	11	4	1.9505	0.025558	CTC-241N9.1
ENSG00000155890	3	140396881	140419992	76	13	1.9504	0.025566	TRIM42
ENSG00000115524	2	198254508	198299815	64	11	1.9496	0.025611	SF3B1
ENSG00000126091	1	44171495	44396831	627	25	1.9485	0.025678	ST3GAL3
ENSG00000100908	14	24608174	24610797	6	2	1.9472	0.025753	EMC9
ENSG00000117505	1	93811445	93835055	61	11	1.9464	0.025802	DR1
ENSG00000177414	1	64669310	64733051	199	17	1.9464	0.025805	UBE2U
ENSG00000188223	19	36236579	36245420	17	5	1.946	0.025827	AC002398.9
ENSG00000183207	19	49496705	49519252	75	10	1.9458	0.02584	RUVBL2
ENSG00000117614	1	25549170	25558993	20	4	1.9452	0.025876	SYF2
ENSG00000151164	12	110939460	110969891	63	10	1.9448	0.025898	RAD9B
ENSG00000008294	17	49039535	49198226	314	24	1.9439	0.025952	SPAG9
ENSG00000101605	18	3066805	3220106	722	68	1.9439	0.025952	MYOM1
ENSG00000142698	1	34632484	34684732	206	22	1.9436	0.02597	C1orf94
ENSG00000249915	5	271736	353971	314	21	1.9436	0.025974	PDCD6
ENSG00000171051	19	52248425	52307363	289	38	1.9424	0.026043	FPR1
ENSG00000186925	21	31913854	31914183	3	1	1.9423	0.026051	KRTAP19-6
ENSG00000106006	7	27185015	27190222	16	4	1.9418	0.026083	HOXA6
ENSG00000104765	8	26240414	26363152	567	60	1.9409	0.026134	BNIP3L
ENSG00000136381	15	78729773	78793798	173	19	1.9408	0.026144	IREB2
ENSG00000122359	10	81910645	81965328	230	18	1.9406	0.026153	ANXA11
ENSG00000246922	15	65385338	65407535	21	7	1.9396	0.026214	UBAP1L
ENSG00000111229	12	110872630	110888227	36	8	1.9392	0.02624	ARPC3
ENSG00000065371	3	123687368	123711025	73	13	1.9386	0.026274	ROPN1
ENSG00000113522	5	131891711	131980313	265	18	1.9386	0.026277	RAD50
ENSG00000184254	15	101417919	101456831	108	18	1.9386	0.026278	ALDH1A3
ENSG00000268146	1	244227632	244231211	7	3	1.9384	0.026288	AL590483.1
ENSG00000128284	22	36536372	36562225	132	23	1.9379	0.026318	APOL3
ENSG00000186106	8	101521980	101572012	142	21	1.9375	0.026342	ANKRD46
ENSG00000180543	8	98285717	98290176	10	4	1.9371	0.026369	TSPYL5
ENSG00000121774	1	32479430	32526451	93	7	1.937	0.026375	KHDRBS1
ENSG00000128609	7	123177051	123198309	51	9	1.9368	0.026386	NDUFA5
ENSG00000139329	12	91496406	91505608	49	8	1.9365	0.026406	LUM
ENSG00000080293	2	120197419	120282070	394	34	1.9357	0.026453	SCTR
ENSG00000169194	5	131991955	131996802	14	5	1.9356	0.026457	IL13
ENSG00000072832	4	5749811	5894785	689	74	1.9339	0.026561	CRMP1
ENSG00000163817	3	45796942	45838027	114	37	1.9338	0.026568	SLC6A20
ENSG00000172061	3	194075976	194090472	123	12	1.9306	0.026765	LRRC15
ENSG00000104946	19	50380682	50392005	28	7	1.9305	0.026774	TBC1D17
ENSG00000080823	14	102690837	102771537	263	18	1.9302	0.026789	MOK
ENSG00000105393	19	17378159	17392058	52	10	1.9295	0.026836	BABAM1
ENSG00000058804	1	54231133	54304533	149	14	1.9291	0.026857	NDC1
ENSG00000196859	17	39114669	39123144	32	7	1.9291	0.02686	KRT39
ENSG00000197177	10	134884433	134945179	273	35	1.9285	0.026896	GPR123
ENSG00000140527	15	90234028	90286869	213	10	1.9284	0.026902	WDR93
ENSG00000144381	2	198351305	198381461	59	12	1.9275	0.026957	HSPD1
ENSG00000270386	4	70454912	70518967	323	22	1.9264	0.027026	UGT2A1
ENSG00000267880	19	51377552	51378040	2	1	1.9259	0.02706	AC037199.1
ENSG00000251493	5	72740654	72744352	9	4	1.9243	0.02716	FOXD1
ENSG00000149532	11	61170121	61197503	42	10	1.9239	0.027186	CPSF7
ENSG00000166803	15	64657193	64679886	48	10	1.9214	0.027343	KIAA0101
ENSG00000271271	4	70454135	70505360	267	18	1.9209	0.02737	UGT2A2
ENSG00000105483	19	48684027	48759203	412	31	1.9204	0.027406	CARD8
ENSG00000100442	14	45584803	45604522	28	7	1.9203	0.02741	FKBP3
ENSG00000163006	2	109403213	109501933	282	22	1.9192	0.027478	CCDC138
ENSG00000106263	7	2393721	2420380	86	11	1.9178	0.027571	EIF3B
ENSG00000184349	5	106712590	107006596	946	89	1.9175	0.027584	EFNA5
ENSG00000161849	12	52771596	52779436	65	5	1.9167	0.027636	KRT84
ENSG00000142409	19	56598732	56632649	126	12	1.9154	0.027719	ZNF787
ENSG00000180667	1	207217194	207226325	22	7	1.9137	0.027827	YOD1
ENSG00000171611	6	42883727	42893573	31	6	1.9133	0.027858	PTCRA
ENSG00000171773	19	17566234	17571763	30	7	1.913	0.027874	NXNL1
ENSG00000144306	2	175260458	175294303	120	9	1.9109	0.028008	SCRN3
ENSG00000180592	10	21802407	21814611	13	4	1.9104	0.028039	SKIDA1
ENSG00000003436	2	188328957	188430487	315	36	1.9103	0.028047	TFPI
ENSG00000243646	21	34638663	34669539	116	13	1.9079	0.028202	IL10RB
ENSG00000137210	6	10747992	10852986	294	36	1.9074	0.028236	TMEM14B
ENSG00000185518	15	91643180	91844539	798	54	1.9068	0.028275	SV2B
ENSG00000054179	9	139942550	139948497	18	7	1.9048	0.028406	ENTPD2
ENSG00000123444	11	47593749	47600567	5	3	1.9047	0.028411	KBTBD4
ENSG00000165813	10	115880621	115933979	117	13	1.9046	0.028417	C10orf118
ENSG00000166965	15	91498100	91506349	45	11	1.904	0.028453	RCCD1
ENSG00000180869	1	85093913	85100703	20	7	1.9039	0.028463	C1orf180
ENSG00000089169	12	113008184	113336686	776	63	1.903	0.028519	RPH3A
ENSG00000188130	22	50683879	50700254	73	11	1.9027	0.028537	MAPK12
ENSG00000132849	1	62208149	62629592	1689	87	1.902	0.028588	INADL
ENSG00000204542	6	31079000	31080336	18	5	1.902	0.028588	C6orf15
ENSG00000169964	3	44903361	44907162	2	1	1.9009	0.028661	TMEM42
ENSG00000120693	13	37418968	37494902	274	37	1.9009	0.028661	SMAD9
ENSG00000137218	6	41737914	41754280	52	15	1.8998	0.028733	FRS3
ENSG00000167992	11	61025762	61062896	51	9	1.8992	0.028766	VWCE
ENSG00000157837	12	121200313	121342174	481	20	1.8977	0.028868	SPPL3
ENSG00000150760	10	128593978	129250781	2228	128	1.897	0.028916	DOCK1
ENSG00000198108	5	129240165	129522327	733	28	1.8951	0.029037	CHSY3
ENSG00000054967	11	73087309	73108519	57	12	1.8919	0.029253	RELT
ENSG00000228474	2	27293340	27294641	1	1	1.8895	0.02941	OST4
ENSG00000070761	16	58147496	58163354	44	6	1.8893	0.029424	C16orf80
ENSG00000163328	2	175296966	175351822	141	19	1.8876	0.02954	GPR155
ENSG00000174943	16	29916333	29938356	52	11	1.8874	0.02955	KCTD13
ENSG00000204681	6	29523406	29601753	351	31	1.8856	0.029671	GABBR1
ENSG00000169885	1	1846266	1848735	11	3	1.8855	0.029683	CALML6
ENSG00000085998	1	46654354	46685977	50	10	1.8848	0.029727	POMGNT1
ENSG00000205155	19	36236015	36237911	3	2	1.8847	0.029737	PSENEN
ENSG00000268800	5	162866447	162873821	12	5	1.8834	0.029822	AC112205.1
ENSG00000091844	6	153325594	153452384	493	26	1.8834	0.029824	RGS17
ENSG00000184956	11	1012821	1036706	72	18	1.8824	0.029889	MUC6
ENSG00000153107	2	112523848	112642267	368	20	1.8817	0.029937	ANAPC1
ENSG00000162105	11	70313961	70963623	2181	133	1.8811	0.029979	SHANK2
ENSG00000170929	19	9203855	9204889	2	1	1.8803	0.030036	OR1M1
ENSG00000186446	3	44771088	44778575	13	3	1.8798	0.030066	ZNF501
ENSG00000161981	16	103010	107669	14	4	1.8792	0.03011	SNRNP25
ENSG00000182973	3	32726637	32815367	370	16	1.8786	0.030152	CNOT10
ENSG00000184601	14	105046021	105056852	35	7	1.8781	0.030181	C14orf180
ENSG00000083896	4	69176105	69215807	83	15	1.8761	0.030319	YTHDC1
ENSG00000127914	7	91570181	91739987	381	9	1.8748	0.03041	AKAP9
ENSG00000251692	16	1535887	1538982	31	8	1.8745	0.030428	PTX4
ENSG00000143001	1	55446465	55457966	62	9	1.8731	0.030525	TMEM61
ENSG00000116586	1	156024543	156028301	4	2	1.8725	0.030569	LAMTOR2
ENSG00000164129	4	164265091	164273086	27	5	1.8695	0.030775	NPY5R
ENSG00000065534	3	123328896	123603178	816	63	1.869	0.03081	MYLK
ENSG00000092421	5	115779312	115910630	524	64	1.8686	0.030838	SEMA6A
ENSG00000156958	15	49447853	49660066	688	19	1.8685	0.030846	GALK2
ENSG00000198464	19	52800430	52829175	103	20	1.8672	0.03094	ZNF480
ENSG00000140153	14	102605840	102691184	231	26	1.8667	0.030969	WDR20
ENSG00000235268	11	94758422	94760760	5	2	1.8657	0.031044	KDM4E
ENSG00000142583	1	9095166	9148537	222	24	1.8656	0.031049	SLC2A5
ENSG00000136939	9	125486269	125487204	1	1	1.8646	0.03112	OR1L4
ENSG00000154262	17	67074843	67138029	136	15	1.8637	0.031182	ABCA6
ENSG00000174939	16	29911696	29931185	32	10	1.8635	0.031195	ASPHD1
ENSG00000138079	2	44502599	44548633	173	24	1.8616	0.031327	SLC3A1
ENSG00000273079	12	13693165	14133053	1634	76	1.8601	0.031432	GRIN2B
ENSG00000155886	9	19507450	19786926	1049	53	1.8601	0.031434	SLC24A2
ENSG00000180336	17	42733762	42767676	40	13	1.8599	0.031447	C17orf104
ENSG00000149658	20	61826781	61847586	55	8	1.8599	0.031447	YTHDF1
ENSG00000103342	16	11961985	12009939	118	15	1.8589	0.031522	GSPT1
ENSG00000196620	4	69512348	69536346	84	19	1.8584	0.031559	UGT2B15
ENSG00000135213	7	75046066	75115548	161	24	1.8562	0.031713	POM121C
ENSG00000159214	1	44457031	44462200	9	4	1.856	0.031729	CCDC24
ENSG00000219607	6	5085720	5087455	7	2	1.856	0.03173	PPP1R3G
ENSG00000144227	2	139428342	139537918	351	38	1.8548	0.031812	NXPH2
ENSG00000173141	13	21750784	21753223	4	2	1.8546	0.031827	MRP63
ENSG00000171490	16	11929056	11945442	44	9	1.8527	0.031959	RSL1D1
ENSG00000111262	12	5019071	5040527	58	11	1.8526	0.031969	KCNA1
ENSG00000126432	11	64085560	64089283	8	4	1.852	0.032012	PRDX5
ENSG00000100650	14	70193617	70238722	137	22	1.8515	0.032047	SRSF5
ENSG00000211445	5	150400124	150408554	41	8	1.8506	0.032114	GPX3
ENSG00000158901	20	44179792	44207965	182	4	1.8499	0.032164	WFDC8
ENSG00000259024	17	15339338	15466875	459	31	1.8491	0.03222	TVP23C-CDRT4
ENSG00000124467	19	43256838	43359843	421	25	1.8491	0.032221	PSG8
ENSG00000137252	6	55039050	55147418	420	29	1.8484	0.032269	HCRTR2
ENSG00000124003	2	223536505	223574649	148	29	1.8482	0.032285	MOGAT1
ENSG00000071189	7	17830385	17980124	407	21	1.8481	0.032291	SNX13
ENSG00000159267	21	38123189	38362536	904	40	1.848	0.032304	HLCS
ENSG00000100448	14	25042728	25045466	9	4	1.847	0.032376	CTSG
ENSG00000147571	8	67088620	67090960	5	3	1.8459	0.032453	CRH
ENSG00000269307	19	17378227	17393775	64	12	1.8447	0.032543	CTD-2278I10.6
ENSG00000171817	19	38042308	38104998	177	17	1.8443	0.032567	ZNF540
ENSG00000261717	16	75446582	75498604	223	9	1.8442	0.032574	RP11-77K12.1
ENSG00000244045	17	26684604	26708716	53	6	1.8429	0.032673	TMEM199
ENSG00000223547	19	12175514	12192380	53	7	1.8428	0.032679	ZNF844
ENSG00000186146	4	9446260	9452240	23	8	1.842	0.032737	DEFB131
ENSG00000105255	19	4304597	4323840	66	16	1.8405	0.032845	FSD1
ENSG00000175143	1	248569296	248570405	3	2	1.8403	0.032859	OR2T1
ENSG00000163902	3	128338817	128399918	190	12	1.84	0.032884	RPN1
ENSG00000049541	7	73645829	73668774	66	11	1.8391	0.032953	RFC2
ENSG00000196850	12	110969120	111021125	64	15	1.8378	0.033045	PPTC7
ENSG00000154263	17	67143355	67240987	287	20	1.8372	0.033092	ABCA10
ENSG00000163481	2	219528587	219537134	23	4	1.8361	0.033174	RNF25
ENSG00000160113	19	17342692	17356749	46	18	1.8351	0.033249	NR2F6
ENSG00000076662	19	10444452	10450499	25	3	1.8342	0.03331	ICAM3
ENSG00000127463	1	19542158	19578046	121	18	1.8335	0.033362	EMC1
ENSG00000161609	19	49891475	49921251	133	15	1.8334	0.033375	CCDC155
ENSG00000048740	10	11047259	11378674	1384	86	1.8317	0.033497	CELF2
ENSG00000198865	5	42756903	42802462	141	14	1.83	0.033622	CCDC152
ENSG00000113525	5	131877136	131892530	33	8	1.8299	0.033632	IL5
ENSG00000151881	5	43444354	43483995	96	7	1.8296	0.033654	C5orf28
ENSG00000113494	5	35048861	35230794	662	40	1.8294	0.033667	PRLR
ENSG00000036565	8	20002366	20040717	211	25	1.8294	0.033667	SLC18A1
ENSG00000132330	2	238969530	239008054	183	17	1.8293	0.033674	SCLY
ENSG00000116809	1	16268364	16302627	72	16	1.8285	0.033734	ZBTB17
ENSG00000141753	17	38599702	38613983	28	8	1.8283	0.033752	IGFBP4
ENSG00000183668	19	43715943	43773682	63	10	1.8283	0.033756	PSG9
ENSG00000164597	7	106842000	107204959	879	19	1.8272	0.033833	COG5
ENSG00000143318	1	160160285	160171676	38	14	1.8247	0.034026	CASQ1
ENSG00000002549	4	17578815	17609595	124	13	1.8246	0.034028	LAP3
ENSG00000179588	16	88519725	88603424	381	42	1.8246	0.034032	ZFPM1
ENSG00000179837	3	51428731	51435330	8	4	1.8243	0.034056	RBM15B
ENSG00000113805	3	74311719	74570291	911	79	1.8237	0.0341	CNTN3
ENSG00000004700	12	21621845	21654603	139	24	1.8236	0.034106	RECQL
ENSG00000253148	1	192286122	192336415	108	12	1.8224	0.034198	RGS21
ENSG00000188771	11	112118876	112131583	41	9	1.8199	0.034388	PLET1
ENSG00000005421	7	94926988	95025673	381	28	1.8198	0.034397	PON1
ENSG00000120802	12	98909290	98944157	103	16	1.8191	0.034447	TMPO
ENSG00000111206	12	2966847	2986206	67	13	1.8188	0.034471	FOXM1
ENSG00000163235	2	70674412	70781325	434	43	1.8184	0.0345	TGFA
ENSG00000124882	4	75230860	75254468	72	7	1.8184	0.034503	EREG
ENSG00000089351	19	35485688	35517375	125	14	1.8175	0.034571	GRAMD1A
ENSG00000183090	4	144498455	144621828	411	22	1.8156	0.034713	FREM3
ENSG00000137225	6	44126548	44152139	106	21	1.8154	0.03473	CAPN11
ENSG00000100726	16	1543345	1560458	69	12	1.8147	0.034787	TELO2
ENSG00000122718	9	35957105	35958151	11	2	1.8143	0.034813	OR2S2
ENSG00000160050	1	32665987	32670988	4	2	1.8143	0.034816	CCDC28B
ENSG00000107643	10	49514698	49647403	369	23	1.8143	0.034817	MAPK8
ENSG00000065609	6	84262599	84419410	447	29	1.8137	0.034863	SNAP91
ENSG00000170561	5	2745959	2752969	14	6	1.813	0.034915	IRX2
ENSG00000096088	6	41704449	41721847	49	17	1.8122	0.034974	PGC
ENSG00000130313	19	17622438	17632097	32	9	1.8118	0.035008	PGLS
ENSG00000099290	10	51827648	51893269	41	9	1.8117	0.035014	FAM21A
ENSG00000196381	19	38158652	38183223	85	18	1.8116	0.03502	ZNF781
ENSG00000145088	3	121554030	121605373	172	13	1.8114	0.035038	EAF2
ENSG00000147454	8	23386318	23432976	279	23	1.8112	0.035051	SLC25A37
ENSG00000038002	4	178351924	178363657	53	14	1.811	0.035071	AGA
ENSG00000187554	1	223282748	223316624	104	10	1.8105	0.035113	TLR5
ENSG00000171049	19	52255279	52273779	95	16	1.81	0.035148	FPR2
ENSG00000198182	19	38187264	38210691	72	13	1.8099	0.035159	ZNF607
ENSG00000158296	20	45186463	45304714	354	51	1.8098	0.035163	SLC13A3
ENSG00000175727	12	122516628	122631894	278	12	1.8094	0.035194	MLXIP
ENSG00000141873	19	2732202	2740150	27	7	1.8089	0.035232	SLC39A3
ENSG00000105880	7	96649704	96654409	10	6	1.8087	0.035247	DLX5
ENSG00000087460	20	57414773	57486247	188	36	1.8085	0.035265	GNAS
ENSG00000170190	17	73083822	73102257	117	22	1.8083	0.035278	SLC16A5
ENSG00000065029	6	35226686	35263762	94	12	1.8082	0.035286	ZNF76
ENSG00000156966	2	232260254	232265875	15	7	1.8079	0.035314	B3GNT7
ENSG00000160208	21	45079429	45115958	100	13	1.8075	0.035345	RRP1B
ENSG00000170185	4	144106070	144144983	102	11	1.8048	0.035553	USP38
ENSG00000122952	10	58116989	58121036	12	4	1.8042	0.0356	ZWINT
ENSG00000185219	3	44481262	44519162	60	11	1.8033	0.035672	ZNF445
ENSG00000148600	10	85954410	85979377	125	19	1.8032	0.035676	CDHR1
ENSG00000082269	6	71122644	71270877	549	17	1.8021	0.035765	FAM135A
ENSG00000103148	16	134273	188859	179	22	1.8013	0.035829	NPRL3
ENSG00000173894	17	77751931	77761782	31	16	1.8011	0.035843	CBX2
ENSG00000166797	15	64364758	64386217	71	10	1.8008	0.03587	FAM96A
ENSG00000067334	1	94333373	94345474	52	8	1.7997	0.035952	DNTTIP2
ENSG00000157379	14	24759804	24769039	27	6	1.7983	0.036068	DHRS1
ENSG00000182544	12	53645035	53648189	7	2	1.798	0.036088	MFSD5
ENSG00000119321	9	115923286	115983641	251	18	1.7978	0.036102	FKBP15
ENSG00000162373	1	49193195	49242641	86	15	1.7973	0.03614	BEND5
ENSG00000085276	3	168801287	169381406	2098	106	1.7973	0.036142	MECOM
ENSG00000177951	11	167784	207428	57	14	1.7959	0.036256	BET1L
ENSG00000162636	1	109102711	109187522	168	9	1.7956	0.036278	FAM102B
ENSG00000135443	12	52753790	52761265	30	9	1.7935	0.036443	KRT85
ENSG00000260234	3	150600784	150659530	237	44	1.7934	0.036455	RP11-166N6.3
ENSG00000111358	12	124118375	124147153	93	13	1.7925	0.036529	GTF2H3
ENSG00000114030	3	122140796	122233792	231	16	1.7922	0.036548	KPNA1
ENSG00000106034	7	120628731	120937498	862	32	1.7918	0.036584	CPED1
ENSG00000179431	11	35639735	35642419	7	4	1.7918	0.036585	FJX1
ENSG00000198756	1	183898796	184006863	434	42	1.7917	0.036587	COLGALT2
ENSG00000196961	19	50270225	50310370	105	15	1.7913	0.036621	AP2A1
ENSG00000127252	3	192958914	192995527	128	15	1.7903	0.036703	HRASLS
ENSG00000175106	17	15341205	15466909	454	29	1.789	0.03681	TVP23C
ENSG00000011258	17	49254786	49337524	224	15	1.7889	0.036812	MBTD1
ENSG00000177106	11	694438	727727	146	32	1.7888	0.036826	EPS8L2
ENSG00000197134	19	22235254	22274282	237	14	1.7883	0.036862	ZNF257
ENSG00000099956	22	24129150	24176703	348	19	1.7871	0.03696	SMARCB1
ENSG00000176349	7	1878222	1889567	79	11	1.787	0.03697	AC110781.3
ENSG00000108947	17	7608520	7614696	7	2	1.7867	0.036995	EFNB3
ENSG00000164045	3	48198636	48229892	44	9	1.7852	0.037118	CDC25A
ENSG00000159055	21	33640530	33651380	16	5	1.785	0.037129	MIS18A
ENSG00000124701	6	41021043	41032250	28	5	1.784	0.037209	APOBEC2
ENSG00000172939	3	38206580	38296979	134	20	1.784	0.037211	OXSR1
ENSG00000196378	8	145998499	146012730	67	12	1.784	0.037212	ZNF34
ENSG00000186834	17	43224684	43229468	10	5	1.784	0.037212	HEXIM1
ENSG00000166822	16	75476952	75499395	94	9	1.7839	0.037224	TMEM170A
ENSG00000244687	20	48697661	48732496	74	10	1.7835	0.037255	UBE2V1
ENSG00000173868	17	47300724	47308128	18	5	1.7832	0.037281	PHOSPHO1
ENSG00000166016	11	34172535	34379555	847	93	1.7827	0.037314	ABTB2
ENSG00000114388	3	50384761	50388522	6	2	1.7821	0.037368	NPRL2
ENSG00000184979	22	18632666	18660164	117	15	1.7813	0.037434	USP18
ENSG00000124786	6	8413301	8435794	109	10	1.7812	0.037442	SLC35B3
ENSG00000130307	19	17359985	17393595	119	20	1.7811	0.037447	USHBP1
ENSG00000267796	19	36239262	36245420	11	3	1.78	0.037537	LIN37
ENSG00000184530	6	127840600	127912962	339	19	1.7797	0.037563	C6orf58
ENSG00000138778	4	104026963	104119566	222	13	1.7793	0.037599	CENPE
ENSG00000214309	7	99724317	99726118	3	2	1.7788	0.03764	MBLAC1
ENSG00000164690	7	155592680	155604967	24	10	1.7787	0.037641	SHH
ENSG00000150627	4	176986985	177103978	503	25	1.7781	0.037695	WDR17
ENSG00000163273	2	232786530	232791113	8	3	1.7766	0.03782	NPPC
ENSG00000174483	11	66278077	66301098	62	9	1.7765	0.037828	BBS1
ENSG00000172322	12	10103915	10148293	272	19	1.7764	0.037834	CLEC12A
ENSG00000138796	4	108910870	108956331	126	9	1.7762	0.037847	HADH
ENSG00000151136	12	107712190	108053419	1103	65	1.776	0.037865	BTBD11
ENSG00000240563	1	62660503	62678000	135	21	1.7753	0.037924	L1TD1
ENSG00000163041	1	226249552	226259702	19	7	1.775	0.03795	H3F3A
ENSG00000124491	6	6144318	6321246	791	95	1.7744	0.037995	F13A1
ENSG00000124731	6	41235664	41254457	93	20	1.7744	0.037997	TREM1
ENSG00000164520	6	150204511	150219238	96	8	1.7734	0.03808	RAET1E
ENSG00000174456	12	110465872	110511491	114	20	1.7734	0.038082	C12orf76
ENSG00000166265	21	27838528	27945603	369	51	1.7733	0.038086	CYYR1
ENSG00000187766	21	46031996	46032871	2	1	1.7727	0.038141	KRTAP10-8
ENSG00000103375	16	25227052	25240261	68	10	1.7722	0.038177	AQP8
ENSG00000222007	2	236682499	236692031	42	4	1.7718	0.038214	AC064874.1
ENSG00000171357	1	46669006	46686933	24	8	1.7696	0.038396	LURAP1
ENSG00000142694	1	36787632	36789755	4	2	1.7692	0.038426	EVA1B
ENSG00000110429	11	33762485	33796089	112	16	1.7689	0.038453	FBXO3
ENSG00000106683	7	73497263	73536855	74	12	1.7663	0.038677	LIMK1
ENSG00000132470	17	73717408	73753899	92	17	1.7661	0.038689	ITGB4
ENSG00000198715	1	156259880	156265463	13	4	1.7655	0.038737	C1orf85
ENSG00000120158	9	4792869	4885917	424	34	1.7651	0.038771	RCL1
ENSG00000178175	5	71738479	71803554	208	20	1.7636	0.038901	ZNF366
ENSG00000221926	17	15531274	15587625	166	31	1.7631	0.038944	TRIM16
ENSG00000111837	6	10762956	10838764	203	23	1.7627	0.038972	MAK
ENSG00000103932	15	41809374	41836467	90	12	1.7627	0.038972	RPAP1
ENSG00000038382	5	14143811	14532235	1214	48	1.7626	0.038984	TRIO
ENSG00000189050	17	58029601	58042122	27	7	1.7622	0.039022	RNFT1
ENSG00000153774	16	75327596	75467383	580	15	1.762	0.039035	CFDP1
ENSG00000154175	3	100468000	100712359	831	52	1.7619	0.039043	ABI3BP
ENSG00000205078	16	77233294	77247112	82	11	1.7613	0.039098	SYCE1L
ENSG00000256349	11	66276550	66301084	67	9	1.7586	0.03932	CTD-3074O7.11
ENSG00000112137	6	12717893	13288645	1745	72	1.7585	0.039332	PHACTR1
ENSG00000183844	21	42676139	42729358	223	32	1.7581	0.039369	FAM3B
ENSG00000074527	12	96051583	96184930	623	44	1.7578	0.039387	NTN4
ENSG00000154856	18	10454625	10489945	140	25	1.7577	0.039395	APCDD1
ENSG00000106086	7	30067020	30170096	261	12	1.7576	0.039405	PLEKHA8
ENSG00000144455	3	3742498	4508965	3922	102	1.7575	0.039418	SUMF1
ENSG00000180479	19	38045684	38085673	126	19	1.7564	0.039506	ZNF571
ENSG00000251380	5	134779905	134783038	18	5	1.7554	0.039593	C5orf20
ENSG00000164120	4	175411328	175444305	156	30	1.7552	0.039616	HPGD
ENSG00000103184	16	5008318	5069159	313	34	1.7552	0.039616	SEC14L5
ENSG00000038210	4	25162263	25280714	428	29	1.7545	0.039674	PI4K2B
ENSG00000128829	15	40226347	40327797	409	24	1.7539	0.039728	EIF2AK4
ENSG00000137558	8	75736772	75767264	76	11	1.7538	0.03973	PI15
ENSG00000105398	19	48373723	48389654	75	12	1.7522	0.039867	SULT2A1
ENSG00000167914	17	38119226	38134019	74	17	1.7514	0.039937	GSDMA
ENSG00000145348	4	106962756	107242652	830	21	1.7513	0.039951	TBCK
ENSG00000122176	1	203309756	203320617	38	10	1.7508	0.039987	FMOD
ENSG00000164107	4	174446120	174451380	11	4	1.7502	0.040046	HAND2
ENSG00000175874	2	101962013	102004057	131	15	1.7501	0.040055	CREG2
ENSG00000095787	10	28821422	28912041	208	14	1.7485	0.040185	WAC
ENSG00000164675	7	123092454	123175131	170	22	1.7483	0.04021	IQUB
ENSG00000198743	21	35445870	35478559	58	13	1.7482	0.040217	SLC5A3
ENSG00000272962	21	35445870	35478561	58	13	1.7482	0.040217	SLC5A3
ENSG00000217930	16	4381550	4405608	69	15	1.7465	0.040364	PAM16
ENSG00000136104	13	51483814	51544592	108	18	1.7453	0.040466	RNASEH2B
ENSG00000120645	12	175931	287626	512	55	1.7442	0.04056	IQSEC3
ENSG00000158528	7	94536514	94925727	971	34	1.744	0.04058	PPP1R9A
ENSG00000160710	1	154554538	154600475	106	12	1.744	0.040581	ADAR
ENSG00000175606	8	74884672	74895018	45	6	1.7438	0.0406	TMEM70
ENSG00000180113	6	46655612	46672056	20	9	1.7436	0.040615	TDRD6
ENSG00000157601	21	42792231	42831141	218	15	1.7433	0.040641	MX1
ENSG00000111845	6	10694928	10710015	52	6	1.7433	0.040644	PAK1IP1
ENSG00000160868	7	99354604	99381888	42	14	1.7427	0.040694	CYP3A4
ENSG00000112116	6	52101479	52109335	28	9	1.7423	0.040729	IL17F
ENSG00000185055	7	105205567	105241322	128	26	1.7422	0.040735	EFCAB10
ENSG00000165660	10	126490354	126525239	95	13	1.7413	0.040814	FAM175B
ENSG00000251695	12	69186125	69187743	3	2	1.7408	0.040855	AC124890.1
ENSG00000197506	9	86890372	86955672	299	31	1.7408	0.040856	SLC28A3
ENSG00000189241	6	116597741	116601066	9	3	1.7407	0.040871	TSPYL1
ENSG00000135426	12	55341802	55378530	214	9	1.7403	0.040904	TESPA1
ENSG00000118733	1	102268130	102462586	747	61	1.7391	0.041008	OLFM3
ENSG00000165388	10	48355024	48373866	4	2	1.7391	0.041012	ZNF488
ENSG00000131379	3	14716606	14814541	287	35	1.739	0.041021	C3orf20
ENSG00000189157	4	77135193	77204933	426	24	1.7386	0.041048	FAM47E
ENSG00000119514	9	101569981	101612363	131	28	1.7386	0.041051	GALNT12
ENSG00000248835	1	54635333	54637997	11	4	1.7379	0.041117	AL357673.1
ENSG00000236320	17	33875144	33885117	43	10	1.7377	0.041131	SLFN14
ENSG00000267710	19	56784138	56821819	143	24	1.7376	0.041143	AC006116.20
ENSG00000118985	5	95220802	95297775	227	11	1.7372	0.041179	ELL2
ENSG00000173230	3	121382046	121468602	158	17	1.737	0.041191	GOLGB1
ENSG00000153250	2	161128662	161350305	525	23	1.7364	0.04125	RBMS1
ENSG00000164674	6	159071046	159185908	450	40	1.7359	0.041289	SYTL3
ENSG00000125107	16	58553855	58663790	371	14	1.7357	0.041307	CNOT1
ENSG00000163867	1	35449523	35497569	125	10	1.7353	0.041346	ZMYM6
ENSG00000063046	12	53399942	53435993	113	8	1.735	0.041369	EIF4B
ENSG00000176533	19	2511217	2702707	1021	92	1.7338	0.041479	GNG7
ENSG00000271741	1	35447134	35497342	137	11	1.7332	0.041528	RP11-244H3.4
ENSG00000161091	19	3538259	3574288	136	30	1.7325	0.041593	MFSD12
ENSG00000149577	11	117049449	117068160	68	12	1.7319	0.041642	SIDT2
ENSG00000063177	19	49118585	49122793	5	2	1.7319	0.041647	RPL18
ENSG00000158201	18	19230858	19284766	108	14	1.7308	0.041747	ABHD3
ENSG00000124444	19	44100544	44105309	7	4	1.7305	0.041771	ZNF576
ENSG00000184860	16	82031221	82045093	72	17	1.73	0.041812	SDR42E1
ENSG00000132142	17	35441923	35766909	598	31	1.7288	0.041922	ACACA
ENSG00000142453	19	10982189	11033453	73	11	1.7284	0.041957	CARM1
ENSG00000116750	1	192981380	193029237	52	12	1.7282	0.041974	UCHL5
ENSG00000254986	11	66247484	66277130	79	9	1.7276	0.042033	DPP3
ENSG00000021461	7	99425636	99463718	124	15	1.7274	0.042049	CYP3A43
ENSG00000185739	16	4239375	4292081	303	42	1.7271	0.042073	SRL
ENSG00000178425	6	116422012	116570660	422	27	1.7246	0.042301	NT5DC1
ENSG00000072840	4	5712924	5830772	663	61	1.723	0.042447	EVC
ENSG00000144152	2	112895962	112945791	161	28	1.7221	0.042529	FBLN7
ENSG00000176018	5	89811428	89825401	42	7	1.722	0.042534	LYSMD3
ENSG00000166200	15	49398268	49447858	151	21	1.7215	0.042579	COPS2
ENSG00000077348	19	41892279	41903384	41	7	1.721	0.042629	EXOSC5
ENSG00000135363	11	33880122	33913836	121	26	1.7193	0.042779	LMO2
ENSG00000186198	15	65337708	65345734	14	4	1.717	0.042991	SLC51B
ENSG00000095970	6	41126244	41130924	17	3	1.7166	0.043028	TREM2
ENSG00000267901	14	71683031	71683462	1	1	1.7164	0.04304	AC004817.1
ENSG00000069329	16	46690054	46723430	19	4	1.716	0.043081	VPS35
ENSG00000186792	3	50330262	50336899	12	3	1.7156	0.043113	HYAL3
ENSG00000171227	2	120187477	120196096	45	10	1.7144	0.043227	TMEM37
ENSG00000109618	4	25121627	25162204	101	21	1.7144	0.043227	SEPSECS
ENSG00000115896	2	198669426	199437305	2045	73	1.7142	0.043246	PLCL1
ENSG00000168148	1	228612546	228613026	2	1	1.7141	0.043254	HIST3H3
ENSG00000151364	11	77726761	77757237	164	19	1.7124	0.043414	KCTD14
ENSG00000164050	3	48445261	48471594	34	8	1.712	0.043451	PLXNB1
ENSG00000185303	10	81315608	81320153	38	10	1.7106	0.043576	SFTPA2
ENSG00000182963	17	42875816	42908184	82	17	1.7105	0.043587	GJC1
ENSG00000078549	7	31092076	31151089	217	41	1.71	0.043635	ADCYAP1R1
ENSG00000177885	17	73314157	73401790	248	12	1.7096	0.043667	GRB2
ENSG00000173402	3	49506146	49573048	110	11	1.7084	0.043781	DAG1
ENSG00000149476	11	61100682	61120767	28	6	1.708	0.043817	DAK
ENSG00000183166	7	71244476	71912136	2440	75	1.7071	0.043902	CALN1
ENSG00000238244	15	90890819	90892669	16	3	1.707	0.043909	GABARAPL3
ENSG00000116473	1	112084840	112259313	637	38	1.7069	0.043919	RAP1A
ENSG00000124160	20	44689624	44718591	79	13	1.7058	0.044021	NCOA5
ENSG00000146066	5	175815748	175816772	5	2	1.7057	0.044035	HIGD2A
ENSG00000164253	5	76721795	76916436	932	34	1.7054	0.044061	WDR41
ENSG00000188778	8	37820516	37824483	9	3	1.7053	0.044068	ADRB3
ENSG00000205464	5	81575281	81682796	216	20	1.7049	0.04411	ATP6AP1L
ENSG00000132975	13	27329341	27334922	14	5	1.7038	0.044205	GPR12
ENSG00000254505	14	24678789	24683075	11	6	1.7038	0.044211	CHMP4A
ENSG00000197077	22	25348697	25593415	832	53	1.7034	0.044247	KIAA1671
ENSG00000171208	16	47111614	47177908	50	7	1.7022	0.044362	NETO2
ENSG00000034693	6	143771944	143811147	102	15	1.6996	0.044607	PEX3
ENSG00000145022	3	49449639	49453908	5	2	1.699	0.044658	TCTA
ENSG00000103150	16	83932731	83949787	128	13	1.6989	0.044667	MLYCD
ENSG00000068724	2	47143296	47303276	778	53	1.6987	0.044688	TTC7A
ENSG00000150787	11	112097088	112140678	160	14	1.6985	0.044705	PTS
ENSG00000001630	7	91741465	91772266	75	7	1.6977	0.044781	CYP51A1
ENSG00000104804	19	49384222	49401990	78	9	1.6977	0.044781	TULP2
ENSG00000162148	11	61248592	61258403	41	9	1.6965	0.0449	PPP1R32
ENSG00000105672	19	36132647	36135773	7	4	1.6949	0.045045	ETV2
ENSG00000115808	2	37070783	37193615	336	22	1.6942	0.04511	STRN
ENSG00000163634	3	63819546	63849579	62	17	1.6942	0.045118	THOC7
ENSG00000185610	12	45408455	45444882	141	18	1.6931	0.045219	DBX2
ENSG00000114026	3	9791628	9829903	94	17	1.6927	0.045259	OGG1
ENSG00000143850	1	204187979	204346793	556	31	1.6924	0.04528	PLEKHA6
ENSG00000129474	14	23440383	23451851	18	5	1.6923	0.045294	AJUBA
ENSG00000164485	6	137464968	137494785	92	16	1.6923	0.045297	IL22RA2
ENSG00000176024	19	52430400	52452012	94	11	1.6921	0.045314	ZNF613
ENSG00000117222	1	205055270	205091143	113	15	1.6921	0.045316	RBBP5
ENSG00000164626	6	39156749	39197226	184	26	1.6916	0.04536	KCNK5
ENSG00000117266	1	205473723	205501921	148	37	1.6915	0.045375	CDK18
ENSG00000090989	4	56719782	56771200	126	19	1.691	0.045423	EXOC1
ENSG00000206527	3	123209667	123304032	335	23	1.6908	0.045433	PTPLB
ENSG00000164002	1	40974413	40982228	33	7	1.6882	0.045682	EXO5
ENSG00000142686	1	36179476	36185073	7	3	1.6878	0.045728	C1orf216
ENSG00000126267	19	36139125	36149763	31	10	1.686	0.045895	COX6B1
ENSG00000204010	10	91137813	91144962	26	8	1.6857	0.045926	IFIT1B
ENSG00000181035	19	19174808	19223697	103	15	1.6857	0.045927	SLC25A42
ENSG00000011114	14	93703896	93799438	280	17	1.6854	0.045952	BTBD7
ENSG00000156381	14	102973179	102976136	7	2	1.6851	0.045989	ANKRD9
ENSG00000118961	2	20883788	21022882	430	35	1.6849	0.046005	C2orf43
ENSG00000198718	14	45431411	45543634	293	15	1.6849	0.046006	FAM179B
ENSG00000161010	5	179261436	179289173	115	19	1.6848	0.046017	C5orf45
ENSG00000105464	19	48898132	48948188	147	34	1.6843	0.046058	GRIN2D
ENSG00000111671	12	6980099	6998522	46	7	1.6841	0.046082	SPSB2
ENSG00000060656	1	29563028	29653325	252	28	1.6838	0.046105	PTPRU
ENSG00000121797	3	46448654	46454488	27	7	1.6838	0.046106	CCRL2
ENSG00000139180	12	4758261	4798454	139	20	1.6835	0.046137	NDUFA9
ENSG00000189269	22	23950639	23974508	88	19	1.6834	0.046149	C22orf43
ENSG00000007384	16	108058	126354	65	12	1.6832	0.046169	RHBDF1
ENSG00000177119	12	45609770	45834187	667	22	1.6823	0.046255	ANO6
ENSG00000138496	3	122246771	122283424	95	13	1.6821	0.046272	PARP9
ENSG00000174165	11	66288108	66313709	75	10	1.6816	0.046327	ZDHHC24
ENSG00000133678	10	81838402	81852313	53	9	1.6811	0.046374	TMEM254
ENSG00000243927	21	35445524	35515334	167	21	1.6809	0.046386	MRPS6
ENSG00000108556	17	4801069	4806369	27	9	1.6805	0.046431	CHRNE
ENSG00000179454	14	45393522	45511525	312	15	1.68	0.046478	KLHL28
ENSG00000258247	12	95770984	95774672	41	8	1.6793	0.046547	RP11-167N24.6
ENSG00000065615	6	84569362	84677143	285	16	1.6783	0.046641	CYB5R4
ENSG00000135569	6	132909731	132910877	4	2	1.6779	0.046686	TAAR5
ENSG00000078369	1	1716729	1822495	156	18	1.6767	0.0468	GNB1
ENSG00000145050	3	51422478	51426828	6	1	1.6749	0.046974	MANF
ENSG00000184162	19	19312225	19314233	4	2	1.6745	0.04702	NR2C2AP
ENSG00000117650	1	211836114	211848960	33	9	1.6734	0.047125	NEK2
ENSG00000169570	5	118173017	118324240	479	33	1.673	0.047168	DTWD2
ENSG00000269026	19	58193413	58264943	207	24	1.673	0.047168	AC003006.7
ENSG00000171497	4	159630286	159644548	25	5	1.6729	0.047178	PPID
ENSG00000117595	1	209959036	209979465	67	9	1.6723	0.047231	IRF6
ENSG00000197595	13	113301358	113338811	182	26	1.6706	0.047403	C13orf35
ENSG00000243477	3	50333833	50336852	7	2	1.6702	0.047441	NAT6
ENSG00000123179	13	50234859	50265611	146	18	1.6699	0.047473	EBPL
ENSG00000176894	12	133264192	133297276	123	21	1.6698	0.047484	PXMP2
ENSG00000100697	14	95552565	95624347	184	16	1.6695	0.047514	DICER1
ENSG00000104973	19	50321539	50342073	42	11	1.6677	0.047691	MED25
ENSG00000140750	16	24930706	25026987	350	22	1.667	0.047762	ARHGAP17
ENSG00000168002	11	62529016	62534182	8	4	1.6664	0.047819	POLR2G
ENSG00000186458	20	238377	241737	17	2	1.6658	0.047877	DEFB132
ENSG00000180875	1	240652873	240775449	465	71	1.6657	0.047882	GREM2
ENSG00000130226	7	153584182	154685995	4726	225	1.6656	0.047894	DPP6
ENSG00000166847	16	23652713	23681195	98	8	1.6648	0.047977	DCTN5
ENSG00000271723	1	55107459	55207981	459	36	1.6639	0.048064	MROH7-TTC4
ENSG00000267335	19	49526210	49540152	82	18	1.6638	0.048073	CTB-60B18.6
ENSG00000137269	6	53659295	53788919	378	16	1.6633	0.048126	LRRC1
ENSG00000128519	7	122634759	122635754	6	2	1.6624	0.048214	TAS2R16
ENSG00000144724	3	61547243	62283288	2690	144	1.6618	0.048274	PTPRG
ENSG00000182580	3	184279572	184300197	69	15	1.6612	0.048333	EPHB3
ENSG00000033122	1	70034081	70617628	1909	69	1.6597	0.048489	LRRC7
ENSG00000184857	16	8874241	8891505	105	17	1.6596	0.048501	TMEM186
ENSG00000152778	10	91174343	91180758	33	11	1.659	0.048558	IFIT5
ENSG00000183346	10	63422719	63526524	392	20	1.659	0.048561	C10orf107
ENSG00000143756	1	224301789	224349749	207	13	1.6589	0.048565	FBXO28
ENSG00000126351	17	38214543	38250120	83	21	1.6584	0.048623	THRA
ENSG00000166123	16	46918290	46965209	37	9	1.6566	0.048805	GPT2
ENSG00000110436	11	35272753	35441610	689	39	1.6558	0.048878	SLC1A2
ENSG00000104524	8	144686083	144691943	20	5	1.6553	0.048927	PYCRL
ENSG00000048162	5	175810949	175815976	13	3	1.6552	0.048944	NOP16
ENSG00000132256	11	5684425	5959849	1731	47	1.6549	0.048974	TRIM5
ENSG00000064545	19	19229978	19249322	52	11	1.6544	0.049022	TMEM161A
ENSG00000143061	1	117117031	117210375	210	30	1.6542	0.049046	IGSF3
ENSG00000091137	7	107301080	107358254	126	21	1.6515	0.049315	SLC26A4
ENSG00000145451	4	175558065	175750465	804	51	1.6515	0.049317	GLRA3
ENSG00000007216	17	26800311	26824799	55	20	1.6512	0.049345	SLC13A2
ENSG00000174080	11	66330934	66336312	14	3	1.6503	0.049438	CTSF
ENSG00000125571	2	113670548	113676459	49	3	1.6499	0.049477	IL37
ENSG00000171551	2	233344537	233352538	24	10	1.6486	0.049615	ECEL1
ENSG00000091128	7	107663993	107770801	358	27	1.6475	0.049723	LAMB4
ENSG00000197841	19	35225060	35233777	16	7	1.6468	0.049796	ZNF181
ENSG00000070193	5	44303646	44389808	246	15	1.6468	0.049799	FGF10
ENSG00000014164	8	144519825	144623623	433	30	1.6458	0.049905	ZC3H3
ENSG00000267318	17	58018269	58050462	70	14	1.6453	0.049954	RP11-178C3.1
ENSG00000205409	11	5862158	5863182	10	1	1.6452	0.049964	OR52E6
ENSG00000108443	17	57970447	58027925	129	17	1.645	0.049981	RPS6KB1
ENSG00000163125	1	150335567	150449042	438	18	1.643	0.050194	RPRD2
ENSG00000159063	11	77811982	77850706	255	11	1.6425	0.050247	ALG8
ENSG00000137752	11	104896170	104972158	323	19	1.6422	0.050278	CASP1
ENSG00000196584	7	152341864	152373250	127	21	1.6421	0.050288	XRCC2
ENSG00000172493	4	87856154	88062206	696	32	1.6417	0.050321	AFF1
ENSG00000170584	5	162873532	162887146	26	7	1.6412	0.050375	NUDCD2
ENSG00000112110	6	160210844	160219468	68	8	1.64	0.050507	MRPL18
ENSG00000249693	4	57396775	57469673	284	36	1.6398	0.050526	THEGL
ENSG00000087995	17	60501228	60527454	101	8	1.6396	0.050546	METTL2A
ENSG00000109072	17	26691290	26700110	23	4	1.6388	0.050629	VTN
ENSG00000176386	9	116018115	116037869	65	15	1.6385	0.050656	CDC26
ENSG00000116747	1	193028552	193060907	61	13	1.6376	0.050755	TROVE2
ENSG00000186094	1	48998527	50489585	2861	52	1.6375	0.050758	AGBL4
ENSG00000112077	6	49572871	49604552	138	17	1.6374	0.050773	RHAG
ENSG00000090339	19	10381511	10397291	47	15	1.6372	0.050798	ICAM1
ENSG00000182511	15	91426925	91439006	43	9	1.6371	0.050802	FES
ENSG00000175573	11	65684279	65686588	14	4	1.6365	0.050864	C11orf68
ENSG00000146426	6	155153831	155578857	1637	115	1.6359	0.050935	TIAM2
ENSG00000163933	3	53122499	53164478	143	15	1.6357	0.050947	RFT1
ENSG00000120784	19	38104650	38183238	242	24	1.6344	0.051089	ZFP30
ENSG00000122592	7	27193335	27197555	11	5	1.6341	0.051114	HOXA7
ENSG00000118200	1	200708686	200829832	260	16	1.634	0.051128	CAMSAP2
ENSG00000225399	3	49297518	49298744	4	2	1.6338	0.051147	RP11-3B7.1
ENSG00000124785	6	5998232	6007200	27	4	1.6331	0.051228	NRN1
ENSG00000107249	9	3824127	4348392	2673	140	1.6328	0.051252	GLIS3
ENSG00000215298	8	23430157	23432974	13	3	1.6322	0.051317	FP15737
ENSG00000087074	19	49375649	49379314	23	3	1.6313	0.051415	PPP1R15A
ENSG00000198610	10	5237425	5260912	131	10	1.6312	0.051419	AKR1C4
ENSG00000163666	3	57231944	57260549	63	11	1.631	0.051442	HESX1
ENSG00000198498	4	164415594	164441691	77	9	1.6306	0.051488	TMA16
ENSG00000167685	19	56643968	56672262	114	21	1.6296	0.051597	ZNF444
ENSG00000105278	19	3804022	3869030	279	27	1.629	0.051652	ZFR2
ENSG00000262003	17	812872	814452	8	2	1.629	0.051658	RP11-676J12.7
ENSG00000104903	19	13209847	13213975	17	7	1.6289	0.051663	LYL1
ENSG00000159259	21	37757676	37791313	126	14	1.6283	0.051726	CHAF1B
ENSG00000243543	20	44162835	44168134	15	5	1.6281	0.05175	WFDC6
ENSG00000140795	16	46740891	46824319	55	8	1.6272	0.051848	MYLK3
ENSG00000105556	19	305575	344798	230	16	1.6269	0.051878	MIER2
ENSG00000182400	14	39617015	39639736	114	17	1.6259	0.051988	TRAPPC6B
ENSG00000180957	22	28247657	28316122	143	15	1.6258	0.052	PITPNB
ENSG00000181135	8	144766622	144796068	98	19	1.6256	0.052019	ZNF707
ENSG00000139899	14	24895738	24900160	20	6	1.625	0.052087	CBLN3
ENSG00000082497	1	210406144	210419976	30	9	1.6246	0.052126	SERTAD4
ENSG00000154114	11	120894781	120961484	128	12	1.624	0.052192	TBCEL
ENSG00000169131	5	178138593	178157703	80	6	1.6219	0.052416	ZNF354A
ENSG00000135847	1	180244515	180472089	782	24	1.6216	0.052449	ACBD6
ENSG00000163191	1	152004982	152020383	36	7	1.6215	0.052451	S100A11
ENSG00000008438	19	46522411	46526323	12	4	1.6212	0.052492	PGLYRP1
ENSG00000130635	9	137533620	137736686	1105	76	1.6208	0.052534	COL5A1
ENSG00000185585	9	127539437	127577164	82	20	1.6201	0.052603	OLFML2A
ENSG00000104960	19	50353992	50364001	34	9	1.6198	0.052635	PTOV1
ENSG00000096654	6	27418522	27440897	93	7	1.6198	0.052638	ZNF184
ENSG00000064655	20	45523263	45817492	1180	84	1.6194	0.052678	EYA2
ENSG00000155011	4	107842959	108204963	1114	73	1.6179	0.052837	DKK2
ENSG00000113504	5	1050499	1112150	264	39	1.6178	0.052848	SLC12A7
ENSG00000213417	17	39221369	39222131	3	2	1.617	0.052935	KRTAP2-4
ENSG00000270394	4	117220016	117221520	4	2	1.617	0.052939	MTRNR2L13
ENSG00000175105	3	88188254	88193815	17	5	1.615	0.053159	ZNF654
ENSG00000160714	1	154521053	154531504	18	5	1.6147	0.053185	UBE2Q1
ENSG00000247077	12	133287405	133299228	63	17	1.6142	0.05324	PGAM5
ENSG00000166183	14	104552016	104579098	102	18	1.6137	0.053292	ASPG
ENSG00000105357	19	50691443	50813802	634	63	1.6135	0.053319	MYH14
ENSG00000171700	20	62704534	62711323	15	6	1.6132	0.053346	RGS19
ENSG00000215462	13	50007495	50020554	34	8	1.6132	0.053356	AL136218.1
ENSG00000101230	20	13202418	13281298	386	43	1.6128	0.053398	ISM1
ENSG00000122786	7	134429003	134655479	758	53	1.6126	0.053418	CALD1
ENSG00000154781	3	14693271	14714166	76	10	1.6118	0.053506	CCDC174
ENSG00000242485	1	1337288	1342693	19	7	1.6111	0.053574	MRPL20
ENSG00000116663	1	11724181	11734411	46	12	1.6106	0.053633	FBXO6
ENSG00000007202	17	26941458	26972472	31	13	1.6104	0.05366	KIAA0100
ENSG00000140287	15	50534144	50558223	69	17	1.6082	0.053901	HDC
ENSG00000173660	1	46769303	46782448	24	8	1.6079	0.053932	UQCRH
ENSG00000197724	9	96338689	96441869	505	26	1.6078	0.053942	PHF2
ENSG00000011083	5	149569520	149602351	168	32	1.6077	0.053946	SLC6A7
ENSG00000188133	9	32783497	32787397	8	3	1.6074	0.05398	TMEM215
ENSG00000250722	5	42799982	42887494	315	26	1.6071	0.054019	SEPP1
ENSG00000161016	8	146015150	146017972	19	5	1.6067	0.05406	RPL8
ENSG00000162144	11	61116217	61129771	16	6	1.6053	0.054214	CYB561A3
ENSG00000105374	19	51874860	51875969	4	2	1.6052	0.054224	NKG7
ENSG00000164794	8	110975874	110988076	17	5	1.6051	0.054236	KCNV1
ENSG00000175514	11	67218772	67220200	7	1	1.6041	0.054347	GPR152
ENSG00000168769	4	106067032	106200973	393	29	1.6033	0.05443	TET2
ENSG00000243440	21	15964251	16031142	232	23	1.601	0.054689	AF165138.7
ENSG00000181873	1	228353516	228369958	34	9	1.601	0.05469	IBA57
ENSG00000159256	21	37692487	37758446	271	16	1.6002	0.054782	MORC3
ENSG00000186075	17	38024417	38034149	48	7	1.5998	0.054822	ZPBP2
ENSG00000124449	19	44220162	44224173	13	5	1.5994	0.054868	IRGC
ENSG00000143537	1	155023042	155035252	23	7	1.5991	0.054897	ADAM15
ENSG00000153896	19	35248981	35264134	22	8	1.599	0.054914	ZNF599
ENSG00000123836	1	207222801	207254369	76	13	1.5979	0.055034	PFKFB2
ENSG00000107738	10	73507316	73533255	100	25	1.5978	0.055042	C10orf54
ENSG00000164512	5	55395507	55529186	542	47	1.5978	0.055048	ANKRD55
ENSG00000105559	19	49340354	49371889	142	18	1.5974	0.055083	PLEKHA4
ENSG00000166262	15	49619159	49913128	1046	26	1.5969	0.055145	FAM227B
ENSG00000039987	19	12862516	12869272	7	5	1.596	0.055245	BEST2
ENSG00000197122	20	35973088	36034453	174	19	1.596	0.055246	SRC
ENSG00000130429	7	98971872	98992424	59	11	1.5949	0.055366	ARPC1B
ENSG00000085999	1	46713360	46744145	37	11	1.5945	0.055416	RAD54L
ENSG00000151503	11	134020014	134095348	185	20	1.5944	0.055418	NCAPD3
ENSG00000163982	4	4190530	4228616	221	24	1.5943	0.055436	OTOP1
ENSG00000105856	7	106809406	106842974	66	6	1.5941	0.055456	HBP1
ENSG00000174640	3	133651540	133771028	453	56	1.5924	0.055645	SLCO2A1
ENSG00000243667	2	68350068	68384692	100	16	1.5917	0.055722	WDR92
ENSG00000236338	7	135611542	135613214	4	2	1.5916	0.05574	AC015987.2
ENSG00000179038	11	66963391	66964638	3	2	1.5916	0.055743	AP001885.1
ENSG00000173926	5	126203406	126366500	461	14	1.5909	0.055812	MARCH3
ENSG00000188687	2	74443369	74570541	309	35	1.5909	0.055817	SLC4A5
ENSG00000214305	11	107650219	107652316	13	5	1.5907	0.055844	AP001024.1
ENSG00000214756	11	62432781	62435968	6	3	1.5903	0.055886	METTL12
ENSG00000117868	7	158523686	158622944	464	16	1.5897	0.055948	ESYT2
ENSG00000141577	17	79163393	79196799	161	27	1.5897	0.055953	AZI1
ENSG00000271698	8	145576888	145579269	7	2	1.5894	0.055981	GS1-393G12.13
ENSG00000146453	6	160221298	160241736	72	14	1.5894	0.055988	PNLDC1
ENSG00000125144	16	56700643	56701977	7	3	1.5889	0.056047	MT1G
ENSG00000167986	11	61066923	61110068	59	7	1.5887	0.056066	DDB1
ENSG00000095951	6	12008995	12165232	536	37	1.5883	0.056105	HIVEP1
ENSG00000168884	4	2743375	2758103	63	13	1.5882	0.056121	TNIP2
ENSG00000117308	1	24122089	24127271	1	1	1.5881	0.05613	GALE
ENSG00000115457	2	217497551	217529159	56	18	1.5881	0.056133	IGFBP2
ENSG00000151366	11	77779350	77791265	41	8	1.5879	0.05615	NDUFC2
ENSG00000189182	12	53083410	53097247	51	14	1.5872	0.056235	KRT77
ENSG00000089356	19	35606732	35615228	32	8	1.5872	0.056237	FXYD3
ENSG00000113369	5	90664541	90679176	26	10	1.5863	0.056332	ARRDC3
ENSG00000187626	6	28212401	28227011	48	15	1.5846	0.056529	ZKSCAN4
ENSG00000135480	12	52626304	52645970	66	13	1.5842	0.05657	KRT7
ENSG00000142046	19	41856816	41889988	87	11	1.584	0.056595	TMEM91
ENSG00000182150	9	98637983	98776842	450	23	1.583	0.056716	ERCC6L2
ENSG00000140564	15	91411822	91426688	43	10	1.5824	0.056781	FURIN
ENSG00000186283	1	179050512	179067158	59	16	1.5813	0.056906	TOR3A
ENSG00000115946	2	68384976	68403370	64	12	1.5812	0.056916	PNO1
ENSG00000136213	7	2443223	2474242	72	12	1.5802	0.057035	CHST12
ENSG00000073605	17	38060848	38076107	69	8	1.5798	0.057081	GSDMB
ENSG00000163467	1	156307105	156316786	17	5	1.5791	0.057152	TSACC
ENSG00000206530	3	113005777	113160457	644	25	1.579	0.057169	WDR52
ENSG00000042832	8	133879203	134147147	1084	49	1.5779	0.05729	TG
ENSG00000188340	1	158746472	158747425	2	1	1.577	0.057397	OR6N2
ENSG00000214029	12	133694740	133707059	46	9	1.5765	0.057454	ZNF891
ENSG00000142765	1	27668513	27680421	30	8	1.5758	0.057538	SYTL1
ENSG00000100445	14	24908972	24912111	21	3	1.5752	0.057604	SDR39U1
ENSG00000059915	10	104162376	104181296	25	10	1.575	0.057633	PSD
ENSG00000113248	5	140625147	140627799	10	4	1.5747	0.057658	PCDHB15
ENSG00000135486	12	54673977	54680872	7	4	1.5741	0.057736	HNRNPA1
ENSG00000204519	19	58193337	58228669	110	23	1.574	0.057743	ZNF551
ENSG00000036448	8	1993155	2113475	1232	64	1.5739	0.057755	MYOM2
ENSG00000197375	5	131705444	131731306	94	11	1.5739	0.057757	SLC22A5
ENSG00000167807	19	10416103	10426685	39	9	1.5731	0.057851	CTD-2369P2.10
ENSG00000267673	19	10416103	10426691	39	9	1.5731	0.057851	FDX1L
ENSG00000182070	11	5172239	5207612	291	15	1.572	0.057977	OR52A1
ENSG00000169085	8	67372238	67430759	206	25	1.5717	0.05801	C8orf46
ENSG00000188559	20	20370196	20693131	525	20	1.5714	0.058041	RALGAPA2
ENSG00000157106	16	18816175	18937776	336	15	1.5708	0.058114	SMG1
ENSG00000116675	1	65713902	65881552	521	29	1.5707	0.058123	DNAJC6
ENSG00000007402	3	50400233	50541675	330	23	1.5691	0.058313	CACNA2D2
ENSG00000143442	1	151375200	151431941	108	11	1.5689	0.058332	POGZ
ENSG00000172661	10	46222648	46288409	77	12	1.5688	0.058342	FAM21C
ENSG00000134013	8	23154702	23282841	880	45	1.5677	0.058474	LOXL2
ENSG00000172461	6	96463860	96663488	786	37	1.5673	0.058517	FUT9
ENSG00000163848	3	124944405	125094198	335	14	1.5673	0.05852	ZNF148
ENSG00000242498	15	90443159	90456188	42	13	1.5671	0.058542	C15orf38
ENSG00000256162	6	131148546	131158275	58	13	1.567	0.058558	SMLR1
ENSG00000206561	3	15491640	15563258	288	24	1.5653	0.058753	COLQ
ENSG00000213171	1	151772740	151778630	11	4	1.565	0.058789	LINGO4
ENSG00000124194	20	42875887	42909013	92	12	1.5646	0.058835	GDAP1L1
ENSG00000092009	14	24974559	24977471	12	5	1.5642	0.058887	CMA1
ENSG00000161057	7	102984701	103009842	41	9	1.5629	0.059036	PSMC2
ENSG00000122705	9	36190853	36304778	346	25	1.5625	0.059083	CLTA
ENSG00000111241	12	4537321	4554780	46	10	1.5624	0.059092	FGF6
ENSG00000186654	22	45064593	45133561	444	52	1.5624	0.059099	PRR5
ENSG00000138593	15	49280673	49338760	120	13	1.5615	0.059202	SECISBP2L
ENSG00000172869	5	118373467	118584833	601	27	1.5614	0.05922	DMXL1
ENSG00000174173	3	101280706	101285290	12	4	1.5613	0.05923	TRMT10C
ENSG00000203791	10	126436718	126480439	95	14	1.5612	0.059235	METTL10
ENSG00000169635	22	21771693	21805752	9	2	1.56	0.059377	HIC2
ENSG00000108064	10	60144782	60158981	48	10	1.5597	0.059418	TFAM
ENSG00000236980	3	49215065	49229291	21	6	1.559	0.059502	C3orf84
ENSG00000184566	11	33902189	33903338	4	2	1.5579	0.059625	AC132216.1
ENSG00000167994	11	61664773	61687741	64	20	1.5574	0.059686	RAB3IL1
ENSG00000177084	12	133200348	133263951	233	12	1.5574	0.059693	POLE
ENSG00000155714	16	21995186	22012433	18	8	1.557	0.05973	PDZD9
ENSG00000243749	1	35447136	35450954	16	5	1.557	0.059733	ZMYM6NB
ENSG00000163479	1	155978839	155990750	18	5	1.557	0.059735	SSR2
ENSG00000130948	9	98997588	99064434	229	27	1.5565	0.059797	HSD17B3
ENSG00000174374	7	74441226	74490064	37	8	1.5563	0.059818	WBSCR16
ENSG00000134461	10	5903580	5931869	206	19	1.5559	0.059867	ANKRD16
ENSG00000178252	3	49044495	49053386	7	3	1.5549	0.05998	WDR6
ENSG00000110218	11	93862094	93915138	222	20	1.5518	0.060357	PANX1
ENSG00000068028	3	50367219	50378411	23	5	1.5516	0.060379	RASSF1
ENSG00000131849	19	58944181	58951589	23	7	1.5515	0.060393	ZNF132
ENSG00000180016	17	3300398	3301704	2	1	1.5514	0.060404	OR1E1
ENSG00000198169	8	145946298	145981802	117	21	1.5512	0.060427	ZNF251
ENSG00000272104	3	50388323	50405354	22	5	1.5512	0.060428	XXcos-LUCA11.5
ENSG00000139684	13	47345391	47371367	69	13	1.5507	0.060489	ESD
ENSG00000074842	19	4641386	4670382	129	16	1.55	0.060568	C19orf10
ENSG00000185527	17	79617489	79630142	89	12	1.5497	0.060603	PDE6G
ENSG00000185619	4	699537	764428	244	25	1.5494	0.060637	PCGF3
ENSG00000196355	4	38628029	38666430	117	19	1.5493	0.060651	AC021860.1
ENSG00000267041	19	37205285	37263727	168	21	1.5493	0.060658	ZNF850
ENSG00000152430	2	198591603	198651486	77	9	1.5485	0.060756	BOLL
ENSG00000204852	12	111051832	111087235	49	13	1.5477	0.060851	TCTN1
ENSG00000196981	3	122130715	122134882	7	3	1.5464	0.061009	WDR5B
ENSG00000167972	16	2325882	2390747	149	22	1.5464	0.06101	ABCA3
ENSG00000116852	1	200938520	200992828	193	20	1.5451	0.061161	KIF21B
ENSG00000012779	10	45869661	45941561	358	29	1.5451	0.061166	ALOX5
ENSG00000131941	19	33469499	33555794	398	30	1.545	0.061178	RHPN2
ENSG00000250173	5	979480	981415	6	4	1.5449	0.06119	RP11-661C8.3
ENSG00000153558	3	33318517	33445154	324	21	1.5445	0.061229	FBXL2
ENSG00000124406	4	42410390	42659122	875	34	1.5445	0.06124	ATP8A1
ENSG00000132792	20	36322408	36500531	457	27	1.5444	0.061243	CTNNBL1
ENSG00000110244	11	116691419	116694022	15	7	1.5442	0.061265	APOA4
ENSG00000154342	1	228194752	228248961	165	22	1.544	0.061293	WNT3A
ENSG00000174886	19	5891287	5904017	50	11	1.5433	0.061379	NDUFA11
ENSG00000145390	4	120133742	120216672	248	15	1.5424	0.061488	USP53
ENSG00000213977	17	3566196	3571976	19	6	1.5422	0.061517	TAX1BP3
ENSG00000124596	6	41001366	41065526	172	17	1.5415	0.061597	OARD1
ENSG00000172728	8	33228342	33330940	363	20	1.5414	0.061606	FUT10
ENSG00000100284	22	35695268	35743985	153	17	1.5407	0.061699	TOM1
ENSG00000157388	3	53528683	53847760	1038	89	1.5405	0.061717	CACNA1D
ENSG00000228259	5	179078298	179079445	5	3	1.54	0.061778	AC136604.1
ENSG00000002822	7	1855429	2272878	2082	37	1.5395	0.061845	MAD1L1
ENSG00000071564	19	1609291	1652604	97	18	1.5394	0.06185	TCF3
ENSG00000163359	2	238232646	238323018	354	36	1.5391	0.061895	COL6A3
ENSG00000268656	2	27998851	28009186	14	4	1.5388	0.061922	AC110084.1
ENSG00000124208	20	48697661	48770174	147	18	1.5387	0.061945	TMEM189-UBE2V1
ENSG00000240849	20	48697663	48770335	147	18	1.5387	0.061945	TMEM189
ENSG00000164241	5	126378250	126409184	77	10	1.538	0.062021	C5orf63
ENSG00000023892	6	35265595	35289548	66	13	1.5373	0.062108	DEF6
ENSG00000066739	14	96747595	96830207	212	19	1.5372	0.062116	ATG2B
ENSG00000186971	21	31802572	31803216	6	2	1.5366	0.062195	KRTAP13-4
ENSG00000184304	14	30045687	30661104	1934	103	1.5366	0.062197	PRKD1
ENSG00000114503	3	196662273	196669468	33	8	1.5358	0.062294	NCBP2
ENSG00000240720	7	91741473	91808845	144	11	1.5353	0.062352	LRRD1
ENSG00000106299	7	123321989	123389121	163	14	1.5344	0.062467	WASL
ENSG00000205899	17	1173853	1174754	1	1	1.5341	0.0625	BHLHA9
ENSG00000176515	6	1080164	1105181	125	22	1.5339	0.062522	AL033381.1
ENSG00000169118	15	64457716	64648442	417	21	1.5337	0.062548	CSNK1G1
ENSG00000269095	19	17346749	17366257	71	19	1.5337	0.062551	AC010646.3
ENSG00000122378	10	82167585	82192753	83	17	1.5336	0.062567	FAM213A
ENSG00000113211	5	140529683	140532868	15	6	1.5334	0.062585	PCDHB6
ENSG00000183474	5	68856035	68890550	1	1	1.5332	0.06261	GTF2H2C
ENSG00000101079	20	35280169	35374481	141	24	1.5326	0.062681	NDRG3
ENSG00000146809	7	123207064	123277951	175	17	1.5323	0.062719	ASB15
ENSG00000256632	12	133264635	133291498	83	15	1.5318	0.062782	RP13-672B3.2
ENSG00000068001	3	50355221	50360337	5	2	1.5318	0.062785	HYAL2
ENSG00000165802	9	140342022	140353786	13	6	1.5314	0.062833	NSMF
ENSG00000127337	12	69753483	69784576	166	19	1.5314	0.062836	YEATS4
ENSG00000197406	14	102027688	102029789	1	1	1.5297	0.06305	DIO3
ENSG00000156427	5	170846660	170884627	91	18	1.5296	0.063056	FGF18
ENSG00000004139	17	26691378	26728065	78	8	1.5296	0.063062	SARM1
ENSG00000158825	1	20915441	20945401	146	23	1.5288	0.06316	CDA
ENSG00000180329	17	42750437	42767147	17	7	1.5286	0.063182	CCDC43
ENSG00000138767	4	78634541	78740769	208	15	1.5284	0.063202	CNOT6L
ENSG00000213024	19	50410082	50433020	94	19	1.5281	0.063244	NUP62
ENSG00000186298	12	111157485	111180744	54	9	1.5278	0.063277	PPP1CC
ENSG00000142166	21	34696734	34732168	109	19	1.527	0.063384	IFNAR1
ENSG00000007545	16	1662326	1727909	215	14	1.5258	0.063524	CRAMP1L
ENSG00000134365	1	196819371	196888102	235	17	1.5256	0.063553	CFHR4
ENSG00000132128	1	46726868	46769280	47	15	1.5256	0.06356	LRRC41
ENSG00000100918	14	24641062	24649463	24	8	1.5254	0.063582	REC8
ENSG00000162227	11	62538775	62554814	32	7	1.5248	0.063654	TAF6L
ENSG00000103018	16	69458428	69500169	155	20	1.5248	0.063654	CYB5B
ENSG00000106538	7	150035408	150038763	17	4	1.5245	0.06369	RARRES2
ENSG00000100836	14	23790498	23795394	9	5	1.5242	0.063727	PABPN1
ENSG00000129028	15	71173681	71185124	11	5	1.523	0.063882	THAP10
ENSG00000175899	12	9220260	9268825	148	11	1.5228	0.063902	A2M
ENSG00000009413	6	111620234	111804918	473	24	1.5221	0.063992	REV3L
ENSG00000169750	17	79989500	79992080	6	3	1.5218	0.064031	RAC3
ENSG00000198218	3	49067140	49131796	74	16	1.5217	0.064038	QRICH1
ENSG00000124766	6	21593972	21598847	4	2	1.5214	0.064079	SOX4
ENSG00000172009	19	2785458	2813599	86	11	1.5208	0.064155	THOP1
ENSG00000171703	20	62681189	62703700	75	18	1.5199	0.064272	TCEA2
ENSG00000161996	16	699311	717833	76	5	1.5194	0.064329	WDR90
ENSG00000142611	1	2985732	3355185	1775	132	1.5192	0.064362	PRDM16
ENSG00000100934	14	39501123	39578850	235	22	1.519	0.064379	SEC23A
ENSG00000110628	11	2920951	2946476	104	24	1.5182	0.064485	SLC22A18
ENSG00000161326	17	35849937	35873603	62	11	1.5177	0.064549	DUSP14
ENSG00000153066	16	11772936	11836734	209	18	1.5176	0.064551	TXNDC11
ENSG00000156983	3	9773413	9789702	30	11	1.5175	0.064574	BRPF1
ENSG00000134548	12	21679241	21690311	44	10	1.5174	0.064579	C12orf39
ENSG00000213079	6	155054459	155155192	232	15	1.5174	0.06458	SCAF8
ENSG00000128585	7	130794855	131181395	1092	74	1.5174	0.064586	MKLN1
ENSG00000153012	4	25000469	25032501	173	27	1.5168	0.06466	LGI2
ENSG00000263809	17	8271956	8286505	45	9	1.5166	0.06469	RP11-849F2.7
ENSG00000172867	12	53038342	53045948	21	10	1.5163	0.064718	KRT2
ENSG00000095627	10	115939029	115992063	125	12	1.5161	0.064744	TDRD1
ENSG00000106113	7	30692200	30739745	144	29	1.5161	0.064746	CRHR2
ENSG00000186297	15	27111510	27194354	315	44	1.5157	0.064793	GABRA5
ENSG00000082438	2	165510134	165700189	585	28	1.5156	0.064804	COBLL1
ENSG00000184900	21	46225532	46238694	56	13	1.5151	0.064879	SUMO3
ENSG00000090382	12	69742121	69748014	25	8	1.5142	0.06499	LYZ
ENSG00000167183	17	46029333	46035244	22	6	1.5136	0.065067	PRR15L
ENSG00000102886	16	30116131	30125177	16	6	1.5135	0.065076	GDPD3
ENSG00000071462	7	73097355	73119491	61	9	1.5135	0.065081	WBSCR22
ENSG00000222017	2	198557830	198639547	122	11	1.5134	0.065093	AC011997.1
ENSG00000198556	7	99070464	99101273	40	11	1.5124	0.065213	ZNF789
ENSG00000158516	7	129906667	129929638	69	10	1.5123	0.065233	CPA2
ENSG00000166140	15	41099284	41106767	28	5	1.5121	0.065256	ZFYVE19
ENSG00000135679	12	69201956	69239214	129	16	1.5116	0.065312	MDM2
ENSG00000182348	7	88388682	88966346	2687	90	1.5113	0.065355	ZNF804B
ENSG00000172046	3	49145479	49158371	15	6	1.511	0.065396	USP19
ENSG00000175137	1	249104648	249120832	41	10	1.5109	0.065401	SH3BP5L
ENSG00000205835	3	190570666	190610218	139	26	1.5102	0.065491	GMNC
ENSG00000229415	14	36942493	36983034	105	15	1.5094	0.065601	SFTA3
ENSG00000268702	14	23790839	23791484	1	1	1.5093	0.06561	AL049829.1
ENSG00000135374	11	34500340	34535352	154	17	1.509	0.065644	ELF5
ENSG00000135040	9	88556061	88637213	154	24	1.5087	0.065688	NAA35
ENSG00000103811	15	79213400	79241916	137	18	1.5081	0.065759	CTSH
ENSG00000186442	12	53183469	53189901	24	9	1.5078	0.065798	KRT3
ENSG00000198053	20	1875154	1920543	188	25	1.5073	0.065862	SIRPA
ENSG00000204859	1	6640061	6649340	11	5	1.507	0.065908	ZBTB48
ENSG00000166851	16	23688977	23701688	44	6	1.5067	0.065949	PLK1
ENSG00000179520	12	100750857	100815837	187	26	1.506	0.066034	SLC17A8
ENSG00000186017	19	36936021	36980804	116	12	1.5052	0.066139	ZNF566
ENSG00000197362	7	148766735	148787874	38	6	1.505	0.066167	ZNF786
ENSG00000261190	16	52039399	52112386	239	28	1.5049	0.066176	C16orf97
ENSG00000112305	6	71377479	71571718	499	24	1.5048	0.066188	SMAP1
ENSG00000132002	19	14625582	14640582	29	6	1.5046	0.066211	DNAJB1
ENSG00000110324	11	117857063	117872196	52	12	1.5044	0.066238	IL10RA
ENSG00000241685	7	98923521	98985787	137	18	1.5042	0.066265	ARPC1A
ENSG00000226364	17	50939481	50976948	206	19	1.5035	0.066356	AC102948.2
ENSG00000110900	12	31079362	31149534	349	44	1.5026	0.066469	TSPAN11
ENSG00000134215	1	108113782	108507766	1476	65	1.5016	0.0666	VAV3
ENSG00000268432	5	157160003	157161727	7	2	1.5015	0.066619	AC026407.1
ENSG00000164220	5	75911307	75919259	32	7	1.5014	0.066625	F2RL2
ENSG00000197723	17	40274756	40275371	1	1	1.5006	0.06673	HSPB9
ENSG00000056558	9	123664671	123691451	107	12	1.4999	0.066821	TRAF1
ENSG00000264194	17	10048831	10050277	7	3	1.4994	0.066879	AC000003.2
ENSG00000023572	1	193065598	193075244	17	6	1.4994	0.066891	GLRX2
ENSG00000177030	11	644233	706715	282	20	1.4993	0.066892	DEAF1
ENSG00000105568	19	52693292	52730687	146	21	1.4986	0.06699	PPP2R1A
ENSG00000158828	1	20959948	20978004	93	14	1.498	0.067069	PINK1
ENSG00000103549	16	30773066	30787628	15	6	1.4978	0.067093	RNF40
ENSG00000153246	2	160788519	160919121	520	33	1.4976	0.067124	PLA2R1
ENSG00000269121	16	12062000	12062333	1	1	1.4972	0.06717	AC007216.2
ENSG00000249471	19	58962971	58969200	19	6	1.4968	0.067222	ZNF324B
ENSG00000257446	19	12154620	12167127	34	7	1.4966	0.067252	ZNF878
ENSG00000167191	16	19868616	19897489	89	16	1.4963	0.067283	GPRC5B
ENSG00000168924	4	1813206	1857974	81	14	1.496	0.067327	LETM1
ENSG00000166974	18	32556892	32723434	483	38	1.496	0.067328	MAPRE2
ENSG00000129596	5	115140430	115152651	30	7	1.4951	0.067446	CDO1
ENSG00000136161	13	49063095	49107369	116	18	1.4944	0.067532	RCBTB2
ENSG00000116991	1	232533711	232697304	587	35	1.494	0.06759	SIPA1L2
ENSG00000140093	14	94749650	94759608	31	7	1.4939	0.067596	SERPINA10
ENSG00000168056	11	65306276	65326401	34	10	1.4939	0.067597	LTBP3
ENSG00000185338	16	11348262	11350036	2	1	1.4935	0.067656	SOCS1
ENSG00000166987	12	57914493	57923931	13	3	1.4934	0.067665	MBD6
ENSG00000125384	14	52781023	52795324	51	10	1.4932	0.067692	PTGER2
ENSG00000105229	19	4007644	4039384	153	17	1.4927	0.067757	PIAS4
ENSG00000196839	20	43248163	43280874	113	28	1.4923	0.067817	ADA
ENSG00000185332	17	79285074	79304474	96	13	1.4915	0.067918	TMEM105
ENSG00000060709	12	130880682	131200826	1613	120	1.491	0.067974	RIMBP2
ENSG00000133710	5	147405246	147516852	676	20	1.4899	0.068125	SPINK5
ENSG00000149289	11	109964087	110042566	298	19	1.4899	0.068127	ZC3H12C
ENSG00000196372	10	5680830	5708558	153	33	1.4893	0.068198	ASB13
ENSG00000258984	2	238875656	239008053	526	18	1.4892	0.068215	UBE2F-SCLY
ENSG00000212993	8	128426535	128432311	34	5	1.4886	0.068291	POU5F1B
ENSG00000072694	1	161551101	161648444	256	22	1.4885	0.068311	FCGR2B
ENSG00000159784	7	143050493	143059863	14	6	1.4879	0.068383	FAM131B
ENSG00000163632	3	63805038	63834312	58	17	1.4879	0.068391	C3orf49
ENSG00000006451	7	39663082	39747723	206	23	1.4876	0.06843	RALA
ENSG00000168806	15	43619974	43622803	4	2	1.4875	0.068437	LCMT2
ENSG00000122861	10	75668935	75677255	18	4	1.4875	0.068439	PLAU
ENSG00000167656	8	143866296	143868008	8	3	1.4873	0.068471	LY6D
ENSG00000137259	6	26033320	26033796	2	1	1.4869	0.068521	HIST1H2AB
ENSG00000181291	17	32907768	32966337	158	37	1.4867	0.068545	TMEM132E
ENSG00000011451	19	15532319	15560762	22	8	1.4864	0.06859	WIZ
ENSG00000146477	6	160769300	160876014	342	30	1.4851	0.068756	SLC22A3
ENSG00000254943	11	124761200	124762022	2	1	1.4847	0.068808	RP11-664I21.6
ENSG00000173214	6	111580551	111592370	31	9	1.4844	0.068853	KIAA1919
ENSG00000008838	17	38175350	38217468	141	21	1.4843	0.068859	MED24
ENSG00000166143	15	41107650	41120907	32	7	1.4838	0.068931	PPP1R14D
ENSG00000117501	1	170904612	171033906	563	30	1.4832	0.069007	MROH9
ENSG00000013288	4	6576902	6625089	188	28	1.4827	0.069081	MAN2B2
ENSG00000101265	20	4760669	4804291	308	40	1.4826	0.069094	RASSF2
ENSG00000168569	11	62539101	62559493	41	10	1.4824	0.069113	TMEM223
ENSG00000108702	17	32687347	32690250	15	6	1.4822	0.069147	CCL1
ENSG00000269559	4	75023327	75024085	1	1	1.4819	0.06918	AC093677.1
ENSG00000164823	8	90914087	90940116	77	15	1.4817	0.069213	OSGIN2
ENSG00000136378	15	79051545	79103773	267	18	1.4806	0.069361	ADAMTS7
ENSG00000213886	6	29523292	29527702	31	6	1.4802	0.069405	UBD
ENSG00000112773	6	82201156	82462491	897	39	1.4796	0.069487	FAM46A
ENSG00000011275	7	5659678	5821370	629	25	1.4783	0.069658	RNF216
ENSG00000092098	14	24615892	24629870	35	13	1.4772	0.069805	RNF31
ENSG00000136931	9	127243516	127269709	65	11	1.477	0.069843	NR5A1
ENSG00000196663	14	102829300	102968818	435	18	1.4762	0.069942	TECPR2
ENSG00000148343	9	131798900	131834361	82	14	1.4749	0.070115	FAM73B
ENSG00000154429	1	229456758	229479041	73	15	1.4748	0.070133	CCSAP
ENSG00000145975	6	4049668	4087578	156	20	1.4748	0.070134	FAM217A
ENSG00000116095	2	179345195	179381189	75	15	1.4736	0.070289	PLEKHA3
ENSG00000188641	1	97543299	98386605	2205	106	1.4734	0.070324	DPYD
ENSG00000149488	20	2517253	2622430	524	40	1.473	0.070373	TMC2
ENSG00000214732	6	42123279	42131156	56	10	1.473	0.070379	RP1-139D8.6
ENSG00000138678	4	84457067	84527028	245	19	1.4729	0.070386	AGPAT9
ENSG00000149257	11	75273101	75283828	51	10	1.4725	0.07044	SERPINH1
ENSG00000101160	20	57570240	57582302	46	8	1.4715	0.070582	CTSZ
ENSG00000183048	17	79670404	79688042	93	13	1.4712	0.070618	SLC25A10
ENSG00000125753	19	46009837	46030241	65	12	1.4709	0.070659	VASP
ENSG00000160801	3	46919236	46945287	63	15	1.4709	0.070661	PTH1R
ENSG00000125868	20	17550508	17590564	125	19	1.4693	0.070871	DSTN
ENSG00000143469	1	210111538	210337636	597	21	1.4693	0.070877	SYT14
ENSG00000103710	15	65345679	65369028	53	9	1.4691	0.070908	RASL12
ENSG00000120210	9	5131979	5185668	217	10	1.4687	0.070957	INSL6
ENSG00000083544	13	60970591	61148012	413	19	1.4685	0.070978	TDRD3
ENSG00000178403	4	113434672	113437328	4	2	1.4685	0.07098	NEUROG2
ENSG00000157985	2	236402733	237040444	2144	101	1.4681	0.071033	AGAP1
ENSG00000183044	16	8768422	8878432	811	81	1.468	0.071051	ABAT
ENSG00000133739	8	86019382	86058311	69	14	1.468	0.071058	LRRCC1
ENSG00000115275	2	74688184	74692537	4	2	1.4679	0.071064	MOGS
ENSG00000113269	5	179338651	179499118	429	35	1.4679	0.071072	RNF130
ENSG00000102796	13	52342129	52378293	80	21	1.4669	0.071197	DHRS12
ENSG00000106245	7	99006264	99017239	30	8	1.4665	0.071262	BUD31
ENSG00000082929	4	5526296	5529528	8	3	1.4663	0.071289	C4orf6
ENSG00000158019	2	28112808	28561768	1052	41	1.466	0.071318	BRE
ENSG00000118420	6	83602117	83775560	500	27	1.4658	0.071347	UBE3D
ENSG00000267303	19	10426147	10431354	16	5	1.4654	0.0714	CTD-2369P2.12
ENSG00000107796	10	90694831	90751147	148	32	1.4651	0.07144	ACTA2
ENSG00000138380	2	203776937	203851786	173	13	1.4648	0.071482	CARF
ENSG00000144410	2	207804278	207834198	86	12	1.4636	0.071651	CPO
ENSG00000259316	15	64472547	64665980	430	20	1.4635	0.071662	CTD-2116N17.1
ENSG00000167034	8	23536206	23540440	8	3	1.4635	0.071667	NKX3-1
ENSG00000130413	11	8413418	8615836	708	22	1.4632	0.071706	STK33
ENSG00000005486	7	75471920	75518244	110	19	1.4628	0.071757	RHBDD2
ENSG00000260415	12	52203789	52206636	7	3	1.4628	0.071764	AC068987.1
ENSG00000135119	12	117176096	117291436	460	40	1.4623	0.071834	RNFT2
ENSG00000198774	12	86198331	86230348	134	18	1.4616	0.071932	RASSF9
ENSG00000137491	11	74811608	74917594	426	29	1.461	0.072013	SLCO2B1
ENSG00000172421	17	60447579	60493837	142	25	1.4607	0.072052	EFCAB3
ENSG00000197894	4	99992132	100009952	102	14	1.4604	0.072092	ADH5
ENSG00000245017	12	98879322	98897633	66	12	1.4602	0.07212	RP11-181C3.1
ENSG00000120471	11	128804626	128813040	33	11	1.46	0.072139	TP53AIP1
ENSG00000179603	7	126078652	126893348	2647	67	1.46	0.072151	GRM8
ENSG00000154059	18	22006580	22033499	91	13	1.4598	0.072169	IMPACT
ENSG00000175544	11	67219877	67226699	27	6	1.4596	0.072204	CABP4
ENSG00000115183	2	159825146	160089170	911	47	1.4593	0.072236	TANC1
ENSG00000188051	19	17546318	17559376	43	10	1.4586	0.072333	TMEM221
ENSG00000115020	2	209130991	209223475	281	15	1.4581	0.072406	PIKFYVE
ENSG00000198758	1	110292702	110306649	59	17	1.458	0.072415	EPS8L3
ENSG00000160785	1	156163880	156182587	35	6	1.458	0.072425	SLC25A44
ENSG00000011590	19	36195429	36207940	34	11	1.4578	0.072444	ZBTB32
ENSG00000178636	4	120113928	120133799	67	12	1.4568	0.072581	RP11-455G16.1
ENSG00000178279	16	11361605	11363390	6	2	1.4565	0.072621	TNP2
ENSG00000121406	19	58038693	58068910	51	14	1.4565	0.072631	ZNF549
ENSG00000164741	8	12940870	13373167	2689	79	1.4563	0.072648	DLC1
ENSG00000215883	1	54638009	54665709	73	16	1.4562	0.072671	CYB5RL
ENSG00000166347	18	71920530	71959251	208	15	1.456	0.072697	CYB5A
ENSG00000147576	8	67342420	67383836	160	20	1.4558	0.072727	ADHFE1
ENSG00000114302	3	48782030	48885279	82	14	1.4553	0.072787	PRKAR2A
ENSG00000134375	1	201924619	201939789	41	8	1.4549	0.072849	TIMM17A
ENSG00000137942	1	93913688	94020218	159	26	1.4544	0.072914	FNBP1L
ENSG00000136754	10	27035522	27150016	426	20	1.4544	0.072924	ABI1
ENSG00000198890	1	107599267	107601916	3	2	1.4542	0.07295	PRMT6
ENSG00000109079	17	26662628	26674035	14	5	1.454	0.072978	TNFAIP1
ENSG00000114948	2	207308263	207485851	404	31	1.4537	0.07301	ADAM23
ENSG00000256407	1	54606897	54665746	199	27	1.4536	0.073033	RP11-446E24.4
ENSG00000173137	8	145596790	145618457	38	8	1.4533	0.073069	ADCK5
ENSG00000124256	20	56178902	56195632	48	15	1.4531	0.073102	ZBP1
ENSG00000108773	17	40265126	40273376	15	3	1.4525	0.073179	KAT2A
ENSG00000158158	2	97426639	97477628	84	11	1.4525	0.07318	CNNM4
ENSG00000146197	6	35182190	35220856	65	12	1.4525	0.073183	SCUBE3
ENSG00000187527	3	192992579	193096632	444	33	1.4524	0.073199	ATP13A5
ENSG00000203780	10	127585108	127698161	353	16	1.452	0.073253	FANK1
ENSG00000171115	7	150147718	150176480	71	12	1.4519	0.073267	GIMAP8
ENSG00000187701	1	248813232	248814185	1	1	1.4517	0.07329	OR2T27
ENSG00000162076	16	2933187	2949383	100	13	1.4514	0.073338	FLYWCH2
ENSG00000197536	5	131746328	131811736	205	17	1.4514	0.073341	C5orf56
ENSG00000197992	12	10183276	10218565	70	12	1.451	0.073391	CLEC9A
ENSG00000185043	15	90773207	90777279	27	6	1.4504	0.073471	CIB1
ENSG00000120217	9	5450503	5470566	85	17	1.4504	0.073474	CD274
ENSG00000172890	11	71164155	71235153	327	18	1.4501	0.073511	NADSYN1
ENSG00000179873	19	56296770	56348166	337	46	1.4501	0.073513	NLRP11
ENSG00000172653	17	34181955	34195895	33	6	1.4501	0.073516	C17orf66
ENSG00000092208	14	39583427	39606177	106	23	1.4499	0.073542	GEMIN2
ENSG00000064490	19	19303008	19312678	38	7	1.4491	0.073656	RFXANK
ENSG00000147526	8	38585704	38710546	331	27	1.4489	0.073684	TACC1
ENSG00000185567	14	105403581	105444694	147	24	1.4485	0.07374	AHNAK2
ENSG00000121274	16	50186829	50269221	150	14	1.448	0.073807	PAPD5
ENSG00000080824	14	102547075	102606036	174	18	1.448	0.073811	HSP90AA1
ENSG00000154518	2	176040986	176049335	37	8	1.4478	0.073841	ATP5G3
ENSG00000250644	11	1768897	1780281	42	10	1.4473	0.073907	RP11-295K3.1
ENSG00000100911	14	24612574	24616779	5	3	1.447	0.073946	PSME2
ENSG00000185745	10	91152303	91163745	28	7	1.4463	0.074043	IFIT1
ENSG00000197020	19	21905568	21950430	203	12	1.4445	0.074305	ZNF100
ENSG00000186193	9	139956581	139965040	28	5	1.4438	0.074391	SAPCD2
ENSG00000185361	19	4639530	4655580	60	15	1.4436	0.074428	TNFAIP8L1
ENSG00000212928	14	57671888	57673291	6	1	1.4435	0.074434	AL391152.1
ENSG00000269242	19	12754645	12759211	10	4	1.4435	0.074438	CTD-2192J16.22
ENSG00000198846	8	59717977	60031767	953	61	1.4433	0.074468	TOX
ENSG00000128652	2	177001340	177037830	87	14	1.4428	0.074534	HOXD3
ENSG00000117411	1	44444615	44456840	29	10	1.4427	0.074547	B4GALT2
ENSG00000099204	10	116190872	116444762	893	66	1.4427	0.074558	ABLIM1
ENSG00000177301	1	111136202	111174096	114	16	1.4422	0.074628	KCNA2
ENSG00000273398	2	68358370	68488362	379	19	1.4419	0.074663	RP11-474G23.1
ENSG00000110987	12	122457328	122499948	133	28	1.4417	0.074701	BCL7A
ENSG00000109654	4	154073494	154260472	623	45	1.4411	0.074777	TRIM2
ENSG00000188529	1	24291294	24307417	11	5	1.441	0.074795	SRSF10
ENSG00000115844	2	172964167	172967628	5	3	1.4409	0.074803	DLX2
ENSG00000136883	9	116848406	116861507	62	15	1.4403	0.074895	KIF12
ENSG00000142186	11	65292548	65306175	23	9	1.4401	0.074921	SCYL1
ENSG00000188316	10	118609023	118671299	99	17	1.4399	0.074943	ENO4
ENSG00000175756	1	1309110	1310875	8	4	1.4392	0.075049	AURKAIP1
ENSG00000171804	19	38375463	38397317	42	10	1.439	0.07508	WDR87
ENSG00000249860	10	57358750	57360488	9	4	1.4379	0.075238	MTRNR2L5
ENSG00000254827	11	2909010	2924970	57	17	1.4377	0.075257	SLC22A18AS
ENSG00000143093	1	110574199	110617263	95	16	1.4371	0.075347	STRIP1
ENSG00000203837	10	118187379	118237469	180	15	1.4364	0.075443	PNLIPRP3
ENSG00000015413	16	89679716	89704839	128	25	1.4363	0.075452	DPEP1
ENSG00000178913	5	140698057	140700330	6	3	1.4363	0.075459	TAF7
ENSG00000151360	2	3705785	3750261	229	25	1.4356	0.075552	ALLC
ENSG00000186007	1	205350506	205425082	262	34	1.4347	0.075684	LEMD1
ENSG00000165046	8	38243725	38267045	33	6	1.4345	0.075719	LETM2
ENSG00000180305	20	44258165	44259835	10	2	1.4336	0.075845	WFDC10A
ENSG00000237521	19	9361606	9362820	5	2	1.4336	0.07585	OR7E24
ENSG00000196963	5	140560980	140565793	20	5	1.4332	0.075897	PCDHB16
ENSG00000168243	1	235710987	235814054	492	46	1.4327	0.075979	GNG4
ENSG00000071205	4	148653214	148993931	980	60	1.4326	0.075987	ARHGAP10
ENSG00000137872	15	47476298	48066420	2270	71	1.4322	0.076037	SEMA6D
ENSG00000113734	5	172571445	172591390	56	11	1.4321	0.076056	BNIP1
ENSG00000099385	16	30844947	30906281	77	9	1.4312	0.076189	BCL7C
ENSG00000105397	19	10461209	10491352	95	19	1.431	0.076209	TYK2
ENSG00000082556	8	54138284	54164257	162	18	1.4308	0.076242	OPRK1
ENSG00000159176	1	201452658	201478584	140	21	1.4308	0.076246	CSRP1
ENSG00000184828	18	45553044	45937123	1599	134	1.4307	0.076263	ZBTB7C
ENSG00000204403	11	104756445	104769397	37	5	1.4307	0.076265	CASP12
ENSG00000162571	1	1109264	1133315	134	15	1.4306	0.076276	TTLL10
ENSG00000197901	11	62703857	62752455	137	18	1.4299	0.076373	SLC22A6
ENSG00000188234	10	46321042	46349323	2	1	1.4298	0.076383	AGAP4
ENSG00000136717	2	127805603	127864931	287	30	1.4295	0.076426	BIN1
ENSG00000263711	18	70818476	70931715	403	29	1.4293	0.076459	RP11-169F17.1
ENSG00000165494	11	82868030	82898493	70	9	1.4288	0.07653	PCF11
ENSG00000249853	6	114376750	114664209	697	57	1.4285	0.076578	HS3ST5
ENSG00000160194	21	44299754	44333414	170	17	1.4273	0.076748	NDUFV3
ENSG00000212933	21	46074130	46074576	3	2	1.4272	0.076756	KRTAP12-4
ENSG00000262660	17	79670401	79687569	84	12	1.4268	0.076819	SLC25A10
ENSG00000141971	19	17516531	17544533	121	18	1.4267	0.076836	MVB12A
ENSG00000151917	6	56819773	56892140	181	11	1.4246	0.077136	BEND6
ENSG00000031823	19	5916150	5978153	114	22	1.4245	0.077145	RANBP3
ENSG00000104689	8	23047965	23082639	138	22	1.4241	0.077205	TNFRSF10A
ENSG00000120370	1	170501270	170522587	42	12	1.4241	0.077209	GORAB
ENSG00000039123	5	54603588	54721409	265	8	1.4234	0.07731	SKIV2L2
ENSG00000154839	18	47901365	47920543	129	14	1.4234	0.077313	SKA1
ENSG00000131187	5	176829141	176836577	15	6	1.4234	0.077315	F12
ENSG00000148357	9	133046882	133309510	515	80	1.4233	0.07733	HMCN2
ENSG00000115263	2	162999392	163008914	15	3	1.4232	0.077341	GCG
ENSG00000198874	7	66460160	66704501	1582	26	1.423	0.07737	TYW1
ENSG00000179909	19	58208735	58220579	41	9	1.4228	0.07739	ZNF154
ENSG00000160207	21	44949072	45079374	240	13	1.422	0.077514	HSF2BP
ENSG00000106052	7	27778950	27884183	296	27	1.4211	0.077645	TAX1BP1
ENSG00000169688	16	56685811	56687116	9	2	1.4209	0.077677	MT1B
ENSG00000180929	3	51989330	51991509	7	4	1.4204	0.07775	GPR62
ENSG00000115594	2	102681004	102796334	453	38	1.4181	0.078084	IL1R1
ENSG00000142867	1	85731931	85742773	46	14	1.4179	0.078109	BCL10
ENSG00000103043	16	70721342	70835064	317	36	1.4173	0.078198	VAC14
ENSG00000172197	6	20100935	20212670	468	63	1.4166	0.078302	MBOAT1
ENSG00000092847	1	36335409	36395211	82	11	1.4159	0.078396	2001-08-01
ENSG00000138442	2	203739505	203879521	329	15	1.4159	0.078402	WDR12
ENSG00000164112	4	122680088	122686582	24	6	1.4159	0.078408	TMEM155
ENSG00000160695	11	118938403	118952688	54	9	1.4151	0.078523	VPS11
ENSG00000145808	5	128795958	129074376	1002	34	1.4147	0.078583	ADAMTS19
ENSG00000198369	2	65537985	65659771	454	28	1.4146	0.078595	SPRED2
ENSG00000160716	1	154540257	154552502	25	9	1.4146	0.078598	CHRNB2
ENSG00000269554	1	2121237	2123179	4	2	1.4131	0.078808	AL590822.2
ENSG00000072818	17	7239848	7254797	26	9	1.4131	0.078812	ACAP1
ENSG00000131848	19	56732681	56879752	594	73	1.4119	0.078984	ZSCAN5A
ENSG00000173548	15	75940247	75954642	37	11	1.4116	0.079033	SNX33
ENSG00000177191	19	41931264	41934635	12	4	1.4108	0.079151	B3GNT8
ENSG00000111665	12	6953957	6961230	11	5	1.4108	0.079154	CDCA3
ENSG00000145283	4	87744621	87770416	53	16	1.4106	0.079178	SLC10A6
ENSG00000170923	19	9212945	9213982	5	2	1.4106	0.079183	OR7G2
ENSG00000148362	9	139886870	139888436	2	1	1.41	0.079266	C9orf142
ENSG00000224877	17	79213039	79215081	9	5	1.41	0.079269	C17orf89
ENSG00000163218	1	153302596	153321316	84	7	1.4097	0.079311	PGLYRP4
ENSG00000183397	19	3539152	3544028	16	5	1.4093	0.079381	C19orf71
ENSG00000120686	13	38923986	38937140	52	9	1.4087	0.079469	UFM1
ENSG00000102804	13	45007655	45151283	333	17	1.4086	0.079476	TSC22D1
ENSG00000043514	1	40306723	40349183	117	16	1.4082	0.079534	TRIT1
ENSG00000024048	6	42531800	42661242	375	19	1.4079	0.079576	UBR2
ENSG00000128040	4	57676026	57687908	54	14	1.4078	0.079591	SPINK2
ENSG00000108753	17	36046435	36105237	180	35	1.4065	0.079781	HNF1B
ENSG00000197780	1	109605108	109618624	61	15	1.4063	0.079815	TAF13
ENSG00000186918	8	28203102	28260218	115	19	1.4061	0.079848	ZNF395
ENSG00000205318	6	10633993	10647501	39	9	1.406	0.079862	GCNT6
ENSG00000124789	6	17615269	17706656	272	25	1.406	0.079865	NUP153
ENSG00000158169	9	97861336	98079991	258	19	1.4059	0.079876	FANCC
ENSG00000184613	12	44902058	45315631	1496	48	1.405	0.080006	NELL2
ENSG00000079102	8	92967203	93115514	212	12	1.4049	0.080027	RUNX1T1
ENSG00000155465	14	23242431	23299029	285	33	1.4047	0.080058	SLC7A7
ENSG00000111640	12	6643093	6647537	20	4	1.4046	0.080066	GAPDH
ENSG00000134470	10	5990855	6020150	157	31	1.4041	0.080142	IL15RA
ENSG00000160349	9	138413284	138418378	27	9	1.4038	0.080195	LCN1
ENSG00000134955	11	124932963	124959131	162	31	1.4036	0.080217	SLC37A2
ENSG00000119397	9	123837141	123939888	276	18	1.4034	0.080243	CNTRL
ENSG00000111481	12	54694986	54745633	72	11	1.4021	0.080439	COPZ1
ENSG00000255330	6	127759551	127840146	227	24	1.4012	0.08058	SOGA3
ENSG00000214338	6	127759551	127840500	227	24	1.4012	0.08058	SOGA3
ENSG00000002834	17	37026112	37078023	206	34	1.4007	0.080654	LASP1
ENSG00000187037	7	37723399	37873390	549	26	1.4004	0.080696	GPR141
ENSG00000107742	10	73818793	73848790	110	15	1.3997	0.080796	SPOCK2
ENSG00000103313	16	3292028	3306627	56	7	1.3995	0.08083	MEFV
ENSG00000135968	2	109065017	109125871	226	12	1.3989	0.080928	GCC2
ENSG00000138413	2	209100951	209130798	77	16	1.3987	0.08095	IDH1
ENSG00000146039	6	25754927	25781419	122	19	1.3985	0.080978	SLC17A4
ENSG00000104812	19	49471382	49496567	46	9	1.3985	0.080985	GYS1
ENSG00000196227	20	58508819	58523735	13	5	1.3983	0.081014	FAM217B
ENSG00000171459	9	125512019	125513062	6	1	1.3977	0.081098	OR1L6
ENSG00000205108	9	34723052	34729464	27	6	1.3975	0.081138	FAM205A
ENSG00000081138	18	63417488	63548638	516	30	1.3974	0.081154	CDH7
ENSG00000173530	8	22993101	23021543	111	24	1.397	0.081209	TNFRSF10D
ENSG00000105419	19	47906381	47922780	23	7	1.397	0.08121	MEIS3
ENSG00000160193	21	44263204	44299678	191	16	1.3968	0.081237	WDR4
ENSG00000197479	5	140579183	140582618	12	6	1.3966	0.081273	PCDHB11
ENSG00000179941	12	76738254	76742222	7	3	1.3964	0.081301	BBS10
ENSG00000177728	17	73437240	73496171	188	15	1.3957	0.081407	KIAA0195
ENSG00000197273	1	42628362	42630389	5	2	1.3951	0.081493	GUCA2A
ENSG00000105889	7	22459063	22672544	764	52	1.3949	0.081519	STEAP1B
ENSG00000179709	19	56459198	56499995	225	26	1.3948	0.081544	NLRP8
ENSG00000164211	5	110831731	110848288	32	9	1.3947	0.081554	STARD4
ENSG00000084070	1	40810522	40888998	216	27	1.3947	0.081559	SMAP2
ENSG00000136541	2	158175137	158184225	16	3	1.3946	0.081573	ERMN
ENSG00000103995	15	49005125	49103343	210	21	1.3943	0.081611	CEP152
ENSG00000144043	2	71213068	71222075	35	8	1.3939	0.08168	TEX261
ENSG00000115827	2	172290727	172341562	181	10	1.3927	0.081859	DCAF17
ENSG00000167653	8	143751726	143764142	65	5	1.3911	0.0821	PSCA
ENSG00000172123	17	33738079	33760302	95	14	1.3899	0.082275	SLFN12
ENSG00000149541	11	62382768	62389647	6	2	1.3899	0.082279	B3GAT3
ENSG00000171310	12	104849073	105155792	1381	115	1.3899	0.082282	CHST11
ENSG00000170788	10	82095861	82116511	62	14	1.3898	0.082294	DYDC1
ENSG00000181408	17	80332153	80333462	1	1	1.3894	0.08236	UTS2R
ENSG00000157020	3	10334815	10362862	112	18	1.3893	0.082365	SEC13
ENSG00000100473	14	31343720	31364271	67	20	1.3892	0.082382	COCH
ENSG00000112874	5	102884556	102898494	49	8	1.389	0.082418	NUDT12
ENSG00000160190	21	43916118	44001550	453	30	1.3873	0.082675	SLC37A1
ENSG00000139737	13	78272023	78338377	149	24	1.3872	0.082696	SLAIN1
ENSG00000182836	5	41307056	41510730	596	35	1.3869	0.082742	PLCXD3
ENSG00000174516	11	66234216	66244808	21	6	1.3861	0.08286	PELI3
ENSG00000167280	17	77071021	77084681	92	18	1.386	0.082875	ENGASE
ENSG00000230062	6	46714654	46727243	24	8	1.3858	0.082902	ANKRD66
ENSG00000111269	12	12764761	12798042	72	11	1.3854	0.08296	CREBL2
ENSG00000165682	12	10138241	10166023	170	17	1.3853	0.082987	CLEC1B
ENSG00000150347	10	63661059	63856703	540	54	1.3846	0.083086	ARID5B
ENSG00000110237	11	73019334	73080136	183	14	1.3845	0.083098	ARHGEF17
ENSG00000172469	6	96025419	96057333	118	12	1.3843	0.083135	MANEA
ENSG00000203877	6	84562985	84567234	12	2	1.3841	0.083162	RIPPLY2
ENSG00000261794	15	30896329	30906764	10	3	1.3834	0.083266	GOLGA8H
ENSG00000109107	17	26900133	26904282	5	2	1.3832	0.083305	ALDOC
ENSG00000100341	22	44275558	44287893	61	9	1.3829	0.083346	PNPLA5
ENSG00000171403	17	39722096	39728310	11	2	1.3828	0.083356	KRT9
ENSG00000205808	9	4662298	4665256	7	3	1.3827	0.083382	PPAPDC2
ENSG00000205758	21	34961647	35016232	73	19	1.3823	0.083433	CRYZL1
ENSG00000100281	22	35653445	35691800	85	4	1.3823	0.083433	HMGXB4
ENSG00000268635	11	77184416	77188074	12	6	1.3823	0.083439	DKFZP434E1119
ENSG00000188909	11	122848278	122852428	6	2	1.3823	0.083446	BSX
ENSG00000116539	1	155305059	155532598	352	15	1.382	0.083479	ASH1L
ENSG00000058668	1	203595689	203713209	311	37	1.381	0.083635	ATP2B4
ENSG00000163528	3	14153580	14166370	44	10	1.3808	0.083677	CHCHD4
ENSG00000143622	1	155867599	155881195	25	4	1.3807	0.083684	RIT1
ENSG00000248540	15	74418256	74421619	7	3	1.3807	0.083686	RP11-247C2.2
ENSG00000164953	8	94767072	94831462	92	20	1.3805	0.083713	TMEM67
ENSG00000196357	19	36673188	36737159	245	22	1.3803	0.08375	ZNF565
ENSG00000145384	4	120238405	120243545	44	4	1.3799	0.083816	FABP2
ENSG00000079215	5	36606457	36688436	249	46	1.3797	0.083843	SLC1A3
ENSG00000108839	17	6899384	6914055	56	8	1.3795	0.083864	ALOX12
ENSG00000161573	17	34303529	34308532	22	6	1.3795	0.083867	CCL16
ENSG00000168036	3	41236328	41301587	124	18	1.3793	0.083902	CTNNB1
ENSG00000138316	10	72432559	72522197	506	51	1.3792	0.083917	ADAMTS14
ENSG00000261732	16	1682260	1736716	190	13	1.3791	0.083926	LA16c-431H6.6
ENSG00000072778	17	7120444	7128592	20	8	1.379	0.083949	ACADVL
ENSG00000151116	11	18551156	18610294	184	15	1.379	0.083954	UEVLD
ENSG00000162873	1	205305220	205326218	112	19	1.3787	0.08399	KLHDC8A
ENSG00000119457	9	115641200	115653193	36	11	1.3786	0.084007	SLC46A2
ENSG00000175048	6	157802165	158099178	1235	80	1.3786	0.08401	ZDHHC14
ENSG00000127540	19	1597171	1605480	12	4	1.3786	0.084011	UQCR11
ENSG00000176871	12	118470712	118500235	100	15	1.3784	0.084038	WSB2
ENSG00000178057	3	49057892	49060928	1	1	1.3783	0.08406	NDUFAF3
ENSG00000134321	2	7005937	7038370	54	11	1.378	0.084102	RSAD2
ENSG00000157303	9	95820989	95847420	105	15	1.3777	0.084153	SUSD3
ENSG00000164970	9	34398182	34458568	199	21	1.3775	0.084179	FAM219A
ENSG00000117984	11	1773982	1785222	36	7	1.3775	0.084184	CTSD
ENSG00000088448	13	111530887	111567416	123	12	1.3773	0.084212	ANKRD10
ENSG00000119231	3	196594727	196661585	221	16	1.3772	0.084218	SENP5
ENSG00000133937	14	95234553	95236562	5	3	1.3763	0.084368	GSC
ENSG00000140650	16	8882680	8943188	347	21	1.376	0.08441	PMM2
ENSG00000111371	12	46576846	46663800	207	31	1.3758	0.084436	SLC38A1
ENSG00000173077	9	117904097	118164923	1068	55	1.3757	0.08445	DEC1
ENSG00000176928	5	74323289	74326724	16	6	1.3754	0.084499	GCNT4
ENSG00000180205	20	44236578	44259907	121	14	1.3748	0.084604	WFDC9
ENSG00000070404	19	676392	683385	24	9	1.3747	0.084608	FSTL3
ENSG00000181264	11	120195838	120204391	18	5	1.3744	0.084654	TMEM136
ENSG00000267795	16	4838398	4846492	29	10	1.3743	0.084667	SMIM22
ENSG00000163382	1	156561554	156564091	13	1	1.3743	0.084671	APOA1BP
ENSG00000162374	1	50513686	50669458	230	30	1.3737	0.084772	ELAVL4
ENSG00000222020	2	240323130	240324058	5	2	1.3725	0.084951	AC062017.1
ENSG00000167635	19	36705504	36729676	102	12	1.3722	0.085002	ZNF146
ENSG00000011332	19	38701646	38720354	68	14	1.3719	0.085045	DPF1
ENSG00000118579	4	17616254	17635728	83	10	1.3718	0.085061	MED28
ENSG00000042781	1	215796236	216596738	2655	123	1.3711	0.085178	USH2A
ENSG00000204842	12	111890018	112037480	311	14	1.3704	0.085287	ATXN2
ENSG00000144481	2	234826043	234928166	414	46	1.3701	0.085323	TRPM8
ENSG00000170835	9	135937365	135947248	8	4	1.37	0.085341	CEL
ENSG00000138160	10	94353043	94415150	270	17	1.37	0.085341	KIF11
ENSG00000153292	6	46965440	47010099	131	23	1.37	0.085347	GPR110
ENSG00000066382	11	30406040	30608419	620	40	1.3695	0.085417	MPPED2
ENSG00000134352	5	55230923	55290821	167	22	1.3695	0.085421	IL6ST
ENSG00000142405	19	54296857	54327648	138	24	1.3693	0.08546	NLRP12
ENSG00000152684	5	52083774	52099880	47	10	1.3691	0.085487	PELO
ENSG00000151465	10	12237964	12292588	222	24	1.369	0.085496	CDC123
ENSG00000078140	4	39699664	39784412	281	17	1.3689	0.085519	UBE2K
ENSG00000172399	4	120056939	120108944	213	18	1.3685	0.085573	MYOZ2
ENSG00000163220	1	153330330	153333503	2	1	1.3682	0.085622	S100A9
ENSG00000256660	12	10163226	10171218	23	8	1.3669	0.085834	CLEC12B
ENSG00000100941	14	39644387	39652422	32	10	1.3668	0.085846	PNN
ENSG00000141750	17	37366789	37382125	56	17	1.3664	0.085899	STAC2
ENSG00000115163	2	26987157	27023935	126	16	1.3662	0.085943	CENPA
ENSG00000070831	1	22379120	22419437	106	15	1.3658	0.085999	CDC42
ENSG00000114279	3	191857184	192485553	2423	122	1.3651	0.086107	FGF12
ENSG00000184232	11	120081475	120101041	92	16	1.3643	0.08624	OAF
ENSG00000142484	17	4675179	4686506	45	11	1.3643	0.086242	TM4SF5
ENSG00000244411	11	71238313	71239210	2	1	1.3642	0.086247	KRTAP5-7
ENSG00000197756	2	217362912	217443903	294	41	1.3639	0.086305	RPL37A
ENSG00000211452	1	54356912	54376759	88	12	1.3638	0.086321	DIO1
ENSG00000236699	4	106473777	106629250	486	37	1.363	0.086449	ARHGEF38
ENSG00000101082	20	35240721	35274619	60	13	1.3625	0.086513	SLA2
ENSG00000166401	18	61637159	61672278	124	33	1.3621	0.086587	SERPINB8
ENSG00000163202	1	152551857	152552980	3	2	1.3617	0.086648	LCE3D
ENSG00000006747	7	12610203	12693228	363	42	1.3616	0.086659	SCIN
ENSG00000117480	1	46859937	46879520	39	9	1.3616	0.086663	FAAH
ENSG00000101400	20	31995761	32031698	61	10	1.3612	0.086729	SNTA1
ENSG00000198276	20	62571186	62587769	42	15	1.3612	0.08673	UCKL1
ENSG00000178163	4	10441498	10459034	49	11	1.36	0.086918	ZNF518B
ENSG00000197208	5	131630136	131679899	141	14	1.3599	0.086926	SLC22A4
ENSG00000136448	17	43128978	43186384	240	19	1.3599	0.086926	NMT1
ENSG00000168505	2	237073879	237077012	6	3	1.3594	0.087005	GBX2
ENSG00000135111	12	115108059	115121969	27	8	1.3594	0.087008	TBX3
ENSG00000184922	17	43298811	43324687	65	12	1.3588	0.087104	FMNL1
ENSG00000166069	15	38214140	38259925	110	15	1.3586	0.087142	TMCO5A
ENSG00000198121	9	113635543	113800981	569	33	1.358	0.08723	LPAR1
ENSG00000144369	2	187558698	187630685	164	25	1.3576	0.087301	FAM171B
ENSG00000175787	9	97021593	97063736	207	18	1.3575	0.087306	ZNF169
ENSG00000165097	6	18155560	18224084	327	35	1.3569	0.087412	KDM1B
ENSG00000135744	1	230838269	230850043	58	14	1.3565	0.087468	AGT
ENSG00000188770	1	203463271	203477992	63	12	1.3565	0.087478	OPTC
ENSG00000136487	17	61957578	61959295	3	2	1.3557	0.087598	GH2
ENSG00000113838	3	186263862	186288332	92	14	1.3556	0.087618	TBCCD1
ENSG00000178078	19	4324040	4342783	94	17	1.3554	0.087645	STAP2
ENSG00000100433	14	88649113	88793251	590	52	1.3547	0.087761	KCNK10
ENSG00000070985	11	2425745	2444275	85	13	1.3543	0.087814	TRPM5
ENSG00000215187	9	35561828	35563896	4	2	1.3542	0.087843	FAM166B
ENSG00000143515	1	154298029	154323783	55	8	1.354	0.08787	ATP8B2
ENSG00000101596	18	2655737	2805015	646	20	1.3526	0.088087	SMCHD1
ENSG00000164543	7	43622357	43666385	163	14	1.3526	0.088091	STK17A
ENSG00000150681	1	192127587	192154945	35	7	1.3523	0.088146	RGS18
ENSG00000177879	5	115177178	115249778	172	22	1.3522	0.088157	AP3S1
ENSG00000204246	9	107298030	107299137	4	2	1.3519	0.088205	OR13C3
ENSG00000188334	19	48471303	48495427	132	18	1.3519	0.088208	BSPH1
ENSG00000142507	17	4699439	4701790	10	5	1.3517	0.08823	PSMB6
ENSG00000163472	1	156252726	156262976	19	4	1.3517	0.08824	TMEM79
ENSG00000258792	14	90095265	90109015	30	6	1.3512	0.088322	RP11-944C7.1
ENSG00000111962	6	149068464	149398126	1244	98	1.3511	0.088326	UST
ENSG00000151726	4	185676749	185747972	270	26	1.351	0.088348	ACSL1
ENSG00000115825	2	37477645	37551951	359	23	1.3505	0.088436	PRKD3
ENSG00000144406	2	210636717	210864024	571	34	1.3504	0.088437	UNC80
ENSG00000187815	1	40942887	40962015	57	11	1.3502	0.088475	ZFP69
ENSG00000106635	7	72950686	72972332	33	4	1.3502	0.088483	BCL7B
ENSG00000213029	1	229440129	229441248	2	1	1.35	0.088501	SPHAR
ENSG00000154258	17	66970629	67057205	237	23	1.3499	0.088527	ABCA9
ENSG00000144867	3	133502877	133544616	119	25	1.349	0.088668	SRPRB
ENSG00000184992	12	125478246	125515777	243	21	1.3485	0.088747	BRI3BP
ENSG00000170298	17	20352708	20370852	6	2	1.3485	0.088747	LGALS9B
ENSG00000268351	11	69587254	69587718	1	1	1.3485	0.08875	AP001888.1
ENSG00000172020	3	115342171	115440337	327	54	1.348	0.088823	GAP43
ENSG00000080910	1	196788898	196928356	349	18	1.3479	0.088839	CFHR2
ENSG00000256223	12	133707161	133736051	91	10	1.3468	0.089019	ZNF10
ENSG00000170917	4	123809852	123844123	195	19	1.3468	0.089023	NUDT6
ENSG00000187821	4	185939995	185941958	7	3	1.3459	0.08916	HELT
ENSG00000118322	5	159990127	160279221	1004	56	1.3458	0.089178	ATP10B
ENSG00000167904	8	56608983	56685966	290	22	1.3456	0.089222	TMEM68
ENSG00000090470	15	65409717	65426174	12	4	1.3456	0.089222	PDCD7
ENSG00000109851	11	20177701	20182159	22	9	1.3455	0.089231	DBX1
ENSG00000002933	7	150497491	150502208	36	8	1.3452	0.089286	TMEM176A
ENSG00000007923	1	6694228	6761984	141	15	1.3449	0.089329	DNAJC11
ENSG00000117090	1	160577890	160617085	124	28	1.3445	0.08939	SLAMF1
ENSG00000089048	20	13694969	13765532	225	20	1.3442	0.089448	ESF1
ENSG00000185386	22	50702142	50709196	25	9	1.3439	0.089492	MAPK11
ENSG00000151348	11	44117099	44266979	356	23	1.3437	0.089529	EXT2
ENSG00000122068	3	197464050	197514467	153	20	1.3436	0.089544	FYTTD1
ENSG00000159377	1	151372010	151374420	4	2	1.3434	0.089579	PSMB4
ENSG00000160284	21	47581062	47604390	178	11	1.3433	0.089587	SPATC1L
ENSG00000047249	8	54628117	54756118	191	11	1.3428	0.089669	ATP6V1H
ENSG00000116667	1	184356192	184598154	618	37	1.3425	0.089717	C1orf21
ENSG00000134909	11	128834955	129149219	715	20	1.3422	0.08976	ARHGAP32
ENSG00000272162	6	10748027	10930656	585	54	1.3417	0.08984	RP11-637O19.3
ENSG00000272305	3	53003135	53133469	452	25	1.3413	0.089909	RP11-894J14.5
ENSG00000143033	1	93544792	93604638	118	14	1.3409	0.089971	MTF2
ENSG00000082212	18	48405419	48474691	198	15	1.3404	0.090057	ME2
ENSG00000197299	15	91260558	91358859	355	25	1.3397	0.090168	BLM
ENSG00000185347	14	105956192	105965912	36	11	1.3394	0.090216	C14orf80
ENSG00000161904	6	33738979	33756913	88	13	1.3394	0.090218	LEMD2
ENSG00000163157	1	151142462	151148760	4	2	1.3393	0.090236	TMOD4
ENSG00000132911	5	151771093	151812929	159	7	1.3385	0.090364	NMUR2
ENSG00000187990	6	26216428	26216872	2	1	1.3384	0.090376	HIST1H2BG
ENSG00000182481	17	66031635	66042958	39	6	1.3384	0.090376	KPNA2
ENSG00000100453	14	25100160	25103473	16	3	1.3379	0.090463	GZMB
ENSG00000163638	3	64501333	64673676	730	46	1.3378	0.090487	ADAMTS9
ENSG00000253787	5	67485704	67494235	33	10	1.3374	0.09054	RP11-404L6.2
ENSG00000139797	13	98828039	98829519	5	2	1.3371	0.090599	RNF113B
ENSG00000221947	8	71581600	71702606	459	13	1.3366	0.090681	XKR9
ENSG00000156990	3	9879533	9886286	18	7	1.3366	0.090684	RPUSD3
ENSG00000168071	11	64107695	64125006	52	11	1.3365	0.090689	CCDC88B
ENSG00000168917	3	136537489	136574734	107	5	1.3363	0.090718	SLC35G2
ENSG00000177479	3	48956254	49023815	69	11	1.3358	0.090803	ARIH2
ENSG00000171823	12	1675159	1703331	91	27	1.3353	0.090895	FBXL14
ENSG00000145649	5	54398476	54406080	12	3	1.3348	0.090963	GZMA
ENSG00000185963	9	95473645	95527094	135	10	1.3346	0.091	BICD2
ENSG00000128805	10	49654077	49864310	924	60	1.3346	0.091006	ARHGAP22
ENSG00000105248	19	4247076	4269087	122	11	1.3341	0.091077	CCDC94
ENSG00000150687	11	86502101	86663952	663	48	1.3339	0.091123	PRSS23
ENSG00000143494	1	213123862	213165379	173	35	1.3331	0.091243	VASH2
ENSG00000130713	9	133569108	133580248	18	8	1.333	0.091274	EXOSC2
ENSG00000082515	5	154320630	154348971	54	7	1.3328	0.0913	MRPL22
ENSG00000265096	17	77015291	77023737	28	6	1.3326	0.091325	C1QTNF1-AS1
ENSG00000121351	12	21507893	21532912	131	15	1.3321	0.091409	IAPP
ENSG00000120242	9	21409146	21410184	4	2	1.3317	0.09148	IFNA8
ENSG00000163814	3	45123770	45187914	244	61	1.3316	0.091497	CDCP1
ENSG00000185650	14	69254377	69263190	25	8	1.3315	0.091514	ZFP36L1
ENSG00000159788	4	3294755	3441640	583	41	1.331	0.091589	RGS12
ENSG00000126583	19	54382444	54410906	99	20	1.331	0.091595	PRKCG
ENSG00000182687	17	74070875	74073622	3	2	1.331	0.091599	GALR2
ENSG00000135925	2	219745085	219764303	29	8	1.3305	0.091669	WNT10A
ENSG00000247270	16	66516775	66519747	5	2	1.3302	0.091723	AC132186.1
ENSG00000160584	11	116714118	116969153	1069	27	1.3297	0.091815	SIK3
ENSG00000160932	8	144099399	144105249	14	4	1.3295	0.09184	LY6E
ENSG00000133083	13	36345478	36705443	1298	84	1.3292	0.091897	DCLK1
ENSG00000146872	17	60536019	60692842	215	18	1.3283	0.09204	TLK2
ENSG00000109255	4	56461396	56502865	155	20	1.3277	0.092138	NMU
ENSG00000168386	3	99548985	99833357	394	19	1.3277	0.092146	FILIP1L
ENSG00000004777	19	36265434	36279724	41	7	1.3272	0.092222	ARHGAP33
ENSG00000128039	4	56212276	56239263	100	19	1.3271	0.092237	SRD5A3
ENSG00000184574	12	6728001	6745613	31	12	1.3265	0.092333	LPAR5
ENSG00000187049	11	61159159	61166335	12	4	1.3264	0.092358	TMEM216
ENSG00000136643	1	213224589	213448116	454	26	1.326	0.092426	RPS6KC1
ENSG00000124570	6	2948393	2972090	100	13	1.3257	0.092471	SERPINB6
ENSG00000173976	19	3769087	3772233	15	5	1.3255	0.0925	RAX2
ENSG00000169242	1	155099936	155107333	13	4	1.3255	0.092509	EFNA1
ENSG00000258643	14	23776044	23794578	37	11	1.3246	0.092653	BCL2L2-PABPN1
ENSG00000127419	4	926175	952444	68	16	1.3246	0.09266	TMEM175
ENSG00000187166	12	48722763	48724062	7	3	1.3245	0.092662	H1FNT
ENSG00000185742	11	109292846	109299840	3	1	1.3243	0.092701	C11orf87
ENSG00000167657	19	3958451	3971121	29	6	1.3232	0.092884	DAPK3
ENSG00000197428	11	4660945	4662068	4	1	1.3232	0.092892	OR51D1
ENSG00000168787	6	29364416	29365448	12	3	1.3229	0.092926	OR12D2
ENSG00000133742	8	86239837	86291243	100	19	1.323	0.092926	CA1
ENSG00000041357	15	78832747	78841604	42	6	1.3227	0.092961	PSMA4
ENSG00000198150	17	8261731	8263538	1	1	1.3222	0.09305	AC135178.1
ENSG00000172037	3	49158547	49170551	8	4	1.322	0.093077	LAMB2
ENSG00000244038	1	20978270	20988000	37	9	1.322	0.09308	DDOST
ENSG00000108010	10	131934663	131982785	233	18	1.3219	0.093105	GLRX3
ENSG00000011009	1	24117460	24122029	4	2	1.3218	0.093112	LYPLA2
ENSG00000063438	5	304291	438406	558	34	1.3218	0.093118	AHRR
ENSG00000105289	19	3708107	3750811	155	27	1.3212	0.093216	TJP3
ENSG00000196757	19	12035883	12061588	89	13	1.3207	0.093304	ZNF700
ENSG00000183161	11	22644079	22647387	5	3	1.3198	0.093446	FANCF
ENSG00000121381	12	10961693	10962767	1	1	1.3192	0.09355	TAS2R9
ENSG00000197054	19	12035890	12091196	240	14	1.3184	0.093691	ZNF763
ENSG00000129932	19	3490819	3500938	54	7	1.3183	0.093697	DOHH
ENSG00000069275	1	205681947	205719404	82	16	1.3183	0.09371	NUCKS1
ENSG00000215853	1	152126071	152131704	9	5	1.3182	0.093712	RPTN
ENSG00000141179	17	53828340	53920191	387	19	1.318	0.093748	PCTP
ENSG00000174721	10	93666346	93669240	9	4	1.3177	0.093809	FGFBP3
ENSG00000167749	19	51409608	51413994	20	8	1.3173	0.093864	KLK4
ENSG00000184220	3	99536678	99897447	484	20	1.3165	0.094003	CMSS1
ENSG00000179869	7	48211055	48687092	2117	64	1.3157	0.094139	ABCA13
ENSG00000091640	17	4862521	4871167	24	9	1.3157	0.094143	SPAG7
ENSG00000159873	22	29168662	29185283	59	11	1.3153	0.094198	CCDC117
ENSG00000012983	14	50885219	51027844	277	22	1.3152	0.094228	MAP4K5
ENSG00000145428	4	154631277	154681387	235	15	1.3149	0.094276	RNF175
ENSG00000204657	6	29555683	29556745	6	3	1.3146	0.094328	OR2H2
ENSG00000176920	19	49199228	49209207	49	7	1.3145	0.094336	FUT2
ENSG00000147789	8	146052849	146072894	108	16	1.3139	0.094433	ZNF7
ENSG00000086475	10	13359424	13390297	122	13	1.3136	0.094487	SEPHS1
ENSG00000175183	12	77252495	77272840	66	12	1.3132	0.094554	CSRP2
ENSG00000120949	1	12123434	12204264	271	38	1.3129	0.094602	TNFRSF8
ENSG00000182446	17	79523913	79615495	473	17	1.3128	0.094632	NPLOC4
ENSG00000182179	3	49842640	49851379	10	3	1.3125	0.094684	UBA7
ENSG00000136144	13	50106082	50159719	296	16	1.3122	0.09472	RCBTB1
ENSG00000198074	7	134212344	134226160	57	10	1.312	0.09476	AKR1B10
ENSG00000225683	6	163586446	163612840	105	16	1.3119	0.094774	AL078585.1
ENSG00000126070	1	36396319	36538101	193	13	1.3116	0.094819	2003-08-01
ENSG00000172340	3	67410884	67705038	1418	58	1.3112	0.094892	SUCLG2
ENSG00000179041	8	67341263	67342966	5	2	1.3104	0.095027	RRS1
ENSG00000197887	11	57970674	57971653	5	2	1.31	0.095103	OR1S2
ENSG00000168612	20	44509866	44513905	10	4	1.3095	0.095184	ZSWIM1
ENSG00000180884	19	35447258	35454953	28	8	1.3087	0.095322	ZNF792
ENSG00000186908	12	77157368	77247476	222	17	1.3085	0.095345	ZDHHC17
ENSG00000117280	1	205737114	205744588	34	8	1.3082	0.095402	RAB7L1
ENSG00000114988	2	97371666	97405801	50	9	1.308	0.095435	LMAN2L
ENSG00000111676	12	7033626	7051484	32	13	1.3075	0.095525	ATN1
ENSG00000007341	1	113066140	113163447	311	17	1.306	0.095768	ST7L
ENSG00000138686	4	122745595	122791652	110	18	1.306	0.095777	BBS7
ENSG00000185594	15	97326619	97328845	6	4	1.3058	0.095804	SPATA8
ENSG00000152078	1	95582894	95663163	256	23	1.3056	0.095846	TMEM56
ENSG00000198298	10	44101855	44113351	53	11	1.3054	0.095876	ZNF485
ENSG00000068137	17	40819932	40829048	12	5	1.3053	0.095901	PLEKHH3
ENSG00000169288	4	78783674	78873944	225	14	1.3048	0.095985	MRPL1
ENSG00000040633	17	7138347	7143041	6	3	1.3047	0.096	PHF23
ENSG00000107317	9	139871956	139879887	24	6	1.3043	0.096067	PTGDS
ENSG00000168092	11	117014983	117047610	131	21	1.3043	0.096067	PAFAH1B2
ENSG00000160813	7	100032905	100034188	1	1	1.3042	0.09608	PPP1R35
ENSG00000166573	18	74962505	74980858	96	20	1.304	0.096119	GALR1
ENSG00000120907	8	26605667	26724790	632	55	1.3036	0.09619	ADRA1A
ENSG00000108700	17	32646055	32648421	6	2	1.3035	0.096196	CCL8
ENSG00000072163	2	128395956	128439360	194	29	1.3035	0.096209	LIMS2
ENSG00000117143	1	162531323	162569627	77	14	1.3033	0.096232	UAP1
ENSG00000176742	11	5220965	5221930	5	3	1.3032	0.096258	OR51V1
ENSG00000116176	16	1271651	1275257	32	10	1.3031	0.096267	TPSG1
ENSG00000130023	6	170151718	170181680	117	14	1.303	0.096292	ERMARD
ENSG00000139193	12	6554033	6560884	29	12	1.303	0.096296	CD27
ENSG00000109118	17	27232268	27278789	49	11	1.3025	0.096367	PHF12
ENSG00000118292	1	150240600	150253327	28	9	1.3024	0.096383	C1orf54
ENSG00000165120	7	129847700	129856683	17	5	1.3019	0.096477	SSMEM1
ENSG00000272410	3	10291056	10327480	147	23	1.3017	0.096502	RP11-438J1.1
ENSG00000188707	7	150026938	150029808	11	3	1.3013	0.09658	ZBED6CL
ENSG00000196866	6	26199079	26199471	2	1	1.3012	0.0966	HIST1H2AD
ENSG00000134954	11	128328656	128457453	323	45	1.3007	0.096688	ETS1
ENSG00000114023	3	122103023	122131181	78	11	1.3006	0.096701	FAM162A
ENSG00000214944	5	72921983	73237818	1171	73	1.3005	0.096719	ARHGEF28
ENSG00000186185	17	43002077	43025082	75	19	1.2998	0.096832	KIF18B
ENSG00000197818	20	48429250	48508779	282	20	1.2996	0.096862	SLC9A8
ENSG00000162639	1	109190912	109204148	29	11	1.2994	0.096911	HENMT1
ENSG00000164683	8	80676245	80680098	8	4	1.2994	0.096912	HEY1
ENSG00000198931	16	88875747	88878352	13	7	1.2993	0.096927	APRT
ENSG00000128203	22	26825239	26840981	50	13	1.2992	0.096934	ASPHD2
ENSG00000111802	6	24650205	24667261	91	14	1.299	0.096963	TDP2
ENSG00000125630	2	113299492	113334635	132	17	1.299	0.09698	POLR1B
ENSG00000154079	6	71276620	71299272	114	14	1.2988	0.097003	C6orf57
ENSG00000196497	14	24649425	24658170	23	8	1.2988	0.09701	IPO4
ENSG00000203326	19	53868946	53895470	129	20	1.2986	0.097045	ZNF525
ENSG00000168421	4	40192673	40248587	249	41	1.2982	0.097105	RHOH
ENSG00000267179	19	12035890	12090105	229	13	1.298	0.097135	ZNF763
ENSG00000152484	13	27640293	27746033	344	28	1.2973	0.097256	USP12
ENSG00000229833	19	7694623	7696842	9	2	1.2972	0.097276	PET100
ENSG00000136250	7	36552456	36764154	789	63	1.2969	0.097325	AOAH
ENSG00000144031	2	71205510	71212626	28	7	1.2968	0.097358	ANKRD53
ENSG00000171219	11	64590859	64612041	46	8	1.2966	0.097392	CDC42BPG
ENSG00000132639	20	10199478	10288066	250	34	1.296	0.097493	SNAP25
ENSG00000013392	6	83903098	83908651	12	3	1.2959	0.097506	RWDD2A
ENSG00000151418	1	198492352	198510075	41	12	1.2958	0.097524	ATP6V1G3
ENSG00000134313	2	8865408	8977760	217	19	1.2955	0.097572	KIDINS220
ENSG00000187624	17	260118	273510	47	11	1.2954	0.097584	C17orf97
ENSG00000243137	19	43696854	43711451	9	3	1.2954	0.097586	PSG4
ENSG00000144120	2	120436743	120444083	35	6	1.2952	0.097621	TMEM177
ENSG00000172893	11	71139239	71163914	89	13	1.295	0.097659	DHCR7
ENSG00000100593	14	77940740	77965210	84	15	1.2948	0.09769	ISM2
ENSG00000163596	2	203640690	203736708	210	14	1.2947	0.097705	ICA1L
ENSG00000108039	10	111624524	111683311	109	14	1.2947	0.097708	XPNPEP1
ENSG00000134007	14	70989075	71001732	43	9	1.2946	0.097722	ADAM20
ENSG00000144488	2	239008798	239041928	179	18	1.2944	0.097763	ESPNL
ENSG00000198740	17	47366568	47439835	193	14	1.2937	0.097879	ZNF652
ENSG00000137098	9	35808042	35812269	5	2	1.2937	0.097884	SPAG8
ENSG00000185385	19	14991138	14992264	9	3	1.2937	0.097891	OR7A17
ENSG00000241322	17	15468798	15522826	196	21	1.2935	0.097916	CDRT1
ENSG00000250151	3	9834766	9877085	158	18	1.2933	0.097953	ARPC4-TTLL3
ENSG00000110801	12	122326637	122356203	99	16	1.2927	0.09806	PSMD9
ENSG00000120868	12	99038919	99129204	251	24	1.2924	0.098114	APAF1
ENSG00000004142	17	26673659	26684545	10	4	1.2923	0.098134	POLDIP2
ENSG00000159618	16	57576333	57625593	211	20	1.292	0.098182	GPR114
ENSG00000105865	7	107203929	107218906	32	8	1.2919	0.098192	DUS4L
ENSG00000158428	2	219221579	219232822	35	9	1.2916	0.098241	C2orf62
ENSG00000116213	1	3547331	3569325	88	16	1.2914	0.098277	WRAP73
ENSG00000157637	17	79218800	79269347	196	23	1.2903	0.098476	SLC38A10
ENSG00000268317	16	56662971	56666150	8	4	1.2902	0.09849	AC026461.1
ENSG00000068971	11	64685025	64701945	49	10	1.2901	0.098511	PPP2R5B
ENSG00000198258	19	9938568	9940791	1	1	1.2897	0.09857	UBL5
ENSG00000183578	15	51348795	51397473	128	18	1.2891	0.098689	TNFAIP8L3
ENSG00000005884	17	48133332	48167845	91	13	1.2887	0.098745	ITGA3
ENSG00000118705	20	35806813	35870022	234	13	1.2884	0.098802	RPN2
ENSG00000132698	1	156030951	156040295	4	2	1.2883	0.098818	RAB25
ENSG00000121933	1	112025970	112106584	318	39	1.2876	0.098941	ADORA3
ENSG00000264324	2	74438731	74590504	369	31	1.2874	0.09898	RP11-287D1.3
ENSG00000128610	7	121941448	121950745	27	9	1.2872	0.099005	FEZF1
ENSG00000173113	11	64083932	64085556	6	3	1.2872	0.099014	TRMT112
ENSG00000005339	16	3775055	3930727	273	27	1.2868	0.099085	CREBBP
ENSG00000168517	17	43238067	43247407	20	8	1.2866	0.099125	HEXIM2
ENSG00000158156	1	28285973	28294607	17	8	1.2862	0.099191	XKR8
ENSG00000074621	15	65903704	65953333	101	9	1.2859	0.099238	SLC24A1
ENSG00000178467	3	49027319	49044587	13	3	1.2849	0.099407	P4HTM
ENSG00000187510	12	93115281	93166231	130	21	1.2849	0.099407	PLEKHG7
ENSG00000140553	15	91473410	91497323	106	17	1.2848	0.099439	UNC45A
ENSG00000120211	9	5231419	5235304	20	6	1.2846	0.099466	INSL4
ENSG00000167676	19	4502204	4517716	60	16	1.2846	0.09947	PLIN4
ENSG00000154832	18	47808713	47814674	16	7	1.2845	0.099485	CXXC1
ENSG00000140983	16	718086	724174	24	6	1.2843	0.099511	RHOT2
ENSG00000172663	11	67231824	67236743	8	2	1.2842	0.099527	TMEM134
ENSG00000142539	19	50919056	50931666	47	13	1.2841	0.099546	CTD-2545M3.6
ENSG00000147813	8	144656955	144660819	18	6	1.2841	0.099556	NAPRT1
ENSG00000205670	21	35747779	35780164	1	1	1.2841	0.09956	SMIM11
ENSG00000129173	11	19245610	19263167	38	15	1.2838	0.099598	E2F8
ENSG00000269515	10	44873687	44878739	23	6	1.2835	0.099657	AL137026.1
ENSG00000120438	6	160199530	160210781	40	8	1.2829	0.099763	TCP1
ENSG00000104951	19	50392911	50432796	141	28	1.2828	0.099788	IL4I1
ENSG00000167757	19	51525472	51531295	15	8	1.2825	0.099835	KLK11
ENSG00000054392	1	210501596	210849638	1648	98	1.2823	0.099862	HHAT
ENSG00000135902	2	233390703	233401377	28	5	1.2823	0.099863	CHRND
ENSG00000165997	10	18948334	18970568	88	16	1.2821	0.099897	ARL5B
ENSG00000186496	18	32946661	32957301	30	8	1.2821	0.099904	ZNF396
ENSG00000097046	1	91966408	91991321	55	11	1.2818	0.099963	CDC7
ENSG00000143479	1	206808881	206857764	132	21	1.2814	0.10002	DYRK3
ENSG00000162344	11	69513000	69519410	7	3	1.2814	0.10003	FGF19
ENSG00000164048	3	48282590	48340743	121	12	1.281	0.10009	ZNF589
ENSG00000113621	5	134209493	134237215	38	8	1.2805	0.10018	TXNDC15
ENSG00000198954	10	70748487	70776738	100	17	1.2804	0.1002	KIAA1279
ENSG00000137054	9	37485932	37503694	160	10	1.28	0.10028	POLR1E
ENSG00000166523	12	8685901	8693559	17	4	1.2799	0.10029	CLEC4E
ENSG00000143450	1	151735445	151743808	27	7	1.2795	0.10035	OAZ3
ENSG00000037474	5	6599352	6633404	163	17	1.2794	0.10038	NSUN2
ENSG00000143067	1	120162045	120190396	77	11	1.2788	0.10048	ZNF697
ENSG00000226757	4	122685740	122687962	10	4	1.2788	0.10048	AC079341.1
ENSG00000118600	12	64173583	64203338	60	14	1.2784	0.10055	TMEM5
ENSG00000113327	5	161494546	161582542	189	28	1.2784	0.10056	GABRG2
ENSG00000160294	21	47655047	47706211	179	17	1.2784	0.10056	MCM3AP
ENSG00000132879	1	11714432	11723384	34	12	1.2783	0.10058	FBXO44
ENSG00000196151	2	160092304	160143310	301	17	1.278	0.10062	WDSUB1
ENSG00000165629	10	7830092	7849778	59	8	1.278	0.10062	ATP5C1
ENSG00000268472	11	112130988	112132117	3	1	1.2777	0.10067	AP002884.2
ENSG00000206177	16	203891	216767	37	9	1.2774	0.10072	HBM
ENSG00000164438	5	170736288	170739138	2	1	1.2773	0.10075	TLX3
ENSG00000119431	9	116135699	116139279	24	7	1.277	0.1008	HDHD3
ENSG00000143921	2	44066103	44105605	268	14	1.2764	0.10091	ABCG8
ENSG00000110042	11	58938903	58976060	73	13	1.2764	0.10091	DTX4
ENSG00000112033	6	35310335	35395968	286	29	1.2761	0.10096	PPARD
ENSG00000064989	2	188207856	188313187	322	25	1.2756	0.10104	CALCRL
ENSG00000206262	3	138666076	138672293	26	5	1.2754	0.10108	C3orf72
ENSG00000094796	17	39549976	39553844	13	4	1.2754	0.10109	KRT31
ENSG00000205364	16	56666145	56667898	9	3	1.2752	0.10112	MT1M
ENSG00000123505	6	111195973	111216916	75	9	1.275	0.10115	AMD1
ENSG00000069493	12	9817565	9848413	149	20	1.2749	0.10117	CLEC2D
ENSG00000229387	11	22646860	22647369	2	1	1.2745	0.10124	AC103801.2
ENSG00000164935	8	105351315	105368917	54	11	1.2745	0.10125	DCSTAMP
ENSG00000180758	1	9160364	9189229	87	16	1.2741	0.10132	GPR157
ENSG00000120833	12	93963590	93977263	41	9	1.2734	0.10143	SOCS2
ENSG00000173218	1	116184574	116240845	227	35	1.2732	0.10148	VANGL1
ENSG00000121769	1	31838472	31849697	23	8	1.2731	0.10149	FABP3
ENSG00000175768	9	37582643	37592639	31	8	1.2728	0.10155	TOMM5
ENSG00000145996	6	20534688	21232635	2595	90	1.2724	0.10161	CDKAL1
ENSG00000070367	14	57670518	57735726	115	7	1.2711	0.10184	EXOC5
ENSG00000145439	4	169784921	169931426	323	20	1.271	0.10187	CBR4
ENSG00000255150	12	104697517	104698980	2	1	1.2708	0.1019	EID3
ENSG00000132589	17	27206353	27224697	26	7	1.2708	0.1019	FLOT2
ENSG00000132793	20	39969560	39989222	63	15	1.2708	0.10191	LPIN3
ENSG00000164163	4	146019084	146050331	22	7	1.2704	0.10197	ABCE1
ENSG00000197408	19	41497204	41524303	125	15	1.2703	0.10199	CYP2B6
ENSG00000189144	19	38226734	38307940	217	20	1.2696	0.10211	ZNF573
ENSG00000122574	7	29846102	29956682	414	36	1.2696	0.10212	WIPF3
ENSG00000100714	14	64854749	64926722	235	30	1.2689	0.10223	MTHFD1
ENSG00000154768	17	34087916	34092098	11	4	1.2682	0.10236	C17orf50
ENSG00000111110	12	63037762	63328817	1131	103	1.268	0.1024	PPM1H
ENSG00000188107	6	64429876	66417118	7772	115	1.2673	0.10252	EYS
ENSG00000188581	17	39196811	39197713	2	1	1.2672	0.10254	KRTAP1-1
ENSG00000099250	10	33466420	33625190	602	41	1.267	0.10257	NRP1
ENSG00000178537	3	48894369	48936426	35	6	1.2667	0.10263	SLC25A20
ENSG00000221818	8	25699246	25902913	714	65	1.2667	0.10263	EBF2
ENSG00000161405	17	37921198	38020441	304	12	1.2665	0.10266	IKZF3
ENSG00000137656	11	116618886	116643704	101	19	1.2661	0.10274	BUD13
ENSG00000102445	13	46916139	47012325	232	14	1.266	0.10275	KIAA0226L
ENSG00000227729	14	104406763	104408645	9	4	1.2661	0.10275	RD3L
ENSG00000169946	8	106330920	106816760	1332	87	1.266	0.10276	ZFPM2
ENSG00000255833	5	134779908	134788089	41	10	1.2659	0.10277	TIFAB
ENSG00000076555	12	109554400	109706031	520	43	1.2658	0.10279	ACACB
ENSG00000074582	2	219523487	219528166	13	4	1.2658	0.1028	BCS1L
ENSG00000196683	7	22852251	22862470	69	9	1.2657	0.1028	TOMM7
ENSG00000198523	6	118869461	118881893	26	6	1.2651	0.10292	PLN
ENSG00000130035	12	4829507	4960277	482	45	1.2651	0.10292	GALNT8
ENSG00000205497	11	4967355	4968356	1	1	1.2646	0.103	OR51A4
ENSG00000187987	6	28399707	28411279	39	8	1.2637	0.10316	ZSCAN23
ENSG00000144331	2	180306709	180726232	1730	81	1.2637	0.10317	ZNF385B
ENSG00000100938	14	24701628	24708448	20	7	1.2637	0.10317	GMPR2
ENSG00000197361	15	63889552	63894627	10	4	1.2635	0.1032	FBXL22
ENSG00000173040	4	5544499	5711275	853	58	1.2631	0.10327	EVC2
ENSG00000096395	6	33762450	33771788	42	9	1.263	0.10329	MLN
ENSG00000166855	15	65440557	65477680	32	8	1.2629	0.1033	CLPX
ENSG00000081237	1	198607801	198726545	291	31	1.2628	0.10333	PTPRC
ENSG00000111331	12	113376157	113411054	120	14	1.2628	0.10334	OAS3
ENSG00000171680	1	6526152	6580121	192	28	1.2625	0.10339	PLEKHG5
ENSG00000153048	16	8946799	8962866	100	18	1.2625	0.10339	CARHSP1
ENSG00000253309	13	51909909	51938871	80	12	1.2619	0.10349	SERPINE3
ENSG00000171873	20	4201329	4229721	122	26	1.2619	0.1035	ADRA1D
ENSG00000153162	6	7727030	7881655	606	53	1.2613	0.10361	BMP6
ENSG00000184224	11	67370351	67374177	10	4	1.261	0.10365	C11orf72
ENSG00000170128	1	200842083	200843306	3	2	1.2609	0.10367	GPR25
ENSG00000130254	19	5587010	5624057	105	15	1.2608	0.1037	SAFB2
ENSG00000099797	19	14627897	14676792	170	28	1.2606	0.10373	TECR
ENSG00000160654	11	118215059	118225876	22	6	1.26	0.10384	CD3G
ENSG00000131747	17	38544768	38574202	30	5	1.2597	0.10389	TOP2A
ENSG00000197930	14	53106634	53162618	167	21	1.2596	0.1039	ERO1L
ENSG00000128228	22	21996550	21998587	6	3	1.2597	0.1039	SDF2L1
ENSG00000071626	19	1407568	1435719	52	12	1.2596	0.10391	DAZAP1
ENSG00000138134	10	90639491	90734910	271	26	1.2589	0.10404	STAMBPL1
ENSG00000135362	11	36317838	36486754	782	72	1.2585	0.10411	PRR5L
ENSG00000108479	17	73747675	73761792	40	15	1.2583	0.10414	GALK1
ENSG00000259522	14	24649601	24659622	24	8	1.2581	0.10417	RP11-468E2.2
ENSG00000160392	19	40825443	40854434	73	12	1.2581	0.10417	C19orf47
ENSG00000111860	6	118781935	119031238	841	25	1.2577	0.10426	CEP85L
ENSG00000167037	22	25202236	25323545	683	70	1.2568	0.10441	SGSM1
ENSG00000172671	10	46111043	46168228	218	12	1.2566	0.10445	ZFAND4
ENSG00000173404	20	20348765	20351590	3	1	1.2562	0.10451	INSM1
ENSG00000180389	13	28519343	28519727	4	2	1.2559	0.10458	ATP5EP2
ENSG00000124177	20	40030741	40247133	592	23	1.2555	0.10466	CHD6
ENSG00000119919	10	101292690	101296278	10	3	1.2553	0.10469	NKX2-3
ENSG00000215474	18	44746293	44775554	78	12	1.2551	0.10472	SKOR2
ENSG00000149636	20	35380194	35402221	38	9	1.2549	0.10476	DSN1
ENSG00000224130	11	58672897	58676071	10	2	1.2547	0.1048	AP001652.1
ENSG00000170325	11	129769601	129872730	386	31	1.2544	0.10484	PRDM10
ENSG00000166800	11	18477371	18501147	68	16	1.2541	0.1049	LDHAL6A
ENSG00000007933	1	171060018	171086959	113	14	1.2537	0.10498	FMO3
ENSG00000100219	22	29190543	29196585	8	3	1.2536	0.105	XBP1
ENSG00000138293	10	51565108	51590734	8	4	1.2535	0.10501	NCOA4
ENSG00000151725	4	185615772	185655287	305	6	1.2527	0.10516	CENPU
ENSG00000139343	12	96252706	96297606	201	20	1.2524	0.10521	SNRPF
ENSG00000184321	11	5423827	5424777	14	3	1.2524	0.10522	OR51J1
ENSG00000128645	2	177053307	177055688	6	3	1.2523	0.10523	HOXD1
ENSG00000109667	4	9772777	10056560	1326	33	1.2521	0.10527	SLC2A9
ENSG00000185298	17	79633394	79640934	44	6	1.252	0.10529	CCDC137
ENSG00000105143	19	15060846	15133802	530	40	1.2514	0.10539	SLC1A6
ENSG00000186474	19	51532348	51538486	13	5	1.2511	0.10545	KLK12
ENSG00000088179	2	120517207	120741394	450	20	1.2504	0.10557	PTPN4
ENSG00000013503	12	106751436	106903976	390	18	1.25	0.10565	POLR3B
ENSG00000124215	20	58533471	58609066	221	30	1.2492	0.10579	CDH26
ENSG00000087086	19	49468558	49470135	1	1	1.2492	0.1058	FTL
ENSG00000168004	11	63228876	63258666	63	12	1.249	0.10583	HRASLS5
ENSG00000121904	1	33979609	34631443	2217	117	1.2482	0.10598	CSMD2
ENSG00000174059	1	208057594	208084747	100	20	1.2482	0.10598	CD34
ENSG00000160791	3	46411633	46417697	24	6	1.2481	0.10599	CCR5
ENSG00000085063	11	33719807	33757991	148	26	1.2481	0.106	CD59
ENSG00000147416	8	20054878	20084330	70	16	1.2479	0.10604	ATP6V1B2
ENSG00000183134	11	60618413	60623444	28	9	1.2478	0.10605	PTGDR2
ENSG00000205560	22	51007290	51017899	59	10	1.2478	0.10605	CPT1B
ENSG00000112394	6	111408781	111552397	307	23	1.2475	0.1061	SLC16A10
ENSG00000117410	1	44440159	44443967	12	5	1.2473	0.10614	ATP6V0B
ENSG00000064961	19	3572775	3579086	3	2	1.2467	0.10626	HMG20B
ENSG00000163064	2	119599747	119605254	9	3	1.2466	0.10628	EN1
ENSG00000248710	3	159945241	160167617	435	32	1.2463	0.10633	RP11-432B6.3
ENSG00000109684	4	10488019	10686489	776	36	1.2462	0.10635	CLNK
ENSG00000105854	7	95034175	95064510	106	15	1.2462	0.10635	PON2
ENSG00000162413	1	6650784	6674667	55	13	1.246	0.10639	KLHL21
ENSG00000165474	13	20761609	20767037	25	6	1.2459	0.10641	GJB2
ENSG00000205138	19	36486090	36487220	2	1	1.2457	0.10644	SDHAF1
ENSG00000157851	2	27070615	27173219	173	14	1.2455	0.10647	DPYSL5
ENSG00000196150	8	146076632	146127553	145	17	1.2453	0.10651	ZNF250
ENSG00000214946	17	15635561	15649476	25	5	1.2447	0.10663	TBC1D26
ENSG00000086544	19	41223008	41246765	73	13	1.2445	0.10665	ITPKC
ENSG00000110344	11	118230300	118269926	64	11	1.2438	0.10678	UBE4A
ENSG00000205359	5	101707486	101834720	514	22	1.2435	0.10684	SLCO6A1
ENSG00000157103	3	11034410	11080933	207	40	1.2433	0.10688	SLC6A1
ENSG00000165816	10	115999018	116051272	146	24	1.2432	0.10689	VWA2
ENSG00000213064	1	168195176	168222263	43	6	1.2426	0.107	SFT2D2
ENSG00000091127	7	105080108	105162714	319	43	1.2413	0.10724	PUS7
ENSG00000114383	3	50357458	50365682	9	4	1.2404	0.10741	TUSC2
ENSG00000156304	21	33043346	33104388	161	23	1.2398	0.10752	SCAF4
ENSG00000133983	14	70791798	70826448	130	16	1.2396	0.10756	COX16
ENSG00000101076	20	42984340	43061485	249	33	1.2386	0.10775	HNF4A
ENSG00000259529	14	24620427	24636611	41	12	1.2377	0.10791	RP11-468E2.4
ENSG00000111817	6	116575336	116762424	566	35	1.2376	0.10793	DSE
ENSG00000186103	3	121289551	121305481	71	8	1.2373	0.10798	ARGFX
ENSG00000137731	11	117671559	117699413	135	29	1.2369	0.10806	FXYD2
ENSG00000180878	11	6226796	6232362	8	3	1.2364	0.10816	C11orf42
ENSG00000100266	22	43231418	43411151	659	20	1.2359	0.10824	PACSIN2
ENSG00000151502	11	134094539	134117686	45	14	1.2356	0.1083	VPS26B
ENSG00000125482	9	135251008	135282209	69	10	1.2352	0.10839	TTF1
ENSG00000188558	1	248684916	248685964	2	1	1.2347	0.10847	OR2G6
ENSG00000164900	7	150845676	150871832	77	16	1.2344	0.10852	GBX1
ENSG00000158716	1	159750722	159752333	3	1	1.234	0.10861	DUSP23
ENSG00000173786	17	40118759	40129749	20	6	1.2338	0.10864	CNP
ENSG00000163673	3	36753913	36781352	66	18	1.2336	0.10868	DCLK3
ENSG00000164506	6	147525561	147706866	385	21	1.2333	0.10873	STXBP5
ENSG00000196436	16	74411776	74425978	1	1	1.2329	0.1088	NPIPB15
ENSG00000085662	7	134127102	134144036	40	10	1.2328	0.10882	AKR1B1
ENSG00000226209	10	13350145	13350447	1	1	1.2324	0.1089	AL138764.1
ENSG00000165943	14	93648541	93651273	8	4	1.2323	0.10892	MOAP1
ENSG00000139233	12	66516842	66524548	17	3	1.232	0.10898	LLPH
ENSG00000132334	10	129705325	129884119	782	88	1.2319	0.109	PTPRE
ENSG00000171206	10	104404253	104418164	21	7	1.2315	0.10906	TRIM8
ENSG00000185499	1	155158300	155162707	3	2	1.2313	0.1091	MUC1
ENSG00000186795	10	118957000	118969810	69	5	1.2313	0.1091	KCNK18
ENSG00000101146	20	55926066	55954267	110	9	1.2307	0.10921	RAE1
ENSG00000059122	16	2961938	3001209	243	22	1.2305	0.10925	FLYWCH1
ENSG00000006075	17	34415602	34417515	7	2	1.2305	0.10925	CCL3
ENSG00000159921	9	36214438	36277053	185	17	1.2301	0.10933	GNE
ENSG00000163352	1	154966062	154966791	1	1	1.2297	0.1094	LENEP
ENSG00000109321	4	75310851	75320726	5	3	1.2297	0.1094	AREG
ENSG00000268175	3	149689066	149690535	3	2	1.2296	0.10942	AC117395.1
ENSG00000254413	22	51007298	51021394	70	12	1.2296	0.10942	CHKB-CPT1B
ENSG00000149932	16	29952206	29984373	62	9	1.2293	0.10947	TMEM219
ENSG00000203697	1	223711349	223853436	328	33	1.2286	0.10961	CAPN8
ENSG00000149792	11	64889655	64894843	6	3	1.2286	0.10961	MRPL49
ENSG00000204347	17	72352555	72358085	28	7	1.2286	0.10961	BTBD17
ENSG00000117010	1	40997233	41013841	54	7	1.2285	0.10962	ZNF684
ENSG00000262484	19	39399620	39402798	8	3	1.2285	0.10963	CCER2
ENSG00000151229	12	40148823	40499891	969	52	1.2283	0.10967	SLC2A13
ENSG00000142949	1	43990858	44089343	309	21	1.2281	0.10971	PTPRF
ENSG00000110328	11	11292423	11643552	1887	116	1.2277	0.10979	GALNT18
ENSG00000255298	11	124134723	124135763	8	2	1.2276	0.1098	OR8G5
ENSG00000103485	16	29674600	29710020	70	17	1.2274	0.10983	QPRT
ENSG00000205710	17	4802713	4806227	10	5	1.2274	0.10984	C17orf107
ENSG00000187726	11	73661364	73681411	95	19	1.2269	0.10994	DNAJB13
ENSG00000206503	6	29909037	29913661	17	5	1.2267	0.10997	HLA-A
ENSG00000173261	5	145463949	145483932	60	4	1.2265	0.11	PLAC8L1
ENSG00000158014	1	26363743	26372624	24	5	1.2264	0.11003	SLC30A2
ENSG00000186001	3	197518097	197615307	319	32	1.2262	0.11005	LRCH3
ENSG00000141034	17	17942606	17971718	57	6	1.2258	0.11013	GID4
ENSG00000184602	16	11762270	11773015	52	8	1.2256	0.11017	SNN
ENSG00000100865	14	102808956	102829253	30	10	1.2252	0.11024	CINP
ENSG00000184650	17	8243182	8249364	30	4	1.225	0.11029	ODF4
ENSG00000141446	18	19109242	19180845	91	13	1.2247	0.11034	ESCO1
ENSG00000143466	1	206643791	206670223	103	24	1.2232	0.11062	IKBKE
ENSG00000269549	20	44074071	44077220	16	7	1.2232	0.11063	AL031663.2
ENSG00000213822	19	51979838	51994206	102	12	1.2229	0.11068	CEACAM18
ENSG00000169252	5	148206156	148208196	8	2	1.2228	0.1107	ADRB2
ENSG00000114544	3	125725198	125820404	441	20	1.2225	0.11075	SLC41A3
ENSG00000163159	1	151142463	151167797	20	9	1.2225	0.11077	VPS72
ENSG00000184986	14	105992940	105996539	5	2	1.2221	0.11083	TMEM121
ENSG00000102575	19	11685475	11689823	16	7	1.2221	0.11084	ACP5
ENSG00000173905	3	167726465	167813763	275	28	1.222	0.11085	GOLIM4
ENSG00000132846	5	76367897	76383148	55	12	1.2217	0.1109	ZBED3
ENSG00000160161	19	19649057	19657468	21	4	1.2215	0.11095	CILP2
ENSG00000114767	3	51967446	51975957	17	5	1.2213	0.11098	RRP9
ENSG00000151498	11	134123389	134135749	67	7	1.2214	0.11098	ACAD8
ENSG00000206559	3	28390637	28579613	437	20	1.2211	0.11103	ZCWPW2
ENSG00000212658	17	39458078	39459103	6	2	1.221	0.11104	KRTAP29-1
ENSG00000176978	9	140004994	140009629	16	5	1.221	0.11105	DPP7
ENSG00000112419	6	143857982	144152322	1183	60	1.2205	0.11113	PHACTR2
ENSG00000269679	18	77275812	77276057	2	1	1.2203	0.11117	AC018445.1
ENSG00000162526	1	32817122	32829913	14	2	1.2203	0.11118	TSSK3
ENSG00000074695	18	56995055	57027194	98	11	1.2203	0.11118	LMAN1
ENSG00000188157	1	955503	991496	150	21	1.2197	0.11128	AGRN
ENSG00000197037	7	99214569	99230030	33	9	1.2195	0.11132	ZSCAN25
ENSG00000176410	7	73095299	73097783	13	3	1.2193	0.11136	DNAJC30
ENSG00000105519	19	5911718	5915888	13	5	1.2193	0.11136	CAPS
ENSG00000186642	11	72287185	72385635	328	30	1.2188	0.11145	PDE2A
ENSG00000242419	5	140864741	140892546	73	17	1.2182	0.11157	PCDHGC4
ENSG00000110841	12	27676364	27848497	708	48	1.218	0.11161	PPFIBP1
ENSG00000170477	12	53200333	53208335	21	6	1.218	0.11162	KRT4
ENSG00000012822	12	54104903	54121529	54	12	1.2175	0.1117	CALCOCO1
ENSG00000215346	8	10983980	10987745	13	4	1.2175	0.11171	AF131215.5
ENSG00000125844	20	17594323	17662940	246	33	1.2174	0.11173	RRBP1
ENSG00000141622	18	43906772	44043103	448	60	1.2172	0.11176	RNF165
ENSG00000232850	9	130890612	130891481	2	1	1.2171	0.11179	AL590708.2
ENSG00000152332	1	162467041	162499419	98	6	1.2167	0.11185	UHMK1
ENSG00000136944	9	129376722	129463311	300	33	1.2164	0.11192	LMX1B
ENSG00000253350	8	105602961	106431488	2542	101	1.2163	0.11194	RP11-127H5.1
ENSG00000160703	11	119037277	119054725	40	6	1.2152	0.11215	NLRX1
ENSG00000184786	6	170140210	170151655	31	6	1.2151	0.11216	TCTE3
ENSG00000130202	19	45349432	45392485	193	24	1.2151	0.11216	PVRL2
ENSG00000148154	9	114659046	114697649	142	23	1.2148	0.11222	UGCG
ENSG00000187513	1	35258599	35261348	14	4	1.2145	0.11228	GJA4
ENSG00000272333	19	36208921	36229779	48	13	1.2145	0.11228	KMT2B
ENSG00000184752	12	95290831	95397546	585	39	1.2144	0.1123	NDUFA12
ENSG00000136918	9	127615755	127620160	27	5	1.2141	0.11235	WDR38
ENSG00000180347	7	31553704	31698334	488	28	1.2141	0.11236	CCDC129
ENSG00000177602	17	3627211	3630067	10	2	1.2136	0.11245	GSG2
ENSG00000182087	19	1009647	1021117	95	17	1.2135	0.11246	TMEM259
ENSG00000117594	1	209859510	209908295	116	16	1.2133	0.11251	HSD11B1
ENSG00000197714	19	57791419	57804937	50	7	1.2132	0.11252	ZNF460
ENSG00000103037	16	58549383	58554431	20	6	1.2131	0.11255	SETD6
ENSG00000127445	19	9945933	9960358	37	10	1.213	0.11256	PIN1
ENSG00000100926	14	24658349	24682679	94	18	1.213	0.11257	TM9SF1
ENSG00000254692	14	24658363	24682679	94	18	1.213	0.11257	TM9SF1
ENSG00000243501	6	73919469	73972919	179	21	1.2129	0.11258	RP11-257K9.8
ENSG00000262039	17	47448102	47554350	355	45	1.2128	0.11261	RP11-81K2.1
ENSG00000113594	5	38475065	38608456	415	30	1.2127	0.11263	LIFR
ENSG00000090581	16	1401924	1413352	25	9	1.2123	0.1127	GNPTG
ENSG00000161652	19	50655805	50666452	16	6	1.2122	0.11271	IZUMO2
ENSG00000130312	19	17403418	17417652	50	9	1.2122	0.11272	MRPL34
ENSG00000259132	14	23415479	23451467	69	10	1.2111	0.11293	RP11-298I3.5
ENSG00000165891	12	77415027	77459360	156	38	1.211	0.11294	E2F7
ENSG00000268085	8	23412287	23420651	47	10	1.2107	0.113	AC051642.1
ENSG00000162889	1	206858289	206907628	123	21	1.2106	0.11302	MAPKAPK2
ENSG00000077809	7	74071994	74175026	91	11	1.209	0.11334	GTF2I
ENSG00000186010	19	19626545	19644285	38	5	1.209	0.11334	NDUFA13
ENSG00000005001	16	2902728	2908171	13	4	1.2086	0.1134	PRSS22
ENSG00000214402	9	139876356	139880862	12	2	1.2085	0.11342	LCNL1
ENSG00000047662	4	17630929	17783135	551	26	1.2084	0.11345	FAM184B
ENSG00000117519	1	95362507	95392834	123	26	1.2081	0.11351	CNN3
ENSG00000037042	17	40811323	40819024	18	6	1.2077	0.11358	TUBG2
ENSG00000140563	15	94774767	95023632	1001	93	1.2073	0.11366	MCTP2
ENSG00000117625	1	211431719	211489727	229	25	1.2071	0.1137	RCOR3
ENSG00000061455	5	122424816	122529960	434	29	1.2071	0.1137	PRDM6
ENSG00000162888	1	206664449	206671061	35	10	1.2068	0.11375	C1orf147
ENSG00000117133	1	84944942	84963473	82	15	1.2066	0.11379	RPF1
ENSG00000145386	4	122737599	122745087	18	6	1.2066	0.1138	CCNA2
ENSG00000144035	2	73867959	73869520	5	2	1.2063	0.11384	NAT8
ENSG00000163703	3	9975506	9987097	34	9	1.2061	0.11389	CRELD1
ENSG00000119737	2	54080050	54087126	17	6	1.2058	0.11394	GPR75
ENSG00000108423	17	57936851	57970304	90	15	1.2057	0.11398	TUBD1
ENSG00000164199	5	89825161	90460038	2080	73	1.2055	0.11401	GPR98
ENSG00000106689	9	126763949	126795580	95	14	1.2053	0.11404	LHX2
ENSG00000100949	14	24734744	24740945	25	5	1.2052	0.11406	RABGGTA
ENSG00000185101	11	417933	442011	77	12	1.2049	0.11412	ANO9
ENSG00000127220	19	17402940	17421045	66	11	1.2049	0.11413	ABHD8
ENSG00000154485	10	127455022	127464390	19	8	1.2048	0.11414	MMP21
ENSG00000146223	6	42847356	42857663	39	8	1.2044	0.11423	RPL7L1
ENSG00000126262	19	35934809	35942669	34	13	1.2042	0.11425	FFAR2
ENSG00000110104	11	60609544	60618554	45	12	1.2042	0.11426	CCDC86
ENSG00000242180	11	5363744	5364809	11	3	1.203	0.11449	OR51B5
ENSG00000172410	1	67263424	67266939	8	3	1.2025	0.11459	INSL5
ENSG00000154370	1	228581374	228594541	32	8	1.2024	0.11461	TRIM11
ENSG00000122550	7	23145353	23217533	271	14	1.2023	0.11462	KLHL7
ENSG00000197859	9	136397286	136440641	160	18	1.2015	0.11477	ADAMTSL2
ENSG00000133056	1	204391756	204463852	248	23	1.201	0.11487	PIK3C2B
ENSG00000185860	1	162794248	162838605	225	26	1.2005	0.11497	C1orf110
ENSG00000138400	2	207602487	207630271	122	10	1.2005	0.11498	MDH1B
ENSG00000120662	13	41790505	41837742	148	13	1.2003	0.11501	MTRF1
ENSG00000184182	2	238875469	238951236	281	14	1.2001	0.11505	UBE2F
ENSG00000255639	12	4766800	4853747	298	22	1.1997	0.11513	RP11-234B24.6
ENSG00000073578	5	218356	256815	301	6	1.1993	0.1152	SDHA
ENSG00000124496	6	42192669	42419789	657	60	1.1992	0.11523	TRERF1
ENSG00000177042	11	695428	705028	57	15	1.1989	0.11529	TMEM80
ENSG00000232258	16	8619502	8622304	12	4	1.1985	0.11536	TMEM114
ENSG00000154309	1	222988406	223179337	670	34	1.1983	0.1154	DISP1
ENSG00000184470	22	19863040	19929341	365	37	1.1982	0.11542	TXNRD2
ENSG00000172071	2	88856259	88927094	90	16	1.1975	0.11557	EIF2AK3
ENSG00000182261	11	7980971	7986973	22	8	1.1972	0.11561	NLRP10
ENSG00000088386	13	99336055	99404908	257	48	1.1971	0.11563	SLC15A1
ENSG00000153046	6	4706393	4955785	1023	56	1.1967	0.11572	CDYL
ENSG00000119138	9	72999503	73029540	67	18	1.1966	0.11572	KLF9
ENSG00000119698	14	94612465	94746072	374	20	1.1963	0.11579	PPP4R4
ENSG00000240764	5	140868808	140892546	69	16	1.196	0.11586	PCDHGC5
ENSG00000109163	4	68605046	68620078	56	9	1.1957	0.11591	GNRHR
ENSG00000091651	16	46723555	46732306	4	2	1.1951	0.11603	ORC6
ENSG00000173320	4	184774584	184944679	710	75	1.1948	0.11609	STOX2
ENSG00000104412	8	109455830	109499145	126	9	1.1944	0.11616	EMC2
ENSG00000164169	4	148558936	148605381	75	10	1.194	0.11624	PRMT10
ENSG00000155970	8	16884747	16980153	362	27	1.1938	0.11627	MICU3
ENSG00000184056	15	91541646	91565833	95	16	1.1938	0.11628	VPS33B
ENSG00000062716	17	57784553	57919616	264	18	1.1935	0.11634	VMP1
ENSG00000256950	12	122326715	122359376	115	17	1.1931	0.11642	RP11-87C12.2
ENSG00000141367	17	57697219	57773671	165	14	1.1931	0.11642	CLTC
ENSG00000203740	1	170115142	170136931	77	14	1.1929	0.11645	METTL11B
ENSG00000171234	4	69917081	69978705	405	13	1.1927	0.1165	UGT2B7
ENSG00000198739	10	68685764	68859588	606	35	1.1924	0.11655	LRRTM3
ENSG00000258539	10	126305649	126480296	421	25	1.1922	0.11659	RP11-12J10.3
ENSG00000166532	12	8834196	8935691	327	14	1.1922	0.1166	RIMKLB
ENSG00000091106	2	32449522	32490923	90	10	1.192	0.11662	NLRC4
ENSG00000124383	2	71357444	71377231	105	10	1.1918	0.11666	MPHOSPH10
ENSG00000152254	2	169757750	169766505	24	8	1.1918	0.11667	G6PC2
ENSG00000114757	3	179512746	179754841	900	53	1.1915	0.11674	PEX5L
ENSG00000170248	3	33839844	33911194	260	10	1.1913	0.11677	PDCD6IP
ENSG00000198670	6	160952515	161087407	325	32	1.1913	0.11677	LPA
ENSG00000099940	22	21213271	21245506	88	13	1.1912	0.11678	SNAP29
ENSG00000187258	7	34697851	34917944	876	42	1.1911	0.11682	NPSR1
ENSG00000100979	20	44527399	44540794	40	15	1.191	0.11682	PLTP
ENSG00000089234	12	112079950	112123790	56	13	1.1909	0.11685	BRAP
ENSG00000163884	3	126061478	126076285	33	10	1.1902	0.11699	KLF15
ENSG00000258674	19	19627036	19646885	39	5	1.1899	0.11704	CTC-260F20.3
ENSG00000189430	19	55417508	55427508	54	11	1.189	0.11721	NCR1
ENSG00000250067	19	19627036	19648390	42	5	1.1884	0.11733	YJEFN3
ENSG00000257726	12	115800817	115802550	4	2	1.1881	0.11739	RP11-116D17.1
ENSG00000171509	4	159236463	159574524	1183	22	1.1873	0.11755	RXFP1
ENSG00000163374	1	155629237	155658791	64	11	1.1871	0.1176	YY1AP1
ENSG00000120658	13	43787654	44361044	1755	61	1.1869	0.11764	ENOX1
ENSG00000260300	16	83941738	83985058	260	30	1.1864	0.11774	RP11-505K9.4
ENSG00000131781	1	146646930	146714700	385	17	1.1861	0.11779	FMO5
ENSG00000140398	15	75639296	75647592	10	5	1.186	0.11781	NEIL1
ENSG00000091009	5	145583113	145718814	284	17	1.1858	0.11784	RBM27
ENSG00000180011	18	72907063	72921303	44	10	1.1858	0.11785	ZADH2
ENSG00000179213	19	51749603	51772584	105	17	1.1852	0.11796	SIGLECL1
ENSG00000197057	4	36283244	36347378	236	35	1.1847	0.11806	DTHD1
ENSG00000138028	2	27321757	27341995	47	11	1.1847	0.11807	CGREF1
ENSG00000197863	19	37308330	37341689	101	14	1.1845	0.1181	ZNF790
ENSG00000085788	8	38082736	38133076	44	5	1.1844	0.11814	DDHD2
ENSG00000149273	11	75110530	75133324	44	13	1.1842	0.11816	RPS3
ENSG00000105671	19	19030484	19039436	31	10	1.1835	0.11831	DDX49
ENSG00000268885	5	667759	668839	3	2	1.1833	0.11835	AC026740.1
ENSG00000148411	9	138898383	138987131	392	49	1.1826	0.11848	NACC2
ENSG00000165424	10	81142081	81205383	298	44	1.1826	0.11849	ZCCHC24
ENSG00000110367	11	118620034	118661858	99	14	1.1825	0.11851	DDX6
ENSG00000168356	3	38887260	38992052	333	26	1.182	0.11859	SCN11A
ENSG00000176083	1	26688125	26701013	59	11	1.182	0.1186	ZNF683
ENSG00000111252	12	111843752	111889427	98	13	1.1817	0.11866	SH2B3
ENSG00000142632	1	16524349	16539104	65	7	1.1816	0.11869	ARHGEF19
ENSG00000169957	16	30535325	30538142	2	1	1.1816	0.11869	ZNF768
ENSG00000100596	14	77972340	78083116	573	41	1.1815	0.11871	SPTLC2
ENSG00000169860	3	152552736	152555841	6	2	1.1813	0.11874	P2RY1
ENSG00000132646	20	5095599	5107272	26	4	1.1813	0.11875	PCNA
ENSG00000058404	7	44256749	44374176	339	28	1.1812	0.11876	CAMK2B
ENSG00000177234	10	122357721	122359629	10	4	1.1806	0.11889	C10orf85
ENSG00000154760	17	33762115	33775856	52	12	1.1805	0.1189	SLFN13
ENSG00000112787	12	133066137	133161774	335	29	1.1804	0.11892	FBRSL1
ENSG00000267857	21	46520728	46534873	36	7	1.18	0.11899	PRED58
ENSG00000099958	22	24176690	24181315	22	6	1.1797	0.11906	DERL3
ENSG00000134684	1	33240840	33283754	91	12	1.1795	0.11909	YARS
ENSG00000123843	1	207262187	207273338	35	9	1.1796	0.11909	C4BPB
ENSG00000121766	1	31769842	31837783	193	12	1.1793	0.11913	ZCCHC17
ENSG00000101191	20	61509090	61569304	211	22	1.1793	0.11914	DIDO1
ENSG00000156398	10	104474295	104503249	57	12	1.1787	0.11926	SFXN2
ENSG00000183145	21	38378450	38391959	46	9	1.1783	0.11933	RIPPLY3
ENSG00000267120	19	36230153	36236333	22	7	1.1774	0.11952	AD000671.6
ENSG00000028116	2	58134786	58387055	699	32	1.1771	0.11958	VRK2
ENSG00000164168	4	148538534	148593195	92	13	1.177	0.11959	TMEM184C
ENSG00000159840	7	143078173	143088204	29	9	1.1769	0.11961	ZYX
ENSG00000156049	9	80037995	80263223	878	84	1.1767	0.11966	GNA14
ENSG00000159650	3	126200124	126236616	185	34	1.1765	0.11969	UROC1
ENSG00000144712	3	12837971	12913415	359	32	1.1765	0.1197	CAND2
ENSG00000258474	14	32414059	32419588	48	10	1.1764	0.11972	RP11-187E13.1
ENSG00000138107	10	104238986	104262482	85	7	1.1756	0.11988	ACTR1A
ENSG00000099953	22	24110413	24126503	58	13	1.175	0.12001	MMP11
ENSG00000138614	15	65871091	65903627	73	10	1.1749	0.12002	VWA9
ENSG00000128045	4	53728457	53733000	15	3	1.1747	0.12006	RASL11B
ENSG00000122417	1	86814344	86862023	191	15	1.1743	0.12014	ODF2L
ENSG00000197872	2	16730727	16847599	368	49	1.1743	0.12014	FAM49A
ENSG00000177508	16	54317216	54320675	4	2	1.174	0.12021	IRX3
ENSG00000163565	1	158969758	159024945	274	17	1.1738	0.12024	IFI16
ENSG00000101751	18	51795774	51847636	199	12	1.1737	0.12025	POLI
ENSG00000248485	1	161228517	161255240	127	20	1.1735	0.12031	PCP4L1
ENSG00000174083	17	8706041	8770994	247	30	1.1729	0.12042	PIK3R6
ENSG00000080845	20	34894258	35157040	368	36	1.1729	0.12042	DLGAP4
ENSG00000119913	10	114043493	114064793	73	21	1.1727	0.12046	TECTB
ENSG00000169752	15	76228310	76352136	306	12	1.1725	0.12049	NRG4
ENSG00000180044	3	159943423	159945999	5	2	1.172	0.1206	C3orf80
ENSG00000172530	16	87982850	88110924	709	19	1.1712	0.12075	BANP
ENSG00000141378	17	57751997	57784987	61	12	1.1711	0.12079	PTRH2
ENSG00000080802	7	135046547	135194875	360	23	1.1706	0.12087	CNOT4
ENSG00000100557	14	57936019	57960585	61	14	1.1705	0.12091	C14orf105
ENSG00000100744	14	96829814	96853625	46	10	1.1696	0.12108	GSKIP
ENSG00000137133	9	35812957	35815351	2	1	1.1695	0.12111	HINT2
ENSG00000268926	9	98534605	98537013	9	3	1.1694	0.12112	DKFZP434H0512
ENSG00000151500	11	134118173	134123264	8	4	1.169	0.1212	THYN1
ENSG00000169682	16	28985542	28995869	23	6	1.169	0.1212	SPNS1
ENSG00000070495	17	74708919	74722866	34	11	1.1688	0.12124	JMJD6
ENSG00000172260	1	71861623	72748417	2452	95	1.1685	0.12131	NEGR1
ENSG00000111424	12	48235320	48336831	388	42	1.1685	0.12131	VDR
ENSG00000145675	5	67511548	67597649	220	30	1.1679	0.12143	PIK3R1
ENSG00000165841	10	96447911	96613017	526	17	1.1676	0.12148	CYP2C19
ENSG00000260342	16	18799385	18812841	28	5	1.1672	0.12157	RP11-1035H13.3
ENSG00000144647	3	43120724	43147568	55	12	1.167	0.12161	POMGNT2
ENSG00000189134	6	28227098	28228736	8	4	1.1666	0.12169	NKAPL
ENSG00000167286	11	118209669	118213459	6	2	1.1664	0.12172	CD3D
ENSG00000254685	1	74663896	74699770	112	8	1.1663	0.12175	FPGT
ENSG00000100344	22	44319619	44360368	181	14	1.1659	0.12182	PNPLA3
ENSG00000068745	3	48725436	48777786	91	13	1.1658	0.12184	IP6K2
ENSG00000241973	22	21061979	21213705	484	15	1.1657	0.12186	PI4KA
ENSG00000155719	16	21689835	21772050	127	22	1.1652	0.12196	OTOA
ENSG00000106077	7	73150424	73153197	8	3	1.1639	0.12223	ABHD11
ENSG00000268171	4	57276682	57277131	3	1	1.1638	0.12226	AC068620.1
ENSG00000164122	4	177134824	177198722	267	23	1.1634	0.12233	ASB5
ENSG00000091664	11	22359643	22401049	145	36	1.1633	0.12235	SLC17A6
ENSG00000023171	11	123396344	123498482	486	46	1.1631	0.1224	GRAMD1B
ENSG00000129559	14	24686058	24701660	54	13	1.1622	0.12257	NEDD8
ENSG00000131097	17	42923721	42927848	11	5	1.1619	0.12264	HIGD1B
ENSG00000112115	6	52051185	52055436	12	5	1.1618	0.12267	IL17A
ENSG00000228144	12	66517697	66563765	133	15	1.1615	0.12271	TMBIM4
ENSG00000140848	16	57126449	57181878	231	31	1.1614	0.12274	CPNE2
ENSG00000178093	19	19623227	19626838	5	2	1.1605	0.12292	TSSK6
ENSG00000167323	11	3875757	4114439	739	30	1.1603	0.12296	STIM1
ENSG00000100243	22	43013846	43045574	133	19	1.1598	0.12306	CYB5R3
ENSG00000251369	19	58046625	58071231	42	13	1.1598	0.12307	ZNF550
ENSG00000118729	1	116242628	116311402	381	22	1.1595	0.12313	CASQ2
ENSG00000133818	11	14299472	14386052	104	20	1.1591	0.1232	RRAS2
ENSG00000114378	3	50337320	50349812	24	7	1.1583	0.12337	HYAL1
ENSG00000079691	6	25279306	25620758	1793	88	1.1582	0.12339	LRRC16A
ENSG00000258472	17	26782770	26941215	365	38	1.1577	0.12348	RP11-192H23.4
ENSG00000115966	2	175936978	176033110	307	19	1.1577	0.12349	ATF2
ENSG00000186417	15	51633826	51700210	366	34	1.157	0.12364	GLDN
ENSG00000163689	3	58703092	59035810	600	21	1.1567	0.1237	C3orf67
ENSG00000105202	19	40325098	40337054	25	7	1.1566	0.12373	FBL
ENSG00000173566	8	21964383	21966932	6	2	1.1559	0.12386	NUDT18
ENSG00000162772	1	212738676	212794119	239	30	1.1551	0.12402	ATF3
ENSG00000182871	21	46825052	46933634	722	44	1.1546	0.12413	COL18A1
ENSG00000181513	17	43209967	43221548	21	8	1.1543	0.12418	ACBD4
ENSG00000260238	1	156182773	156213123	97	14	1.1542	0.12421	PMF1-BGLAP
ENSG00000160783	1	156182784	156212874	97	14	1.1542	0.12421	PMF1
ENSG00000168528	1	31882412	31907525	74	9	1.1541	0.12424	SERINC2
ENSG00000105127	19	15464196	15490609	52	10	1.1537	0.12432	AKAP8
ENSG00000181192	10	12110971	12165224	196	17	1.1529	0.12447	DHTKD1
ENSG00000155957	12	66517709	66563852	134	15	1.1527	0.12452	TMBIM4
ENSG00000156735	8	38034051	38070819	50	3	1.1524	0.12458	BAG4
ENSG00000101247	20	13765596	13799067	104	17	1.1523	0.12461	NDUFAF5
ENSG00000178726	20	23026270	23030378	9	5	1.1522	0.12463	THBD
ENSG00000167670	19	4402659	4445015	117	14	1.1521	0.12464	CHAF1A
ENSG00000171222	20	34541539	34547394	16	4	1.152	0.12467	SCAND1
ENSG00000138771	4	77356253	77704406	1139	59	1.1516	0.12474	SHROOM3
ENSG00000163209	1	152974223	152976332	24	3	1.1515	0.12476	SPRR3
ENSG00000132718	1	155829300	155854990	46	12	1.1515	0.12476	SYT11
ENSG00000132703	1	159557615	159558655	1	1	1.1513	0.1248	APCS
ENSG00000163104	4	95128762	95212443	218	13	1.1513	0.1248	SMARCAD1
ENSG00000164304	6	7326889	7389976	212	19	1.1512	0.12482	CAGE1
ENSG00000170525	10	6186881	6277495	597	49	1.151	0.12486	PFKFB3
ENSG00000132704	1	157715523	157746922	80	14	1.1506	0.12496	FCRL2
ENSG00000180999	1	172389828	172437971	152	20	1.1505	0.12497	C1orf105
ENSG00000141985	19	4360367	4400544	82	14	1.1501	0.12506	SH3GL1
ENSG00000139117	12	39040624	39301232	873	33	1.1498	0.12511	CPNE8
ENSG00000175548	12	38710380	38717784	30	7	1.1497	0.12514	ALG10B
ENSG00000196118	16	30768744	30774031	6	3	1.1492	0.12524	C16orf93
ENSG00000197635	2	162848751	162931052	232	27	1.1489	0.12529	DPP4
ENSG00000144115	2	88469835	88486146	57	15	1.1489	0.1253	THNSL2
ENSG00000119396	9	123940415	123985292	108	18	1.1489	0.1253	RAB14
ENSG00000125967	20	32244893	32262269	24	8	1.1489	0.1253	NECAB3
ENSG00000148337	9	130928343	130966662	121	16	1.1486	0.12536	CIZ1
ENSG00000176022	1	1167629	1170421	7	2	1.1485	0.12539	B3GALT6
ENSG00000214087	17	79648204	79650954	13	3	1.1479	0.1255	ARL16
ENSG00000176912	18	641320	658340	70	16	1.1476	0.12556	C18orf56
ENSG00000175538	11	74165886	74178774	40	10	1.1475	0.12558	KCNE3
ENSG00000119632	14	94594116	94596590	7	3	1.1464	0.12581	IFI27L2
ENSG00000128052	4	55944644	55991756	138	28	1.1463	0.12584	KDR
ENSG00000129465	14	24805227	24809251	15	3	1.1461	0.12587	RIPK3
ENSG00000198185	20	45129701	45142198	17	4	1.1461	0.12588	ZNF334
ENSG00000197889	10	15001438	15030049	210	23	1.1454	0.12603	MEIG1
ENSG00000110786	11	18749475	18814268	216	35	1.1453	0.12605	PTPN5
ENSG00000188906	12	40590546	40763087	712	31	1.1451	0.12608	LRRK2
ENSG00000137474	11	76839310	76926284	345	37	1.1449	0.12612	MYO7A
ENSG00000116032	19	1000418	1009731	96	20	1.1446	0.1262	GRIN3B
ENSG00000111913	6	24797601	25042238	1131	76	1.1445	0.12621	FAM65B
ENSG00000092853	1	36185819	36235568	54	7	1.1444	0.12623	CLSPN
ENSG00000186448	3	44626380	44689963	87	12	1.1444	0.12623	ZNF197
ENSG00000177627	12	48876286	48890295	76	12	1.1444	0.12623	C12orf54
ENSG00000108771	17	40253422	40264751	27	5	1.1444	0.12623	DHX58
ENSG00000269808	19	55738587	55741647	11	4	1.1439	0.12634	AC010327.2
ENSG00000162642	1	85715639	85725355	37	10	1.1438	0.12635	C1orf52
ENSG00000204560	6	30620896	30640814	45	11	1.1437	0.12638	DHX16
ENSG00000176231	19	16059818	16060768	4	1	1.1436	0.1264	OR10H4
ENSG00000272647	7	99156291	99205433	92	16	1.1435	0.12641	GS1-259H13.10
ENSG00000187741	16	89803957	89883065	530	16	1.1434	0.12644	FANCA
ENSG00000067113	5	54720682	54830878	292	12	1.1431	0.1265	PPAP2A
ENSG00000176659	20	58630980	58648008	55	12	1.1427	0.12658	C20orf197
ENSG00000143761	1	228270361	228286912	34	8	1.1427	0.12659	ARF1
ENSG00000167552	12	49578579	49583107	8	2	1.1424	0.12664	TUBA1A
ENSG00000183260	20	62492566	62494341	7	2	1.1422	0.12669	ABHD16B
ENSG00000128594	7	127667124	127672160	10	5	1.1421	0.1267	LRRC4
ENSG00000180089	19	55738007	55741647	14	4	1.1421	0.12671	TMEM86B
ENSG00000168438	6	110501344	110575478	215	20	1.1415	0.12684	CDC40
ENSG00000141380	18	23596578	23671181	192	14	1.1415	0.12684	SS18
ENSG00000173226	3	121488610	121553926	224	11	1.1411	0.12692	IQCB1
ENSG00000131626	11	70116806	70230509	309	12	1.1407	0.12699	PPFIA1
ENSG00000188596	12	96883349	97269333	1460	37	1.1406	0.12701	C12orf55
ENSG00000129128	4	177241115	177253396	56	9	1.1405	0.12705	SPCS3
ENSG00000182450	11	64058774	64067503	10	3	1.1403	0.12709	KCNK4
ENSG00000167281	17	77085427	77613550	2155	171	1.1402	0.1271	RBFOX3
ENSG00000144713	3	12875984	12883087	39	6	1.1402	0.12711	RPL32
ENSG00000139793	13	97873688	98046374	433	36	1.14	0.12713	MBNL2
ENSG00000163825	3	46538981	46542439	13	4	1.1399	0.12717	RTP3
ENSG00000143398	1	151170425	151222012	82	12	1.1398	0.12718	PIP5K1A
ENSG00000162065	16	2525147	2555735	34	8	1.1398	0.12719	TBC1D24
ENSG00000189367	6	127761488	127780536	40	6	1.1396	0.12722	KIAA0408
ENSG00000189283	3	59735036	61237133	7635	213	1.1395	0.12725	FHIT
ENSG00000183617	19	3762662	3768573	19	6	1.1383	0.12749	MRPL54
ENSG00000267261	17	40271692	40306934	70	6	1.138	0.12757	CTD-2132N18.3
ENSG00000270672	7	142374104	142375550	6	1	1.1378	0.1276	MTRNR2L6
ENSG00000147535	8	38120648	38126761	8	3	1.1375	0.12767	PPAPDC1B
ENSG00000170523	12	52708085	52715182	55	5	1.1374	0.12768	KRT83
ENSG00000137757	11	104864962	104893895	158	23	1.1372	0.12772	CASP5
ENSG00000167618	19	55009100	55021897	86	23	1.1372	0.12772	LAIR2
ENSG00000175329	22	35462129	35483380	121	10	1.1371	0.12775	ISX
ENSG00000196407	1	151819739	151826173	12	3	1.1368	0.12781	THEM5
ENSG00000180913	11	6149840	6150706	2	1	1.1368	0.12782	OR56B3P
ENSG00000176953	16	28962128	28978418	26	7	1.1367	0.12783	NFATC2IP
ENSG00000106125	7	30811033	30932002	500	28	1.1365	0.12787	FAM188B
ENSG00000162368	1	47799469	47844511	180	17	1.1362	0.12794	CMPK1
ENSG00000183011	17	7760003	7788556	83	17	1.136	0.12798	LSMD1
ENSG00000164325	5	72469022	72470970	5	2	1.1357	0.12805	TMEM174
ENSG00000205423	16	50058321	50070999	36	7	1.1352	0.12814	CNEP1R1
ENSG00000042317	14	88851268	88936694	452	6	1.1347	0.12824	SPATA7
ENSG00000104447	8	116420724	116821899	1077	38	1.1346	0.12827	TRPS1
ENSG00000100889	14	24563262	24579807	34	12	1.1344	0.1283	PCK2
ENSG00000174206	12	64580096	64616076	52	11	1.1339	0.12843	C12orf66
ENSG00000160870	7	99302660	99332819	81	7	1.1336	0.12849	CYP3A7
ENSG00000178773	16	89642176	89663654	107	26	1.1336	0.12849	CPNE7
ENSG00000067900	18	18526867	18691812	157	15	1.1331	0.12858	ROCK1
ENSG00000182256	15	27216429	27778373	2160	146	1.1329	0.12864	GABRG3
ENSG00000115541	2	198364718	198368181	4	2	1.1324	0.12872	HSPE1
ENSG00000125166	16	58741035	58768261	123	18	1.1325	0.12872	GOT2
ENSG00000011485	19	46850251	46896238	108	14	1.1324	0.12873	PPP5C
ENSG00000101213	20	62159778	62168723	74	6	1.132	0.12882	PTK6
ENSG00000179528	2	74724644	74730443	11	5	1.1315	0.12892	LBX2
ENSG00000169499	8	38758753	38831428	245	39	1.1314	0.12893	PLEKHA2
ENSG00000138081	2	48016455	48132932	341	21	1.131	0.12904	FBXO11
ENSG00000157796	4	39184024	39287430	241	14	1.1303	0.12917	WDR19
ENSG00000138068	2	37394963	37423741	253	14	1.1303	0.12918	SULT6B1
ENSG00000147592	8	71547553	71581409	107	13	1.1303	0.12918	LACTB2
ENSG00000185115	15	29560353	29562033	5	2	1.1303	0.12918	NDNL2
ENSG00000104901	19	49865040	49878373	84	7	1.1303	0.12918	DKKL1
ENSG00000182134	1	151742583	151763892	71	8	1.13	0.12923	TDRKH
ENSG00000167664	19	4292229	4302428	45	12	1.13	0.12923	TMIGD2
ENSG00000142408	19	54466294	54493469	109	20	1.1296	0.12932	CACNG8
ENSG00000175691	19	2933216	2944969	44	15	1.1285	0.12955	ZNF77
ENSG00000204516	6	31462658	31478901	218	18	1.1282	0.12961	MICB
ENSG00000269339	12	51619860	51620085	1	1	1.1278	0.1297	AC139768.1
ENSG00000100811	14	100704635	100749129	119	16	1.1278	0.1297	YY1
ENSG00000141150	17	34058668	34070540	30	9	1.1273	0.1298	RASL10B
ENSG00000196923	5	176910395	176924607	22	8	1.1267	0.12993	PDLIM7
ENSG00000186493	5	2752245	2755508	9	4	1.1266	0.12995	C5orf38
ENSG00000105204	19	40315990	40324841	22	6	1.1266	0.12996	DYRK1B
ENSG00000115165	2	158271131	158345473	161	26	1.1258	0.13012	CYTIP
ENSG00000144230	2	128403439	128410213	28	9	1.1257	0.13014	GPR17
ENSG00000181016	7	112120908	112131117	46	13	1.1253	0.13023	LSMEM1
ENSG00000123416	12	49521565	49525180	15	4	1.1253	0.13023	TUBA1B
ENSG00000177963	11	207511	215113	25	8	1.125	0.13029	RIC8A
ENSG00000142945	1	45205490	45233439	68	10	1.125	0.1303	KIF2C
ENSG00000169660	17	80376194	80400521	60	10	1.1248	0.13035	HEXDC
ENSG00000213995	13	111267881	111292340	168	17	1.1246	0.13037	CARKD
ENSG00000158092	3	136581050	136668665	202	6	1.1242	0.13046	NCK1
ENSG00000148444	10	22604903	22609235	7	2	1.1242	0.13046	COMMD3
ENSG00000197614	12	8789942	8815484	91	7	1.1241	0.13047	MFAP5
ENSG00000119421	9	124894745	124922098	120	16	1.1235	0.13062	NDUFA8
ENSG00000184281	11	2421718	2425106	7	4	1.1235	0.13062	TSSC4
ENSG00000141519	17	78010435	78074412	381	27	1.1234	0.13064	CCDC40
ENSG00000138399	2	170386259	170430385	146	26	1.1232	0.13067	FASTKD1
ENSG00000113356	5	89767565	89810370	115	20	1.123	0.13071	POLR3G
ENSG00000171953	17	17880723	17942523	111	14	1.1228	0.13076	ATPAF2
ENSG00000123810	19	41860326	41870078	26	5	1.1227	0.13079	B9D2
ENSG00000185437	21	40817781	40887433	286	21	1.1221	0.13092	SH3BGR
ENSG00000106665	7	73703805	73820273	284	25	1.1218	0.13096	CLIP2
ENSG00000140538	15	88418230	88799999	1088	67	1.1215	0.13104	NTRK3
ENSG00000165972	12	96260826	96336752	356	30	1.1208	0.13118	CCDC38
ENSG00000121060	17	54965270	54991399	43	10	1.1207	0.13121	TRIM25
ENSG00000187838	17	7293046	7307416	44	12	1.1205	0.13125	TMEM256-PLSCR3
ENSG00000262481	17	7293053	7307416	44	12	1.1205	0.13125	C17orf61-PLSCR3
ENSG00000143374	1	150459887	150480078	81	12	1.1202	0.13131	TARS2
ENSG00000125968	20	30193086	30194318	6	2	1.12	0.13136	ID1
ENSG00000167014	15	45248900	45271427	85	8	1.1199	0.13139	C15orf43
ENSG00000114316	3	49315264	49378145	106	15	1.1196	0.13144	USP4
ENSG00000141437	18	29339525	29340843	2	1	1.1191	0.13155	SLC25A52
ENSG00000170807	7	123295861	123304344	19	5	1.119	0.13157	LMOD2
ENSG00000158525	7	129984630	130008571	102	15	1.1189	0.1316	CPA5
ENSG00000129467	14	24787555	24804299	65	16	1.1186	0.13166	ADCY4
ENSG00000166529	7	99647390	99662661	25	5	1.1185	0.13167	ZSCAN21
ENSG00000254901	19	19287712	19303400	71	13	1.1185	0.13167	MEF2BNB
ENSG00000106462	7	148504475	148581413	171	23	1.1185	0.13168	EZH2
ENSG00000161547	17	74730197	74733456	6	3	1.1182	0.13174	SRSF2
ENSG00000088256	19	3094408	3124002	200	21	1.117	0.13199	GNA11
ENSG00000254959	7	30791753	30931696	592	34	1.1168	0.13204	INMT-FAM188B
ENSG00000138095	2	44113647	44223144	332	19	1.1167	0.13207	LRPPRC
ENSG00000125875	20	416124	443197	82	12	1.1167	0.13207	TBC1D20
ENSG00000248369	4	133356957	133368390	26	7	1.1164	0.13213	RP11-62N21.1
ENSG00000136942	9	127620159	127624260	11	3	1.1163	0.13215	RPL35
ENSG00000188997	11	77882295	77899868	70	12	1.1162	0.13217	KCTD21
ENSG00000105245	19	41172596	41196877	78	15	1.1157	0.13229	NUMBL
ENSG00000106993	9	4679559	4708398	124	15	1.1151	0.1324	CDC37L1
ENSG00000103502	16	29869678	29875057	7	4	1.1149	0.13245	CDIPT
ENSG00000122641	7	41724712	41742706	18	6	1.1145	0.13253	INHBA
ENSG00000115386	2	79347488	79350545	16	7	1.1145	0.13254	REG1A
ENSG00000173153	11	64073044	64084215	13	5	1.1145	0.13254	ESRRA
ENSG00000182013	19	46969748	46974820	29	4	1.1144	0.13256	PNMAL1
ENSG00000130803	19	9251056	9274100	108	10	1.1143	0.13258	ZNF317
ENSG00000188266	15	78799906	78829714	91	9	1.1142	0.13259	HYKK
ENSG00000228567	19	53769929	53770972	2	1	1.1142	0.13259	VN1R4
ENSG00000229183	11	60989688	61018929	22	8	1.1134	0.13277	PGA4
ENSG00000256713	11	61008514	61018920	22	8	1.1134	0.13277	PGA5
ENSG00000129480	14	31915242	31926716	31	7	1.1131	0.13284	DTD2
ENSG00000164830	8	107282473	107764922	1593	65	1.1127	0.13292	OXR1
ENSG00000073849	3	186648274	186796341	746	70	1.1122	0.13302	ST6GAL1
ENSG00000178927	17	80400465	80408705	38	8	1.1122	0.13304	C17orf62
ENSG00000125877	20	3189514	3204516	86	15	1.1117	0.13314	ITPA
ENSG00000066294	1	160510885	160549306	167	16	1.1115	0.13317	CD84
ENSG00000196353	3	131252399	132004254	3651	100	1.1114	0.1332	CPNE4
ENSG00000177103	11	117298489	117688240	1601	109	1.1113	0.13323	DSCAML1
ENSG00000164933	8	104410863	104427417	63	8	1.1111	0.13327	SLC25A32
ENSG00000268626	17	72346906	72348271	4	2	1.1109	0.1333	AC103809.2
ENSG00000026508	11	35160417	35253949	369	51	1.1107	0.13334	CD44
ENSG00000165733	10	43278249	43330385	175	12	1.1103	0.13343	BMS1
ENSG00000164463	5	172483355	172566291	235	17	1.1098	0.13354	CREBRF
ENSG00000143153	1	169074935	169101960	132	23	1.1096	0.13359	ATP1B1
ENSG00000134986	5	110998318	111333161	1151	54	1.1094	0.13362	NREP
ENSG00000148488	10	17360382	17496329	706	34	1.1094	0.13363	ST8SIA6
ENSG00000138030	2	27309615	27323640	32	5	1.1091	0.1337	KHK
ENSG00000267740	19	5866182	5903798	212	19	1.109	0.13372	AC024592.12
ENSG00000268241	2	175200601	175202151	2	1	1.1089	0.13373	AC018470.1
ENSG00000124568	6	25783125	25832287	192	18	1.1082	0.13389	SLC17A1
ENSG00000062194	5	56469775	56560506	235	24	1.1077	0.13399	GPBP1
ENSG00000160321	19	22115760	22193751	321	15	1.1069	0.13417	ZNF208
ENSG00000167553	12	49582519	49667114	182	25	1.1067	0.1342	TUBA1C
ENSG00000185479	12	52840435	52845910	18	6	1.1063	0.13431	KRT6B
ENSG00000152455	10	14920819	14946314	46	12	1.1055	0.13448	SUV39H2
ENSG00000126247	19	36630477	36641255	27	11	1.1054	0.1345	CAPNS1
ENSG00000105954	7	25264189	25268105	33	9	1.1051	0.13455	NPVF
ENSG00000177646	3	128598439	128634910	163	18	1.1045	0.13468	ACAD9
ENSG00000064932	19	1107636	1174282	264	35	1.1044	0.13471	SBNO2
ENSG00000239264	6	7881483	8026646	700	50	1.1043	0.13472	TXNDC5
ENSG00000158636	11	76155967	76264069	178	14	1.1041	0.13477	C11orf30
ENSG00000167968	16	2285817	2288712	7	3	1.104	0.13479	DNASE1L2
ENSG00000154227	15	100940600	101085200	838	30	1.104	0.1348	CERS3
ENSG00000184344	12	7842378	7848372	28	8	1.1035	0.1349	GDF3
ENSG00000130383	19	5865837	5903798	213	20	1.1031	0.13498	FUT5
ENSG00000168275	1	234509202	234519795	41	4	1.1031	0.135	COA6
ENSG00000169976	6	144416018	144416754	1	1	1.1031	0.135	SF3B5
ENSG00000124171	20	49348081	49373332	85	16	1.1031	0.135	PARD6B
ENSG00000105655	19	18545198	18549111	7	1	1.1029	0.13503	ISYNA1
ENSG00000167536	17	27224799	27230089	9	4	1.1029	0.13505	DHRS13
ENSG00000163508	3	27757440	27764206	10	4	1.1025	0.13511	EOMES
ENSG00000235156	3	99904531	99913035	25	5	1.1025	0.13513	TMEM30C
ENSG00000121690	11	33037410	33055128	73	7	1.1022	0.13519	DEPDC7
ENSG00000170345	14	75745477	75748933	11	4	1.1015	0.13535	FOS
ENSG00000147364	8	356428	421225	358	24	1.1013	0.13537	FBXO25
ENSG00000130758	19	40697651	40721482	44	11	1.1013	0.13537	MAP3K10
ENSG00000033170	14	65877310	66210839	1048	29	1.1007	0.13552	FUT8
ENSG00000180346	4	90033968	90036050	5	2	1.1004	0.13558	TIGD2
ENSG00000133740	8	86089460	86129387	73	9	1.1003	0.13559	E2F5
ENSG00000167566	12	50184929	50222533	117	16	1.1003	0.13561	NCKAP5L
ENSG00000064666	19	1026298	1039068	95	22	1.1001	0.13564	CNN2
ENSG00000130558	9	137967268	138013025	236	36	1.0997	0.13574	OLFM1
ENSG00000170558	18	25530930	25757410	570	34	1.0993	0.13581	CDH2
ENSG00000072682	5	131527531	131631008	301	23	1.0992	0.13584	P4HA2
ENSG00000256825	12	133707570	133778955	250	13	1.0988	0.13593	CTD-2140B24.4
ENSG00000144233	2	128619204	128643496	53	9	1.0986	0.13596	AMMECR1L
ENSG00000004455	1	33473585	33546597	135	14	1.0985	0.13599	AK2
ENSG00000198750	7	74807499	74867509	1	1	1.0985	0.136	GATSL2
ENSG00000175029	10	126676421	126849739	823	77	1.0984	0.13601	CTBP2
ENSG00000182534	17	74668633	74707098	176	16	1.0982	0.13605	MXRA7
ENSG00000125386	4	2626988	2734292	438	26	1.0982	0.13606	FAM193A
ENSG00000148334	9	130882972	130890741	22	7	1.0982	0.13606	PTGES2
ENSG00000148156	9	111616871	111619239	13	6	1.0976	0.13618	ACTL7B
ENSG00000072110	14	69340860	69446157	466	50	1.0976	0.13619	ACTN1
ENSG00000273171	17	26691310	26695033	13	4	1.097	0.13632	CTB-96E2.2
ENSG00000166073	15	40091233	40213093	328	33	1.0968	0.13637	GPR176
ENSG00000171956	15	60296421	60353929	188	18	1.0968	0.13637	FOXB1
ENSG00000129167	11	18039111	18063973	60	9	1.0966	0.13641	TPH1
ENSG00000263563	17	21729601	21731762	8	3	1.0965	0.13643	UBBP4
ENSG00000178222	4	1050038	1107350	298	11	1.0964	0.13645	RNF212
ENSG00000221978	1	1321091	1334708	31	10	1.0963	0.13647	CCNL2
ENSG00000140285	15	49715293	49780972	240	17	1.0962	0.1365	FGF7
ENSG00000189045	5	74907284	74967671	216	24	1.0961	0.13652	ANKDD1B
ENSG00000212725	17	39202793	39203568	2	1	1.096	0.13653	KRTAP2-1
ENSG00000148110	9	97136833	97223324	310	16	1.0957	0.1366	HIATL1
ENSG00000198342	19	12460185	12476719	71	4	1.0957	0.13661	ZNF442
ENSG00000054611	22	47158518	47571336	1859	88	1.0952	0.13671	TBC1D22A
ENSG00000067221	15	74275547	74286963	31	8	1.0949	0.13678	STOML1
ENSG00000075914	3	45016733	45077558	186	15	1.0948	0.1368	EXOSC7
ENSG00000267260	19	37264055	37267980	17	5	1.0948	0.1368	CTD-2162K18.4
ENSG00000124783	6	7268539	7347679	518	28	1.0947	0.13684	SSR1
ENSG00000117360	1	150293925	150325671	106	15	1.0943	0.13692	PRPF3
ENSG00000132773	1	45805342	45809647	5	3	1.0941	0.13696	TOE1
ENSG00000180269	16	20042807	20085239	200	21	1.094	0.13697	GPR139
ENSG00000182319	8	8175258	8244008	273	26	1.0939	0.13701	SGK223
ENSG00000265944	18	6511415	6590652	384	44	1.0933	0.13713	C18orf64
ENSG00000225828	1	32826871	32829879	1	1	1.093	0.1372	FAM229A
ENSG00000048828	9	96214004	96328397	360	18	1.0929	0.13723	FAM120A
ENSG00000153113	5	95860971	96115299	1055	62	1.0928	0.13724	CAST
ENSG00000213215	7	143657027	143658108	4	2	1.0928	0.13725	OR2F1
ENSG00000144827	3	111697857	111712210	68	9	1.0925	0.13731	ABHD10
ENSG00000133985	14	71108504	71142077	126	31	1.0925	0.13731	TTC9
ENSG00000115392	2	58386378	58468507	235	25	1.0922	0.13738	FANCL
ENSG00000163682	4	39455744	39460568	24	8	1.092	0.13742	RPL9
ENSG00000154146	11	124609742	124617106	14	4	1.0917	0.13749	NRGN
ENSG00000171532	17	37759789	37766030	7	4	1.0916	0.1375	NEUROD2
ENSG00000011132	19	3750817	3761697	55	13	1.0916	0.1375	APBA3
ENSG00000138376	2	215590370	215674428	521	34	1.0913	0.13756	BARD1
ENSG00000107831	10	103529899	103535854	2	1	1.0913	0.13756	FGF8
ENSG00000145740	5	68389473	68426896	108	12	1.0913	0.13757	SLC30A5
ENSG00000100365	22	37257030	37274057	76	15	1.0913	0.13757	NCF4
ENSG00000170837	3	71803201	71805647	3	2	1.0911	0.13761	GPR27
ENSG00000169214	1	247875045	247876105	6	2	1.0907	0.1377	OR6F1
ENSG00000108518	17	4848947	4852356	11	4	1.0901	0.13782	PFN1
ENSG00000255098	8	11870545	11873043	13	4	1.0901	0.13783	RP11-481A20.11
ENSG00000167088	18	19192228	19210417	27	6	1.0899	0.13789	SNRPD1
ENSG00000101639	18	12991361	13125051	481	25	1.0896	0.13795	CEP192
ENSG00000196652	7	99102274	99132323	40	9	1.0893	0.138	ZKSCAN5
ENSG00000197943	16	81772702	81991899	1453	97	1.0893	0.13801	PLCG2
ENSG00000196661	11	124266278	124267264	3	2	1.089	0.13807	OR8B3
ENSG00000125731	19	6752171	6767599	59	9	1.089	0.13808	SH2D3A
ENSG00000096968	9	4985033	5128183	500	18	1.0887	0.13815	JAK2
ENSG00000170540	16	18802991	18813000	20	4	1.0886	0.13816	ARL6IP1
ENSG00000153157	6	10748027	10979553	851	61	1.0884	0.1382	SYCP2L
ENSG00000221823	2	68405989	68483369	223	15	1.0883	0.13823	PPP3R1
ENSG00000197312	1	15943995	15995539	146	10	1.0883	0.13824	DDI2
ENSG00000134760	18	28898052	28936992	196	18	1.0883	0.13824	DSG1
ENSG00000155508	5	154237113	154256353	31	6	1.088	0.1383	CNOT8
ENSG00000185670	11	62515791	62521660	13	5	1.0874	0.13844	ZBTB3
ENSG00000129473	14	23767999	23780968	26	11	1.0873	0.13844	BCL2L2
ENSG00000074219	19	49843852	49865714	69	10	1.0873	0.13846	TEAD2
ENSG00000240432	21	31797583	31798286	1	1	1.0871	0.1385	KRTAP13-3
ENSG00000159450	1	152078793	152086556	9	4	1.087	0.13851	TCHH
ENSG00000166407	11	8245851	8290263	234	37	1.0871	0.13851	LMO1
ENSG00000182732	14	72399156	73030654	2757	122	1.0866	0.13861	RGS6
ENSG00000205057	12	92813870	92821924	28	7	1.0865	0.13863	CLLU1OS
ENSG00000187118	3	28283075	28366633	192	15	1.0864	0.13864	CMC1
ENSG00000256073	21	33765439	33766254	4	1	1.0864	0.13864	C21orf119
ENSG00000163517	3	13521224	13547916	83	23	1.0863	0.13867	HDAC11
ENSG00000108091	10	61548521	61666414	456	22	1.0858	0.13878	CCDC6
ENSG00000134369	1	201592411	201796102	561	54	1.0852	0.13891	NAV1
ENSG00000073331	4	113206665	113363776	506	62	1.0848	0.13902	ALPK1
ENSG00000094755	5	170190354	170241051	244	32	1.0846	0.13904	GABRP
ENSG00000170619	8	146066427	146079121	72	12	1.0844	0.13909	COMMD5
ENSG00000233404	2	102508955	102511150	3	2	1.0842	0.13915	FLJ20373
ENSG00000109113	17	27041299	27045447	4	2	1.084	0.13919	RAB34
ENSG00000187642	1	910579	917497	25	6	1.0837	0.13924	C1orf170
ENSG00000113273	5	78073032	78281910	942	49	1.0836	0.13927	ARSB
ENSG00000162761	1	165171104	165325952	611	54	1.0832	0.13935	LMX1A
ENSG00000104907	19	13215716	13228381	27	12	1.083	0.1394	TRMT1
ENSG00000268950	1	31902192	31902614	2	1	1.0829	0.13943	AC114494.1
ENSG00000170881	8	125486979	125500155	21	7	1.0827	0.13947	RNF139
ENSG00000106554	7	132469629	132766848	646	23	1.0822	0.13958	CHCHD3
ENSG00000175894	21	45917775	46131495	1069	61	1.0822	0.13958	TSPEAR
ENSG00000173421	3	49235861	49295537	72	9	1.0819	0.13965	CCDC36
ENSG00000267127	18	77794346	77854968	292	18	1.0818	0.13968	RP11-795F19.5
ENSG00000213465	11	64781585	64789656	23	7	1.0816	0.13972	ARL2
ENSG00000152683	2	32390933	32449448	128	13	1.0815	0.13973	SLC30A6
ENSG00000118298	1	150229554	150237478	13	7	1.0812	0.1398	CA14
ENSG00000130511	19	18529674	18545372	30	6	1.0804	0.13999	SSBP4
ENSG00000157014	3	10289707	10322902	136	22	1.079	0.1403	TATDN2
ENSG00000147647	8	105342552	105479281	476	41	1.0787	0.14036	DPYS
ENSG00000204446	9	89763559	89774471	38	6	1.0777	0.14059	C9orf170
ENSG00000196734	1	152784447	152785585	1	1	1.0776	0.1406	LCE1B
ENSG00000268217	5	72894203	72896845	13	5	1.0774	0.14065	AC008387.1
ENSG00000204624	1	11539223	11597641	190	19	1.077	0.14074	PTCHD2
ENSG00000187145	1	150266289	150281414	72	11	1.0769	0.14077	MRPS21
ENSG00000160062	1	33005028	33071540	158	8	1.0768	0.14079	ZBTB8A
ENSG00000161203	3	183892477	183901879	32	11	1.0768	0.14079	AP2M1
ENSG00000141505	17	7076750	7082883	22	9	1.0767	0.1408	ASGR1
ENSG00000136305	14	24774302	24780636	16	4	1.0766	0.14082	CIDEB
ENSG00000165757	10	30301729	30404423	339	46	1.0765	0.14085	KIAA1462
ENSG00000157827	2	153191751	153506348	1111	49	1.0765	0.14086	FMNL2
ENSG00000099800	19	2425622	2427892	15	7	1.0765	0.14086	TIMM13
ENSG00000105656	19	18553473	18632937	209	11	1.0762	0.14091	ELL
ENSG00000197245	1	26485511	26489119	13	6	1.0762	0.14093	FAM110D
ENSG00000140284	15	50474393	50528592	235	19	1.0761	0.14093	SLC27A2
ENSG00000007001	2	158733214	158992666	931	60	1.0761	0.14094	UPP2
ENSG00000144659	3	39424839	39438842	64	13	1.0759	0.141	SLC25A38
ENSG00000148655	10	77360998	78319925	2601	124	1.0754	0.14109	C10orf11
ENSG00000221955	3	124801480	124998021	871	81	1.0751	0.14115	SLC12A8
ENSG00000058063	3	182511288	182639423	326	16	1.0749	0.14122	ATP11B
ENSG00000187912	19	14693896	14721969	134	24	1.0743	0.14133	CLEC17A
ENSG00000155287	10	101370282	101380366	23	4	1.0743	0.14134	SLC25A28
ENSG00000171496	9	125329778	125330838	6	2	1.0741	0.14138	OR1L8
ENSG00000120798	12	95414005	95467479	133	20	1.0739	0.14144	NR2C1
ENSG00000072071	19	14260750	14316999	137	23	1.0735	0.14152	LPHN1
ENSG00000204256	6	32936437	32949282	108	25	1.0734	0.14155	BRD2
ENSG00000110315	11	10533225	10562777	115	14	1.0728	0.14168	RNF141
ENSG00000145214	4	952675	980683	89	16	1.0728	0.14169	DGKQ
ENSG00000203910	1	92683497	92711370	60	11	1.0727	0.1417	C1orf146
ENSG00000109103	17	26873725	26879686	2	1	1.0725	0.14175	UNC119
ENSG00000184117	22	29950797	29977326	98	12	1.0725	0.14175	NIPSNAP1
ENSG00000066135	1	44115829	44171186	120	20	1.0724	0.14178	KDM4A
ENSG00000104998	19	14142560	14163743	72	12	1.0723	0.14179	IL27RA
ENSG00000100109	22	26887191	26908471	56	12	1.0723	0.1418	TFIP11
ENSG00000188783	1	203444956	203460480	61	13	1.0714	0.142	PRELP
ENSG00000175485	11	6220376	6221489	6	3	1.0714	0.142	OR52W1
ENSG00000183798	20	39988606	39995467	33	9	1.0713	0.14202	EMILIN3
ENSG00000111271	12	112123857	112194903	99	14	1.0712	0.14204	ACAD10
ENSG00000165695	9	135600965	135754164	492	42	1.071	0.14208	AK8
ENSG00000118257	2	206546714	206662857	326	61	1.0708	0.14213	NRP2
ENSG00000138115	10	96796530	96829254	182	15	1.0707	0.14215	CYP2C8
ENSG00000165646	10	119000604	119038941	140	25	1.0707	0.14216	SLC18A2
ENSG00000247626	2	198570087	198573113	3	2	1.0701	0.14229	MARS2
ENSG00000004776	19	36245469	36248980	6	3	1.0701	0.14229	HSPB6
ENSG00000188322	16	28303840	28335170	43	11	1.0699	0.14233	SBK1
ENSG00000147677	8	117654369	117779164	311	23	1.0698	0.14235	EIF3H
ENSG00000189046	12	109525996	109531436	18	7	1.0697	0.14237	ALKBH2
ENSG00000103599	15	67547138	67794598	407	17	1.0692	0.1425	IQCH
ENSG00000083290	17	19674142	19771249	231	12	1.0691	0.14252	ULK2
ENSG00000172660	17	34136459	34191619	142	12	1.0688	0.14258	TAF15
ENSG00000100600	14	93170152	93215047	137	29	1.0684	0.14266	LGMN
ENSG00000158258	3	139654027	140296239	2447	120	1.0675	0.14288	CLSTN2
ENSG00000101306	20	30407111	30422492	43	7	1.0674	0.1429	MYLK2
ENSG00000250424	7	30893010	30963427	224	30	1.0667	0.14305	AQP1
ENSG00000155657	2	179390716	179695529	630	34	1.0664	0.14312	TTN
ENSG00000109220	4	54875956	54930857	92	10	1.0664	0.14313	CHIC2
ENSG00000229644	10	36810649	36813162	9	3	1.0662	0.14317	NAMPTL
ENSG00000159261	21	37832919	37948867	549	36	1.0661	0.14319	CLDN14
ENSG00000130024	6	170104001	170124151	42	10	1.0661	0.1432	PHF10
ENSG00000212899	17	39149686	39150385	6	2	1.0659	0.14324	KRTAP3-3
ENSG00000115616	2	103236166	103327777	305	34	1.0657	0.14329	SLC9A2
ENSG00000143621	1	153634512	153643524	12	3	1.0654	0.14334	ILF2
ENSG00000183742	7	20174278	20257027	373	20	1.065	0.14344	MACC1
ENSG00000185838	22	19770747	19842462	249	36	1.0647	0.1435	GNB1L
ENSG00000115556	2	219472488	219501907	58	11	1.0644	0.14358	PLCD4
ENSG00000197790	11	4566421	4567374	5	3	1.0643	0.1436	OR52M1
ENSG00000110880	12	109038885	109125372	187	16	1.064	0.14366	CORO1C
ENSG00000185909	3	49209044	49213917	8	2	1.0639	0.14368	KLHDC8B
ENSG00000083099	6	90277863	90348472	188	20	1.0639	0.14369	LYRM2
ENSG00000126368	17	38249040	38256978	18	7	1.0638	0.14371	NR1D1
ENSG00000178038	3	46710487	46735194	98	16	1.0636	0.14375	ALS2CL
ENSG00000101282	20	939095	982907	238	27	1.0627	0.14397	RSPO4
ENSG00000081320	2	196998290	197041227	186	14	1.0626	0.14398	STK17B
ENSG00000100033	22	18900294	18924066	2	1	1.062	0.14413	PRODH
ENSG00000163812	3	44956749	45017677	115	18	1.0615	0.14424	ZDHHC3
ENSG00000101353	20	35729629	35807991	226	16	1.0614	0.14426	MROH8
ENSG00000231031	2	15830906	15884463	245	28	1.0612	0.14431	AC008271.1
ENSG00000166825	15	90328120	90358633	147	24	1.0603	0.1445	ANPEP
ENSG00000137409	6	36935917	36954074	110	17	1.0598	0.14461	MTCH1
ENSG00000101417	20	32294512	32308125	33	7	1.0598	0.14461	PXMP4
ENSG00000139567	12	52300692	52317145	57	16	1.0597	0.14464	ACVRL1
ENSG00000197566	17	16524051	16557170	121	13	1.0596	0.14467	ZNF624
ENSG00000177548	16	28915742	28947847	45	10	1.0593	0.14474	RABEP2
ENSG00000185664	12	56347889	56367101	51	9	1.0589	0.14482	PMEL
ENSG00000182771	10	87359312	88126250	2795	125	1.0585	0.14491	GRID1
ENSG00000125459	1	155579979	155718153	258	18	1.0583	0.14496	MSTO1
ENSG00000189195	1	92545862	92613393	183	15	1.058	0.14504	BTBD8
ENSG00000164294	5	54455946	54462899	15	3	1.057	0.14526	GPX8
ENSG00000224420	19	50191921	50193832	1	1	1.0564	0.1454	ADM5
ENSG00000112167	6	39071840	39082965	35	14	1.0563	0.14541	SAYSD1
ENSG00000111186	12	1639057	1756409	550	78	1.0563	0.14541	WNT5B
ENSG00000197296	20	42931478	42939809	16	5	1.0562	0.14543	FITM2
ENSG00000147459	8	25042238	25275598	759	51	1.0555	0.1456	DOCK5
ENSG00000173876	10	92828	120103	46	11	1.0555	0.1456	TUBB8
ENSG00000099377	16	30996519	31000473	7	2	1.0555	0.1456	HSD3B7
ENSG00000187474	19	52298416	52329442	134	23	1.0555	0.1456	FPR3
ENSG00000204644	6	29640169	29648887	72	12	1.0548	0.14576	ZFP57
ENSG00000111291	12	13093709	13105081	34	11	1.0547	0.14579	GPRC5D
ENSG00000182944	22	29663998	29696515	74	20	1.0542	0.14591	EWSR1
ENSG00000008869	2	37195526	37311485	394	28	1.0537	0.14601	HEATR5B
ENSG00000183654	5	16067248	16180871	285	26	1.0536	0.14602	MARCH11
ENSG00000108932	17	66263167	66287408	68	13	1.0535	0.14606	SLC16A6
ENSG00000123689	1	209848765	209849733	6	3	1.0534	0.14608	G0S2
ENSG00000111276	12	12867992	12875305	18	6	1.0531	0.14614	CDKN1B
ENSG00000145423	4	154701744	154710272	22	6	1.0528	0.14621	SFRP2
ENSG00000133997	14	71047974	71067384	86	13	1.0528	0.14622	MED6
ENSG00000163959	3	195938358	195970049	141	25	1.0526	0.14626	SLC51A
ENSG00000043143	5	133860003	133918918	163	29	1.0525	0.1463	JADE2
ENSG00000172992	17	43100708	43138473	135	20	1.0521	0.14637	DCAKD
ENSG00000258881	2	71166448	71222466	231	43	1.0517	0.14646	AC007040.11
ENSG00000137267	6	3153903	3157760	7	3	1.0517	0.14647	TUBB2A
ENSG00000152242	18	43753519	43846949	186	13	1.0516	0.14648	C18orf25
ENSG00000003756	3	50126341	50156454	36	7	1.0515	0.14652	RBM5
ENSG00000175575	11	73587744	73638790	168	18	1.0509	0.14665	PAAF1
ENSG00000257127	12	92815307	92824778	38	8	1.0509	0.14666	CLLU1
ENSG00000124233	20	43835638	43838413	8	3	1.0505	0.14674	SEMG1
ENSG00000114547	3	125687987	125702297	47	14	1.0497	0.14693	ROPN1B
ENSG00000170442	12	52643084	52702947	260	25	1.0497	0.14693	KRT86
ENSG00000090612	12	133707570	133783698	268	14	1.0496	0.14696	ZNF268
ENSG00000178974	14	55738021	55828636	275	14	1.0496	0.14696	FBXO34
ENSG00000156502	10	70939988	70968855	119	14	1.0495	0.14698	SUPV3L1
ENSG00000135547	6	126068810	126082415	28	5	1.0492	0.14704	HEY2
ENSG00000196547	15	91445448	91465814	88	19	1.0491	0.14706	MAN2A2
ENSG00000108774	17	40276994	40307035	58	6	1.0488	0.14714	RAB5C
ENSG00000196591	6	114254192	114332472	194	18	1.0487	0.14715	HDAC2
ENSG00000261272	6	30978251	31003179	418	25	1.0485	0.14719	MUC22
ENSG00000189319	10	126307861	126432838	310	26	1.0485	0.14721	FAM53B
ENSG00000143575	1	154244987	154248351	4	2	1.0484	0.14722	HAX1
ENSG00000113712	5	148871760	148931007	105	17	1.0484	0.14722	CSNK1A1
ENSG00000152518	2	43449541	43453748	12	4	1.0478	0.14736	ZFP36L2
ENSG00000144671	3	38323785	38360066	201	12	1.0477	0.1474	SLC22A14
ENSG00000227184	8	144939497	144952632	39	15	1.0476	0.14742	EPPK1
ENSG00000196531	12	57106212	57125412	33	8	1.0473	0.14748	NACA
ENSG00000069974	15	55495164	55611311	523	36	1.0473	0.14749	RAB27A
ENSG00000151892	10	117816444	118032979	760	66	1.047	0.14756	GFRA1
ENSG00000178591	20	67891	77735	13	7	1.0467	0.14762	DEFB125
ENSG00000107147	9	138594031	138684992	437	46	1.0467	0.14763	KCNT1
ENSG00000147548	8	38127215	38239790	157	13	1.0462	0.14773	WHSC1L1
ENSG00000250038	4	28363901	28404486	158	18	1.0462	0.14774	RP11-180C1.1
ENSG00000125999	20	31861286	31897684	129	25	1.046	0.14779	BPIFB1
ENSG00000127452	19	9920943	9938492	32	6	1.0453	0.14794	FBXL12
ENSG00000255804	14	23102673	23103716	14	3	1.0449	0.14804	OR6J1
ENSG00000169621	2	68694693	68858004	491	14	1.0446	0.1481	APLF
ENSG00000203908	6	74072400	74073894	6	3	1.0445	0.14814	KHDC3L
ENSG00000117335	1	207925402	207968858	113	15	1.0444	0.14815	CD46
ENSG00000185888	1	228003394	228034171	112	19	1.0442	0.14821	PRSS38
ENSG00000029153	12	27485787	27576241	327	39	1.044	0.14825	ARNTL2
ENSG00000120910	8	22298332	22398652	271	18	1.0435	0.14835	PPP3CC
ENSG00000133055	1	203136939	203144941	21	6	1.0432	0.14842	MYBPH
ENSG00000092148	14	31569318	31677010	178	17	1.0429	0.1485	HECTD1
ENSG00000176256	1	34326076	34330392	12	6	1.0427	0.14855	HMGB4
ENSG00000143412	1	150954493	150968110	34	10	1.0422	0.14865	ANXA9
ENSG00000151655	10	7745232	7791483	220	25	1.0413	0.14887	ITIH2
ENSG00000116489	1	113161795	113214241	94	15	1.0412	0.1489	CAPZA1
ENSG00000182512	14	95999840	96011061	55	16	1.0412	0.1489	GLRX5
ENSG00000066827	8	135490031	135725292	910	48	1.0405	0.14906	ZFAT
ENSG00000103111	16	77224732	77236302	54	10	1.0395	0.1493	MON1B
ENSG00000131808	11	30252563	30256808	12	2	1.0391	0.14939	FSHB
ENSG00000150750	11	111126707	111157126	89	13	1.0386	0.14948	C11orf53
ENSG00000163468	1	156278759	156337664	131	11	1.0381	0.14961	CCT3
ENSG00000213759	4	70065669	70080449	66	13	1.0381	0.14961	UGT2B11
ENSG00000204923	2	68686551	68694390	8	2	1.0373	0.14981	FBXO48
ENSG00000269047	16	1031252	1031663	2	1	1.0372	0.14983	AC009041.2
ENSG00000254349	8	75512010	75735548	658	44	1.0371	0.14985	RP11-758M4.1
ENSG00000153820	2	228844666	229046361	811	29	1.0368	0.1499	SPHKAP
ENSG00000197445	16	73160536	73178346	65	15	1.0368	0.14993	C16orf47
ENSG00000139908	14	24674903	24677568	4	2	1.0366	0.14997	TSSK4
ENSG00000148702	10	115310596	115349361	198	24	1.0359	0.15012	HABP2
ENSG00000166441	11	8703958	8736306	106	23	1.0351	0.1503	RPL27A
ENSG00000129277	17	34430983	34433014	14	3	1.0351	0.15031	CCL4
ENSG00000130377	19	6135258	6193112	260	16	1.0351	0.15032	ACSBG2
ENSG00000120992	8	54958938	55014577	126	10	1.0349	0.15035	LYPLA1
ENSG00000131791	1	146626685	146644129	61	9	1.0348	0.15037	PRKAB2
ENSG00000108786	17	40701232	40707231	19	5	1.0346	0.15043	HSD17B1
ENSG00000106829	9	82186688	82341658	317	27	1.0344	0.15047	TLE4
ENSG00000255526	14	24683161	24701558	59	14	1.0341	0.15054	NEDD8-MDP1
ENSG00000173801	17	39775692	39943183	693	44	1.0341	0.15055	JUP
ENSG00000123815	19	41197434	41224112	78	17	1.034	0.15057	ADCK4
ENSG00000175267	16	22103859	22168287	92	21	1.0339	0.1506	VWA3A
ENSG00000240583	7	30893010	30965131	228	30	1.0331	0.15077	AQP1
ENSG00000101017	20	44746911	44758502	37	14	1.0331	0.15078	CD40
ENSG00000204348	6	31937587	31940069	7	3	1.0331	0.15079	DXO
ENSG00000149930	16	29984962	30003582	26	5	1.0328	0.15084	TAOK2
ENSG00000167945	16	855443	863861	72	20	1.0328	0.15086	PRR25
ENSG00000165633	10	50222290	50323554	419	19	1.0327	0.15088	VSTM4
ENSG00000100410	22	41855721	41864729	22	4	1.0326	0.1509	PHF5A
ENSG00000179564	3	50316458	50325545	13	4	1.0323	0.15096	LSMEM2
ENSG00000197241	1	9063359	9086404	95	24	1.0323	0.15098	SLC2A7
ENSG00000108264	17	35766965	35839835	205	13	1.0321	0.151	TADA2A
ENSG00000150990	12	125431371	125473668	331	40	1.0321	0.15102	DHX37
ENSG00000142444	19	11039409	11044211	14	4	1.0319	0.15107	C19orf52
ENSG00000117748	1	28218035	28241257	93	13	1.0317	0.15111	RPA2
ENSG00000186451	3	57094469	57109460	55	13	1.0317	0.15112	SPATA12
ENSG00000187848	12	133195366	133198972	11	3	1.0315	0.15115	P2RX2
ENSG00000226490	8	142524738	142528837	18	5	1.0308	0.15132	AC138647.1
ENSG00000092978	1	217600334	217804424	566	40	1.0307	0.15133	GPATCH2
ENSG00000106003	7	2552163	2568811	46	14	1.0307	0.15134	LFNG
ENSG00000003509	2	37458774	37480546	94	17	1.0306	0.15137	NDUFAF7
ENSG00000054965	11	73111532	73309234	574	21	1.0306	0.15137	FAM168A
ENSG00000163435	1	201977073	201986316	27	9	1.0296	0.15161	ELF3
ENSG00000009790	1	209929377	209955668	89	11	1.0289	0.15177	TRAF3IP3
ENSG00000170310	17	9153788	9479908	1338	103	1.0287	0.15182	STX8
ENSG00000253729	8	48685669	48872743	162	25	1.0284	0.15188	PRKDC
ENSG00000165138	9	101493611	101559247	137	16	1.0281	0.15195	ANKS6
ENSG00000205327	12	55886147	55887100	4	2	1.028	0.15198	OR6C68
ENSG00000187242	17	39017555	39023462	13	6	1.028	0.15198	KRT12
ENSG00000103490	16	31212806	31214771	2	1	1.0279	0.15199	PYCARD
ENSG00000183258	5	176938578	176944470	10	5	1.0278	0.15202	DDX41
ENSG00000148158	9	115513118	115643951	474	20	1.0278	0.15203	SNX30
ENSG00000185345	6	161768452	163148803	6120	180	1.0277	0.15204	PARK2
ENSG00000196954	11	104813593	104840163	93	19	1.0272	0.15216	CASP4
ENSG00000089063	20	5080486	5093749	25	6	1.0272	0.15216	TMEM230
ENSG00000105438	19	48885827	48894810	24	7	1.0268	0.15225	KDELR1
ENSG00000175040	3	142838173	142841800	4	2	1.0263	0.15237	CHST2
ENSG00000189114	19	45682003	45685059	8	4	1.0261	0.15241	BLOC1S3
ENSG00000146842	7	129804555	129847610	110	18	1.0256	0.15254	TMEM209
ENSG00000095739	10	28966271	28971868	14	4	1.0254	0.15259	BAMBI
ENSG00000148965	11	18252896	18258440	14	4	1.0246	0.15277	SAA4
ENSG00000164976	9	34366668	34376851	28	8	1.0243	0.15285	KIAA1161
ENSG00000117477	1	169364108	169429907	222	18	1.0241	0.1529	CCDC181
ENSG00000134371	1	193091147	193223031	322	21	1.0239	0.15294	CDC73
ENSG00000137261	6	24544332	24646383	426	44	1.0239	0.15294	KIAA0319
ENSG00000153234	2	157180944	157198860	21	6	1.0235	0.15303	NR4A2
ENSG00000102893	16	47495034	47735434	170	13	1.0234	0.15306	PHKB
ENSG00000006128	7	97361220	97369784	33	6	1.0226	0.15325	TAC1
ENSG00000169519	11	28129795	28355054	371	18	1.0225	0.15327	METTL15
ENSG00000198056	12	57125380	57146157	47	9	1.0224	0.15329	PRIM1
ENSG00000188001	3	188665003	189043093	1032	70	1.0222	0.15335	TPRG1
ENSG00000221937	7	142919130	142920162	2	1	1.0221	0.15338	TAS2R40
ENSG00000167531	12	48961467	48963849	5	3	1.0221	0.15338	LALBA
ENSG00000112304	6	24667263	24705293	163	24	1.022	0.1534	ACOT13
ENSG00000187003	9	111624603	111626035	6	3	1.0218	0.15344	ACTL7A
ENSG00000162738	1	160370376	160398468	69	15	1.0214	0.15353	VANGL2
ENSG00000112031	6	153308497	153323820	56	10	1.0214	0.15353	MTRF1L
ENSG00000160994	19	15121556	15134081	94	19	1.0212	0.15357	CCDC105
ENSG00000163618	3	62384022	62861054	2017	95	1.0209	0.15366	CADPS
ENSG00000102962	16	57392684	57400102	28	8	1.0209	0.15366	CCL22
ENSG00000066322	1	43829068	43833696	4	2	1.0208	0.15367	ELOVL1
ENSG00000189433	1	35225342	35229325	18	9	1.0202	0.15381	GJB4
ENSG00000248727	5	55753622	55777773	123	21	1.0202	0.15381	CTC-236F12.4
ENSG00000183313	11	6007122	6008215	8	3	1.0202	0.15381	OR52L1
ENSG00000171634	17	65821640	65980494	467	17	1.0198	0.1539	BPTF
ENSG00000251201	5	114914339	114961858	93	13	1.0198	0.15391	TMED7-TICAM2
ENSG00000243414	5	114914339	114961876	93	13	1.0198	0.15391	TICAM2
ENSG00000256980	6	73933267	73935493	5	2	1.0197	0.15395	KHDC1L
ENSG00000171408	6	136172834	136516712	896	68	1.0196	0.15395	PDE7B
ENSG00000164051	3	48473574	48481866	18	5	1.0195	0.15398	CCDC51
ENSG00000143942	2	53994929	54002333	21	8	1.0193	0.15403	CHAC2
ENSG00000137040	9	6011043	6015618	8	4	1.0193	0.15404	RANBP6
ENSG00000168077	8	27491385	27534293	172	15	1.0191	0.15408	SCARA3
ENSG00000141977	19	16272179	16284336	44	6	1.0191	0.15408	CIB3
ENSG00000164022	4	107236701	107270383	74	9	1.0189	0.15412	AIMP1
ENSG00000160908	7	99084142	99097947	15	5	1.0188	0.15416	ZNF394
ENSG00000105355	19	4838353	4867780	139	26	1.0181	0.15431	PLIN3
ENSG00000164951	8	94870035	94938294	232	18	1.0177	0.15441	PDP1
ENSG00000111335	12	113416200	113449528	137	22	1.0177	0.15441	OAS2
ENSG00000163154	1	151129105	151132225	8	3	1.0177	0.15442	TNFAIP8L2
ENSG00000261667	8	144161874	144164418	9	5	1.0176	0.15445	RP11-520P18.5
ENSG00000187416	7	103969104	104549001	2204	103	1.017	0.15458	LHFPL3
ENSG00000145416	4	164445450	165305202	3334	95	1.0169	0.15461	MARCH1
ENSG00000171501	9	125315391	125316493	12	3	1.0165	0.15469	OR1N2
ENSG00000167632	8	140742586	141468678	2610	113	1.0163	0.15475	TRAPPC9
ENSG00000160124	3	122078438	122102078	58	10	1.0162	0.15476	CCDC58
ENSG00000185015	8	86132816	86196302	99	10	1.0162	0.15478	CA13
ENSG00000188279	10	49199649	49207818	5	3	1.0158	0.15486	FAM25C
ENSG00000164816	8	6912831	6914256	6	3	1.0157	0.15489	DEFA5
ENSG00000115297	2	74740590	74744274	1	1	1.0156	0.1549	TLX2
ENSG00000104129	15	41060067	41099675	125	14	1.0155	0.15493	DNAJC17
ENSG00000253857	8	56074043	56077287	18	3	1.0155	0.15494	RP11-386G21.2
ENSG00000101162	20	57594309	57601709	16	6	1.0153	0.15499	TUBB1
ENSG00000124459	19	44416781	44439430	101	13	1.0151	0.15502	ZNF45
ENSG00000132854	1	62702651	62785085	436	28	1.015	0.15506	KANK4
ENSG00000168143	6	54711569	54806820	450	30	1.0147	0.15512	FAM83B
ENSG00000168175	14	55518349	55536910	39	11	1.0146	0.15516	MAPK1IP1L
ENSG00000104894	19	49838428	49846592	25	5	1.0143	0.15522	CD37
ENSG00000112130	6	37321748	37362514	92	17	1.0141	0.15527	RNF8
ENSG00000165215	7	73183328	73184600	2	1	1.0138	0.15533	CLDN3
ENSG00000156521	10	71897737	71906432	40	8	1.0135	0.15541	TYSND1
ENSG00000141556	17	80709940	80900724	849	31	1.0135	0.15542	TBCD
ENSG00000162522	1	33207486	33240571	65	18	1.0134	0.15544	KIAA1522
ENSG00000258659	11	5640994	5665628	113	16	1.0133	0.15545	TRIM34
ENSG00000108784	17	40688190	40696467	21	4	1.0127	0.15559	NAGLU
ENSG00000165272	9	33441152	33447609	19	8	1.0127	0.15561	AQP3
ENSG00000109685	4	1873151	1983934	151	17	1.0124	0.15566	WHSC1
ENSG00000176798	11	5020213	5021160	6	2	1.0125	0.15566	OR51L1
ENSG00000005243	17	46103533	46115392	28	10	1.0125	0.15566	COPZ2
ENSG00000174576	11	66188475	66194178	5	2	1.0123	0.15569	NPAS4
ENSG00000213853	16	10622279	10674555	288	51	1.0121	0.15575	EMP2
ENSG00000162458	1	16083102	16113089	89	15	1.012	0.15577	FBLIM1
ENSG00000178950	4	843064	926161	360	27	1.0117	0.15583	GAK
ENSG00000087510	20	55204358	55214339	16	7	1.0116	0.15587	TFAP2C
ENSG00000131094	17	43037061	43045439	29	8	1.0113	0.15593	C1QL1
ENSG00000134698	1	36273773	36323491	63	11	1.0103	0.15619	2004-08-01
ENSG00000269404	19	50922195	50934570	49	14	1.0101	0.15621	SPIB
ENSG00000250486	4	165878100	165880273	11	5	1.01	0.15626	FAM218A
ENSG00000160888	19	13261229	13265722	12	7	1.0098	0.1563	IER2
ENSG00000164694	6	159590429	159693141	409	18	1.0097	0.15633	FNDC1
ENSG00000115211	2	27587219	27593353	10	6	1.0096	0.15635	EIF2B4
ENSG00000175018	10	127265091	127371713	345	34	1.0091	0.15646	TEX36
ENSG00000117479	1	169433147	169455241	47	13	1.0086	0.15658	SLC19A2
ENSG00000171401	17	39657233	39661957	17	6	1.0086	0.15659	KRT13
ENSG00000187475	6	26107640	26108364	3	2	1.0084	0.15662	HIST1H1T
ENSG00000183826	6	38136227	38607924	1436	64	1.0083	0.15666	BTBD9
ENSG00000268805	21	46511596	46515493	18	6	1.0082	0.15669	PRED57
ENSG00000132388	17	4172554	4269923	257	18	1.0081	0.15671	UBE2G1
ENSG00000163541	2	84650647	84687169	100	10	1.0078	0.15678	SUCLG1
ENSG00000187772	6	105404923	105531207	212	25	1.0076	0.15683	LIN28B
ENSG00000170854	3	97660662	97691301	40	11	1.0075	0.15685	MINA
ENSG00000235109	6	28292470	28324048	143	24	1.0073	0.15689	ZSCAN31
ENSG00000101280	20	853296	896977	284	45	1.0073	0.15689	ANGPT4
ENSG00000110852	12	10005583	10022735	62	10	1.0073	0.15691	CLEC2B
ENSG00000145331	4	100467866	100485189	69	11	1.0071	0.15694	TRMT10A
ENSG00000137968	1	75667816	76076801	1293	44	1.0067	0.15704	SLC44A5
ENSG00000160469	19	55793440	55823901	102	20	1.0066	0.15706	BRSK1
ENSG00000118194	1	201328136	201346890	94	15	1.0066	0.15707	TNNT2
ENSG00000067167	8	71485677	71520622	86	13	1.0061	0.15719	TRAM1
ENSG00000106648	7	151653464	151717019	295	31	1.006	0.1572	GALNTL5
ENSG00000099617	19	1286153	1301430	29	5	1.0058	0.15726	EFNA2
ENSG00000147601	8	73921099	73960357	100	13	1.0055	0.15734	TERF1
ENSG00000164167	4	147096837	147121152	80	6	1.0049	0.15747	LSM6
ENSG00000161180	22	21987005	21991616	12	5	1.0042	0.15765	CCDC116
ENSG00000226976	6	37012607	37013177	2	1	1.0039	0.15772	COX6A1P2
ENSG00000123600	2	172173919	172291312	253	25	1.0028	0.15798	METTL8
ENSG00000069345	16	46989299	47007699	13	5	1.0028	0.15798	DNAJA2
ENSG00000162877	1	205797150	205819260	52	17	1.0026	0.15802	PM20D1
ENSG00000215906	1	23279536	23291831	43	11	1.0024	0.15807	LACTBL1
ENSG00000221819	16	90095316	90096309	6	2	1.0014	0.15831	C16orf3
ENSG00000179933	14	23563974	23569665	26	7	1.0013	0.15835	C14orf119
ENSG00000183734	11	2289725	2292182	6	2	1.0008	0.15847	ASCL2
ENSG00000126822	14	65170820	65213610	123	19	1.0001	0.15862	PLEKHG3
ENSG00000171695	20	62714733	62715712	3	1	1.0001	0.15862	C20orf201
ENSG00000137168	6	36822603	36842800	68	13	1	0.15865	PPIL1
ENSG00000145700	5	74364100	74532703	558	17	0.99993	0.15867	ANKRD31
ENSG00000141905	19	3359561	3469215	508	60	0.99993	0.15867	NFIC
ENSG00000159915	19	44754318	44779470	55	9	0.99951	0.15877	ZNF233
ENSG00000139914	14	24600484	24602058	2	1	0.99935	0.15881	FITM1
ENSG00000143774	1	228327663	228336685	16	6	0.99854	0.15901	GUK1
ENSG00000162961	2	32092878	32264881	282	13	0.99848	0.15902	DPY30
ENSG00000205126	11	44069531	44081527	27	11	0.99816	0.1591	ACCSL
ENSG00000185627	11	236546	252983	111	16	0.99787	0.15917	PSMD13
ENSG00000040608	22	20228938	20270769	111	25	0.99753	0.15925	RTN4R
ENSG00000179695	12	55845998	55846936	3	2	0.99732	0.1593	OR6C2
ENSG00000036672	11	119225925	119252436	64	15	0.99706	0.15937	USP2
ENSG00000145029	3	49460379	49466759	6	3	0.997	0.15938	NICN1
ENSG00000172578	3	183205319	183273477	234	25	0.99667	0.15946	KLHL6
ENSG00000109790	4	39046659	39128477	338	12	0.99647	0.15951	KLHL5
ENSG00000121653	11	45907202	45928016	41	14	0.99618	0.15958	MAPK8IP1
ENSG00000107798	10	90973326	91174314	715	50	0.99603	0.15962	LIPA
ENSG00000106246	7	99014362	99063787	110	15	0.99598	0.15963	PTCD1
ENSG00000146007	5	140078265	140086248	16	3	0.99587	0.15966	ZMAT2
ENSG00000107562	10	44793038	44881941	417	41	0.99566	0.15971	CXCL12
ENSG00000102921	16	48572637	48654059	184	8	0.99548	0.15975	N4BP1
ENSG00000136158	13	80910111	80915086	8	3	0.99539	0.15977	SPRY2
ENSG00000057608	10	5807186	5884095	247	27	0.99527	0.1598	GDI2
ENSG00000173039	11	65421067	65430565	19	7	0.99525	0.15981	RELA
ENSG00000124942	11	62201016	62323707	356	34	0.99506	0.15985	AHNAK
ENSG00000269179	19	50412758	50461648	190	30	0.99454	0.15998	CTC-326K19.6
ENSG00000169241	1	155107820	155111329	2	1	0.99432	0.16003	SLC50A1
ENSG00000183579	22	29279580	29453475	441	28	0.99426	0.16005	ZNRF3
ENSG00000171345	17	39679869	39684560	11	3	0.99411	0.16008	KRT19
ENSG00000225781	7	142749417	142750444	10	3	0.99402	0.16011	OR6V1
ENSG00000104974	19	55105047	55113555	54	11	0.99403	0.16011	LILRA1
ENSG00000162222	11	62495541	62507765	40	7	0.99387	0.16014	TTC9C
ENSG00000178386	19	44555520	44572144	67	10	0.99353	0.16023	ZNF223
ENSG00000111581	12	69080514	69136785	140	19	0.99345	0.16025	NUP107
ENSG00000123473	1	47715811	47779819	227	16	0.99323	0.1603	STIL
ENSG00000188883	7	139137436	139168458	152	22	0.99307	0.16034	KLRG2
ENSG00000179715	12	47473386	47630443	603	50	0.99294	0.16037	PCED1B
ENSG00000169122	8	58907068	59116838	681	61	0.99219	0.16055	FAM110B
ENSG00000101134	20	53092136	53267710	715	35	0.99195	0.16061	DOK5
ENSG00000145936	5	169801675	169816681	88	16	0.99155	0.16071	KCNMB1
ENSG00000175445	8	19759228	19824769	359	21	0.99151	0.16072	LPL
ENSG00000129484	14	20811741	20826064	72	10	0.99152	0.16072	PARP2
ENSG00000074319	11	18489883	18548779	163	16	0.99147	0.16073	TSG101
ENSG00000129514	14	38059189	38069245	31	10	0.99062	0.16093	FOXA1
ENSG00000178691	17	30264037	30328064	226	10	0.99042	0.16098	SUZ12
ENSG00000047621	12	4596894	4647674	119	12	0.98969	0.16116	C12orf4
ENSG00000186432	3	160212783	160283376	166	20	0.98955	0.1612	KPNA4
ENSG00000214891	11	49075266	49080664	17	5	0.98941	0.16123	TRIM64C
ENSG00000142599	1	8412457	8877702	936	26	0.98908	0.16131	RERE
ENSG00000048544	6	42174539	42185603	57	5	0.98888	0.16136	MRPS10
ENSG00000187164	10	118643742	118886097	366	18	0.98885	0.16137	KIAA1598
ENSG00000127399	7	150019728	150035239	66	6	0.98806	0.16156	LRRC61
ENSG00000136155	13	78109809	78219398	328	29	0.98796	0.16159	SCEL
ENSG00000115568	2	219502639	219524378	58	10	0.98736	0.16173	ZNF142
ENSG00000054796	20	55904815	55919050	42	4	0.98733	0.16174	SPO11
ENSG00000175264	11	45670427	45687172	58	11	0.98715	0.16178	CHST1
ENSG00000088726	3	12775024	12810956	179	24	0.98677	0.16188	TMEM40
ENSG00000165898	14	74960423	74963809	8	2	0.98616	0.16203	ISCA2
ENSG00000163617	3	113682984	113775460	150	25	0.98576	0.16213	KIAA1407
ENSG00000109674	4	178230990	178284097	216	31	0.98563	0.16216	NEIL3
ENSG00000173442	11	65343509	65360121	40	14	0.98559	0.16217	EHBP1L1
ENSG00000099957	22	21364097	21383119	107	24	0.98545	0.1622	P2RX6
ENSG00000115282	2	74710200	74722013	10	3	0.9852	0.16226	TTC31
ENSG00000115423	2	84743579	85046713	995	25	0.98514	0.16228	DNAH6
ENSG00000124181	20	39765600	39811629	83	21	0.98489	0.16234	PLCG1
ENSG00000148219	9	119187504	120177348	3742	127	0.98434	0.16248	ASTN2
ENSG00000186204	19	15783567	15807984	158	10	0.98421	0.16251	CYP4F12
ENSG00000139631	12	53551447	53575135	39	6	0.98413	0.16253	CSAD
ENSG00000109084	17	26646121	26655707	9	3	0.98391	0.16258	TMEM97
ENSG00000151576	3	113724680	113807269	166	24	0.98379	0.16261	QTRTD1
ENSG00000167778	12	53458388	53473204	29	7	0.98366	0.16264	SPRYD3
ENSG00000165006	9	34179003	34252521	209	16	0.98251	0.16293	UBAP1
ENSG00000114127	3	142025449	142166904	280	19	0.98245	0.16294	XRN1
ENSG00000143740	1	227916240	227968927	167	25	0.98232	0.16297	SNAP47
ENSG00000062370	19	44830708	44871377	169	24	0.9821	0.16303	ZNF112
ENSG00000196932	10	63166401	63213208	131	20	0.98185	0.16309	TMEM26
ENSG00000146909	7	156742417	156765876	160	13	0.98173	0.16312	NOM1
ENSG00000249751	5	138784245	138842328	7	4	0.98164	0.16314	ECSCR
ENSG00000112242	6	20402398	20493941	246	36	0.98159	0.16315	E2F3
ENSG00000157224	7	90013035	90142716	463	34	0.98149	0.16318	CLDN12
ENSG00000102468	13	47405685	47471169	259	36	0.98148	0.16318	HTR2A
ENSG00000107882	10	104263744	104393292	317	16	0.98136	0.16321	SUFU
ENSG00000197937	19	53627325	53662328	117	22	0.98079	0.16335	ZNF347
ENSG00000162745	1	161952982	161993644	156	32	0.97971	0.16362	OLFML2B
ENSG00000131738	17	39519746	39526052	12	4	0.9794	0.16369	KRT33B
ENSG00000172738	6	37179956	37225931	114	22	0.97936	0.1637	TMEM217
ENSG00000146700	7	76018651	76039012	94	14	0.97929	0.16372	SRCRB4D
ENSG00000103355	16	2833954	2837949	11	3	0.97923	0.16373	PRSS33
ENSG00000103381	16	12756919	12897874	641	49	0.97895	0.1638	CPPED1
ENSG00000160179	21	43619799	43717354	483	57	0.9783	0.16396	ABCG1
ENSG00000204257	6	32916390	32936871	112	24	0.97766	0.16412	HLA-DMA
ENSG00000086848	11	111652919	111742305	186	13	0.97713	0.16425	ALG9
ENSG00000152457	10	14939358	14996431	172	34	0.97698	0.16429	DCLRE1C
ENSG00000127334	12	68042118	68059186	42	9	0.97679	0.16434	DYRK2
ENSG00000156052	9	80331003	80646374	637	27	0.97668	0.16436	GNAQ
ENSG00000213996	19	19375173	19384200	31	8	0.97671	0.16436	TM6SF2
ENSG00000143387	1	150768684	150780799	15	5	0.97664	0.16437	CTSK
ENSG00000171451	18	65173819	65184217	21	8	0.97662	0.16438	DSEL
ENSG00000148200	9	127279554	127533589	304	20	0.97649	0.16441	NR6A1
ENSG00000016391	3	53846362	53880417	160	34	0.97578	0.16459	CHDH
ENSG00000164151	5	5420777	5490347	142	14	0.97576	0.16459	KIAA0947
ENSG00000269417	2	85122209	85122345	2	1	0.97558	0.16464	AC022210.1
ENSG00000170448	4	47849257	47916653	203	15	0.97496	0.16479	NFXL1
ENSG00000271092	1	95583479	95712781	418	25	0.97476	0.16484	TMEM56-RWDD3
ENSG00000107745	10	74127098	74385899	823	19	0.97398	0.16503	MICU1
ENSG00000070882	7	24836158	25021253	651	66	0.97392	0.16505	OSBPL3
ENSG00000135094	12	113830250	113864106	90	11	0.97393	0.16505	SDS
ENSG00000166676	16	10854776	10912651	186	30	0.97386	0.16506	TVP23A
ENSG00000267954	22	24124467	24126145	8	5	0.97366	0.16511	AP000349.1
ENSG00000099998	22	24615622	24641110	121	25	0.97345	0.16517	GGT5
ENSG00000160299	21	47744036	47865682	510	23	0.97315	0.16524	PCNT
ENSG00000163071	4	52917497	52963458	119	15	0.97306	0.16526	SPATA18
ENSG00000269883	14	77607026	77609339	8	3	0.97301	0.16528	AC007375.1
ENSG00000105472	19	51226586	51228974	5	2	0.97292	0.1653	CLEC11A
ENSG00000233816	9	21367371	21368075	1	1	0.9725	0.1654	IFNA13
ENSG00000180263	12	95470525	95611258	435	22	0.97249	0.1654	FGD6
ENSG00000110696	11	16634679	16778428	255	18	0.97237	0.16543	C11orf58
ENSG00000131323	14	103243813	103377837	434	23	0.97238	0.16543	TRAF3
ENSG00000106686	9	4553386	4666674	616	44	0.97213	0.16549	SPATA6L
ENSG00000170615	7	102993177	103086624	289	36	0.97176	0.16558	SLC26A5
ENSG00000214413	10	112658488	112679032	43	11	0.97166	0.16561	BBIP1
ENSG00000099985	22	30658818	30662829	6	3	0.9715	0.16565	OSM
ENSG00000157884	2	26804070	26864236	192	26	0.97113	0.16574	CIB4
ENSG00000130749	19	47567444	47617009	99	13	0.97109	0.16575	ZC3H4
ENSG00000255582	14	22101992	22103096	3	2	0.97095	0.16579	OR10G2
ENSG00000150991	12	125396150	125401914	25	8	0.97066	0.16586	UBC
ENSG00000028137	1	12227060	12269285	137	17	0.97056	0.16588	TNFRSF1B
ENSG00000106537	7	16793160	16824161	170	26	0.97049	0.1659	TSPAN13
ENSG00000140718	16	53737875	54155853	1621	107	0.97011	0.166	FTO
ENSG00000132824	20	43124862	43150750	35	6	0.97009	0.166	SERINC3
ENSG00000148303	9	136215069	136218281	11	3	0.96974	0.16609	RPL7A
ENSG00000119139	9	71736209	71870124	521	26	0.96964	0.16611	TJP2
ENSG00000114349	3	50229045	50233949	8	4	0.96935	0.16619	GNAT1
ENSG00000171484	9	125390858	125391852	7	3	0.9692	0.16622	OR1B1
ENSG00000117724	1	214776538	214837931	259	19	0.969	0.16627	CENPF
ENSG00000085871	4	140586922	140661899	263	33	0.96879	0.16633	MGST2
ENSG00000146469	6	153071933	153080900	16	6	0.96838	0.16643	VIP
ENSG00000157764	7	140419127	140624564	472	19	0.96832	0.16644	BRAF
ENSG00000170876	3	14166440	14185179	58	15	0.96823	0.16646	TMEM43
ENSG00000116120	2	223435255	223521056	339	19	0.96821	0.16647	FARSB
ENSG00000176092	1	26648350	26680621	93	13	0.96816	0.16648	AIM1L
ENSG00000268324	3	46598888	46601178	14	3	0.96814	0.16649	LUZPP1
ENSG00000161980	16	96407	103628	31	5	0.96798	0.16653	POLR3K
ENSG00000109452	4	142944313	143768585	3308	76	0.96775	0.16658	INPP4B
ENSG00000196119	11	124439893	124441037	3	2	0.96745	0.16666	OR8A1
ENSG00000060558	19	3136191	3163767	196	23	0.96721	0.16672	GNA15
ENSG00000204033	10	85980254	85985345	20	5	0.96715	0.16674	LRIT2
ENSG00000152591	4	88529681	88538062	18	5	0.96711	0.16675	DSPP
ENSG00000135373	11	34642640	34682604	124	29	0.96672	0.16684	EHF
ENSG00000164815	7	103766788	103848495	425	19	0.96663	0.16686	ORC5
ENSG00000139155	12	20848289	20906320	301	35	0.96665	0.16686	SLCO1C1
ENSG00000111203	12	2921788	2968957	145	15	0.96625	0.16696	ITFG2
ENSG00000111644	12	6747241	6756626	15	6	0.96616	0.16698	ACRBP
ENSG00000089127	12	113344582	113369990	121	6	0.966	0.16702	OAS1
ENSG00000164076	3	49895421	49907655	20	5	0.96599	0.16703	CAMKV
ENSG00000213523	5	139916925	139937895	29	8	0.96595	0.16703	SRA1
ENSG00000100336	22	36585172	36600886	127	17	0.96593	0.16704	APOL4
ENSG00000136052	12	105196331	105352522	516	28	0.96533	0.16719	SLC41A2
ENSG00000155906	6	151725989	151773259	206	16	0.9653	0.1672	RMND1
ENSG00000182752	9	118916083	119164601	506	76	0.96527	0.1672	PAPPA
ENSG00000197471	16	29674300	29682187	15	6	0.96505	0.16726	SPN
ENSG00000159228	21	37442239	37445464	12	4	0.96506	0.16726	CBR1
ENSG00000010165	1	171750788	171783163	109	9	0.96499	0.16727	METTL13
ENSG00000163815	3	45043040	45077563	117	13	0.96495	0.16728	CLEC3B
ENSG00000136068	3	57994127	58157982	578	39	0.96467	0.16736	FLNB
ENSG00000256269	11	118955576	118964259	21	6	0.96454	0.16739	HMBS
ENSG00000204365	10	29135337	29170827	223	18	0.96431	0.16745	C10orf126
ENSG00000100253	22	50925213	50929077	17	8	0.96426	0.16746	MIOX
ENSG00000143341	1	185703683	186160085	1266	39	0.9641	0.1675	HMCN1
ENSG00000147669	8	101162812	101166230	9	4	0.96405	0.16751	POLR2K
ENSG00000179674	3	160394948	160396233	6	3	0.96366	0.16761	ARL14
ENSG00000065057	16	2089816	2097867	9	3	0.96352	0.16764	NTHL1
ENSG00000254553	1	32930658	33066393	273	11	0.96337	0.16768	RP1-27O5.3
ENSG00000128791	18	9334765	9402418	242	16	0.96339	0.16768	TWSG1
ENSG00000204941	19	43670408	43690688	62	9	0.96329	0.1677	PSG5
ENSG00000112118	6	52128807	52149679	85	16	0.96326	0.16771	MCM3
ENSG00000151422	5	108083523	108532542	1649	37	0.96294	0.16779	FER
ENSG00000168542	2	189839046	189877472	107	18	0.96239	0.16793	COL3A1
ENSG00000153233	12	71031853	71314623	1091	77	0.96204	0.16802	PTPRR
ENSG00000145777	5	110405760	110413722	15	6	0.96183	0.16807	TSLP
ENSG00000166780	16	15528152	15718885	414	35	0.96162	0.16812	C16orf45
ENSG00000196581	1	4714792	4852594	726	59	0.96121	0.16822	AJAP1
ENSG00000182870	12	132680924	132905935	664	62	0.961	0.16828	GALNT9
ENSG00000116497	1	33282368	33324476	85	15	0.96093	0.16829	S100PBP
ENSG00000136536	2	160569000	160627538	265	17	0.96095	0.16829	MARCH7
ENSG00000090061	14	99947506	100001381	136	21	0.96045	0.16841	CCNK
ENSG00000115274	2	74682150	74688011	6	2	0.9599	0.16855	INO80B
ENSG00000159352	1	151227179	151239955	22	4	0.95982	0.16857	PSMD4
ENSG00000023041	10	114190058	114206672	32	8	0.95936	0.16869	ZDHHC6
ENSG00000248919	7	99017372	99063820	98	13	0.95933	0.1687	ATP5J2-PTCD1
ENSG00000168792	17	27887565	27894155	10	6	0.95922	0.16872	ABHD15
ENSG00000140451	15	65107831	65117867	48	8	0.95912	0.16875	PIF1
ENSG00000171159	9	130922539	130926207	11	4	0.95909	0.16876	C9orf16
ENSG00000163686	3	58223233	58281420	257	19	0.959	0.16878	ABHD6
ENSG00000175567	11	73685712	73694352	17	3	0.95869	0.16886	UCP2
ENSG00000169495	8	38831683	38846181	55	9	0.95814	0.169	HTRA4
ENSG00000124107	20	43880880	43883205	11	3	0.95805	0.16902	SLPI
ENSG00000242107	3	159733811	159749210	97	11	0.958	0.16903	LINC01100
ENSG00000115806	2	171784974	171823639	114	17	0.95762	0.16913	GORASP2
ENSG00000129194	17	7491496	7493488	6	4	0.95745	0.16917	SOX15
ENSG00000148795	10	104590288	104597290	20	4	0.95732	0.1692	CYP17A1
ENSG00000218336	4	183065140	183724177	2862	149	0.95717	0.16924	TENM3
ENSG00000039139	5	13690440	13944652	1080	55	0.95709	0.16926	DNAH5
ENSG00000258529	11	111657010	111750149	197	13	0.95695	0.1693	ALG9
ENSG00000130723	9	134269480	134375584	245	15	0.95686	0.16932	PRRC2B
ENSG00000155897	8	131792547	132054672	1048	57	0.95638	0.16944	ADCY8
ENSG00000196284	6	44777054	45345690	1722	22	0.95632	0.16946	SUPT3H
ENSG00000170608	19	46367247	46377055	28	10	0.95628	0.16947	FOXA3
ENSG00000197520	1	222910549	222924147	20	6	0.95616	0.1695	FAM177B
ENSG00000153933	17	54911460	54946036	77	4	0.95615	0.1695	DGKE
ENSG00000105887	7	135611509	135662101	169	23	0.95603	0.16953	MTPN
ENSG00000168828	9	35869375	35870461	5	3	0.95582	0.16958	OR13J1
ENSG00000123700	17	68164814	68176189	27	4	0.95583	0.16958	KCNJ2
ENSG00000113593	5	64859063	64883376	85	9	0.95542	0.16968	PPWD1
ENSG00000132938	13	29598748	30077892	2166	81	0.95517	0.16975	MTUS2
ENSG00000124102	20	43803517	43805185	14	2	0.95502	0.16978	PI3
ENSG00000260362	16	9760742	9770700	73	6	0.95486	0.16982	RP11-297M9.1
ENSG00000123405	12	54685895	54694905	8	4	0.9544	0.16994	NFE2
ENSG00000130950	9	97077605	97090926	37	12	0.95421	0.16999	NUTM2F
ENSG00000143171	1	165370159	165414433	206	20	0.95416	0.17	RXRG
ENSG00000157999	7	6071007	6076017	18	6	0.95416	0.17	ANKRD61
ENSG00000213218	17	61949372	61951126	2	1	0.95399	0.17004	CSH2
ENSG00000147799	8	145754563	145911194	456	29	0.95332	0.17021	ARHGAP39
ENSG00000204398	13	112240548	112324955	350	27	0.95326	0.17023	RP11-65D24.2
ENSG00000159495	15	43568478	43594453	39	5	0.95319	0.17025	TGM7
ENSG00000107295	9	17579080	17797127	1251	53	0.95308	0.17027	SH3GL2
ENSG00000198838	15	33603163	34158303	2664	146	0.95264	0.17039	RYR3
ENSG00000162959	2	32090129	32236299	229	11	0.95252	0.17042	MEMO1
ENSG00000187605	2	74229840	74335303	231	15	0.9522	0.1705	TET3
ENSG00000173852	7	34968488	35077883	396	14	0.9519	0.17057	DPY19L1
ENSG00000171241	16	46614466	46655538	22	11	0.95177	0.17061	SHCBP1
ENSG00000170458	5	140011313	140013286	5	3	0.95172	0.17062	CD14
ENSG00000142173	21	47518011	47552763	176	17	0.95162	0.17065	COL6A2
ENSG00000153086	2	135596117	135659604	170	16	0.95119	0.17076	ACMSD
ENSG00000163810	3	44916100	44956482	188	13	0.95086	0.17084	TGM4
ENSG00000187840	8	37887859	37917883	43	9	0.95081	0.17085	EIF4EBP1
ENSG00000175414	5	175792471	175828866	87	18	0.95072	0.17087	ARL10
ENSG00000104529	8	144661867	144681711	95	12	0.95011	0.17103	EEF1D
ENSG00000122687	7	2273866	2281840	30	10	0.95008	0.17104	FTSJ2
ENSG00000149260	11	76777979	76837201	176	29	0.94996	0.17107	CAPN5
ENSG00000227051	14	96505661	96560417	258	19	0.94993	0.17108	C14orf132
ENSG00000171847	12	8373856	8380214	1	1	0.94983	0.1711	FAM90A1
ENSG00000184933	11	6815756	6817128	4	2	0.94972	0.17113	OR6A2
ENSG00000100227	22	42979727	43010968	75	15	0.94939	0.17121	POLDIP3
ENSG00000050130	14	59951161	59972128	86	9	0.94931	0.17123	JKAMP
ENSG00000268925	10	135341026	135342661	4	2	0.94919	0.17126	AL161645.2
ENSG00000239779	2	74685456	74688018	4	2	0.94905	0.1713	WBP1
ENSG00000196517	1	44457172	44497139	107	26	0.9484	0.17146	SLC6A9
ENSG00000160326	9	136336217	136344259	21	7	0.9481	0.17154	SLC2A6
ENSG00000166839	15	65204101	65251042	161	30	0.948	0.17156	ANKDD1A
ENSG00000163710	3	142534764	142608045	252	34	0.94795	0.17158	PCOLCE2
ENSG00000186970	21	31812597	31813070	3	2	0.94755	0.17168	KRTAP15-1
ENSG00000214021	3	9849770	9896822	209	20	0.94735	0.17173	TTLL3
ENSG00000197629	11	58975983	58980424	6	2	0.94733	0.17174	MPEG1
ENSG00000101435	20	23545369	23549386	26	3	0.94685	0.17186	CST9L
ENSG00000113532	5	100142639	100238970	213	12	0.94673	0.17189	ST8SIA4
ENSG00000264472	18	66567018	66569492	6	2	0.94671	0.17189	RP11-861L17.3
ENSG00000158109	1	3541566	3546691	25	7	0.94667	0.1719	TPRG1L
ENSG00000079689	6	25652464	25702011	210	29	0.94583	0.17212	SCGN
ENSG00000166164	16	50347398	50402845	135	13	0.94579	0.17213	BRD7
ENSG00000101493	18	74069644	74207146	542	46	0.94543	0.17222	ZNF516
ENSG00000096996	19	18169805	18209754	174	21	0.94539	0.17223	IL12RB1
ENSG00000149527	1	2357419	2436969	299	41	0.94526	0.17226	PLCH2
ENSG00000103274	16	10837643	10863208	89	16	0.94516	0.17229	NUBP1
ENSG00000008282	7	105730949	105753022	55	13	0.94476	0.17239	SYPL1
ENSG00000091656	8	77593454	77779521	405	33	0.94471	0.1724	ZFHX4
ENSG00000167508	16	88718343	88729569	45	12	0.94465	0.17242	MVD
ENSG00000138166	10	112257596	112271302	27	5	0.9444	0.17248	DUSP5
ENSG00000138795	4	108968701	109090112	329	30	0.94388	0.17261	LEF1
ENSG00000167769	19	6306153	6333640	151	27	0.94381	0.17263	ACER1
ENSG00000100412	22	41865129	41924993	93	16	0.94359	0.17269	ACO2
ENSG00000172005	2	95691422	95719737	22	9	0.94355	0.1727	MAL
ENSG00000139977	14	57857262	57882635	33	7	0.94352	0.17271	NAA30
ENSG00000160188	21	43892596	43916464	72	20	0.94343	0.17273	RSPH1
ENSG00000203685	1	226736501	226796915	209	28	0.9431	0.17281	C1orf95
ENSG00000124535	6	2765648	2787186	71	11	0.94311	0.17281	WRNIP1
ENSG00000164096	4	120218207	120225600	21	7	0.94299	0.17284	C4orf3
ENSG00000000938	1	27938575	27961788	61	14	0.94296	0.17285	FGR
ENSG00000188868	19	12428291	12444534	33	4	0.94284	0.17288	ZNF563
ENSG00000241399	2	160625364	160654753	133	20	0.9428	0.17289	CD302
ENSG00000108798	17	47287589	47300587	43	11	0.94278	0.1729	ABI3
ENSG00000161905	17	4534197	4545589	54	19	0.9425	0.17297	ALOX15
ENSG00000235098	1	1353800	1357149	7	3	0.9423	0.17302	ANKRD65
ENSG00000133706	5	145492601	145562223	286	6	0.94227	0.17303	LARS
ENSG00000161714	17	43186335	43210721	92	25	0.94214	0.17306	PLCD3
ENSG00000060688	1	31732417	31769662	114	9	0.94196	0.17311	SNRNP40
ENSG00000165568	10	4828821	4890254	451	31	0.94195	0.17311	AKR1E2
ENSG00000172409	11	57416465	57429340	22	6	0.94195	0.17311	CLP1
ENSG00000269430	21	45879814	45882078	5	2	0.94172	0.17317	LRRC3DN
ENSG00000121281	16	50280048	50352046	191	27	0.9408	0.1734	ADCY7
ENSG00000105479	19	48799714	48825151	109	14	0.94066	0.17344	CCDC114
ENSG00000172113	3	48334754	48343175	16	2	0.94055	0.17347	NME6
ENSG00000105085	19	16685718	16739873	144	15	0.9405	0.17348	MED26
ENSG00000143669	1	235824341	236046940	612	24	0.93882	0.17391	LYST
ENSG00000176842	16	54964774	54968397	11	4	0.93884	0.17391	IRX5
ENSG00000269755	19	12543917	12595630	220	9	0.93845	0.17401	CTD-3105H18.18
ENSG00000129636	16	47188298	47498060	245	12	0.93792	0.17414	ITFG1
ENSG00000136940	9	125560668	125590910	78	19	0.93779	0.17418	PDCL
ENSG00000116127	2	73612886	73837920	565	16	0.93717	0.17434	ALMS1
ENSG00000129116	4	169418217	169849608	1758	116	0.93706	0.17436	PALLD
ENSG00000172057	17	38077294	38083854	19	8	0.93706	0.17436	ORMDL3
ENSG00000203880	20	62887094	62926855	91	10	0.93659	0.17448	PCMTD2
ENSG00000198722	9	35161999	35405335	487	28	0.93643	0.17453	UNC13B
ENSG00000196811	2	233404437	233411113	30	8	0.93636	0.17454	CHRNG
ENSG00000135678	12	69235977	69365350	479	53	0.93621	0.17458	CPM
ENSG00000174307	1	201434620	201438365	16	7	0.93583	0.17468	PHLDA3
ENSG00000128714	2	176957619	176960666	5	2	0.93558	0.17474	HOXD13
ENSG00000063978	4	2463947	2627047	527	31	0.9355	0.17477	RNF4
ENSG00000146918	7	158424003	158497520	220	15	0.93549	0.17477	NCAPG2
ENSG00000163945	4	1341054	1381837	188	19	0.93519	0.17485	UVSSA
ENSG00000184347	5	168088745	168728133	2714	139	0.93518	0.17485	SLIT3
ENSG00000153786	16	85007787	85045141	235	20	0.93475	0.17496	ZDHHC7
ENSG00000160753	1	155290687	155300905	6	3	0.93445	0.17504	RUSC1
ENSG00000154917	3	133543083	133614680	235	40	0.934	0.17515	RAB6B
ENSG00000163217	2	69092613	69098649	14	4	0.9337	0.17523	BMP10
ENSG00000114251	3	55499743	55523973	53	12	0.93363	0.17525	WNT5A
ENSG00000186714	11	32623792	32816204	684	23	0.93339	0.17531	CCDC73
ENSG00000163331	2	159651829	159719293	316	23	0.933	0.17541	DAPL1
ENSG00000137216	6	44094651	44123256	113	16	0.93282	0.17546	TMEM63B
ENSG00000175920	4	3465033	3503200	302	31	0.93237	0.17557	DOK7
ENSG00000189266	1	24285599	24289952	8	3	0.932	0.17567	PNRC2
ENSG00000161204	3	183903811	183911800	29	8	0.93194	0.17568	ABCF3
ENSG00000079150	2	179328391	179343327	24	7	0.93173	0.17574	FKBP7
ENSG00000077498	11	88910620	89028927	456	23	0.93172	0.17574	TYR
ENSG00000130762	1	3370990	3397677	116	16	0.93161	0.17577	ARHGEF16
ENSG00000168763	2	97481982	97499648	41	8	0.93159	0.17577	CNNM3
ENSG00000170903	11	105866350	105893130	50	8	0.93157	0.17578	MSANTD4
ENSG00000004478	12	2904119	2914576	19	6	0.93134	0.17584	FKBP4
ENSG00000108591	17	17991200	18011285	44	9	0.93127	0.17586	DRG2
ENSG00000163633	4	87797358	87857354	207	19	0.9312	0.17587	C4orf36
ENSG00000162728	1	160051360	160060353	24	7	0.93101	0.17592	KCNJ9
ENSG00000158023	12	122355768	122441833	271	20	0.93083	0.17597	WDR66
ENSG00000198242	17	27046411	27051377	5	3	0.93074	0.17599	RPL23A
ENSG00000124635	6	27093676	27100541	18	8	0.93072	0.176	HIST1H2BJ
ENSG00000133665	10	82104501	82127829	96	13	0.93028	0.17611	DYDC2
ENSG00000093167	3	37094117	37225180	295	15	0.93022	0.17613	LRRFIP2
ENSG00000122299	16	11844442	11891123	168	23	0.92945	0.17633	ZC3H7A
ENSG00000136750	10	26505236	26593487	356	20	0.92934	0.17636	GAD2
ENSG00000145982	6	5261277	5771813	2108	135	0.92893	0.17646	FARS2
ENSG00000100804	14	23485752	23504439	24	6	0.92891	0.17647	PSMB5
ENSG00000124802	6	8073593	8102811	111	17	0.92887	0.17648	EEF1E1
ENSG00000188554	17	41322498	41363708	89	5	0.92885	0.17648	NBR1
ENSG00000162631	1	107682629	108026080	944	74	0.92862	0.17654	NTNG1
ENSG00000026103	10	90750414	90775542	111	13	0.92856	0.17656	FAS
ENSG00000169738	17	79993012	79995608	17	2	0.92835	0.17661	DCXR
ENSG00000127663	19	4969125	5153606	688	43	0.92831	0.17662	KDM4B
ENSG00000035928	4	39289076	39367995	142	12	0.92807	0.17669	RFC1
ENSG00000127366	7	141490017	141491166	5	3	0.92798	0.17671	TAS2R5
ENSG00000143971	2	67624451	67637677	43	7	0.92796	0.17672	ETAA1
ENSG00000115289	2	74732170	74735707	5	3	0.92783	0.17675	PCGF1
ENSG00000143882	2	10861775	10925236	262	38	0.92771	0.17678	ATP6V1C2
ENSG00000256222	20	55933496	55934878	8	1	0.92751	0.17683	MTRNR2L3
ENSG00000135220	4	69794181	69817509	104	11	0.92742	0.17685	UGT2A3
ENSG00000113328	5	162864575	162873157	10	4	0.92744	0.17685	CCNG1
ENSG00000181418	12	49388932	49393092	5	2	0.92744	0.17685	DDN
ENSG00000064726	15	83685174	83736106	150	21	0.92735	0.17687	BTBD1
ENSG00000176148	11	33060963	33127489	292	17	0.92727	0.17689	TCP11L1
ENSG00000147885	9	21216372	21217310	9	2	0.92715	0.17692	IFNA16
ENSG00000132952	13	31191830	31233686	83	15	0.92691	0.17699	USPL1
ENSG00000244414	1	196788887	196801319	2	1	0.92685	0.177	CFHR1
ENSG00000086062	9	33104080	33167354	254	21	0.92687	0.177	B4GALT1
ENSG00000118308	12	25173936	25261268	425	49	0.92673	0.17703	LRMP
ENSG00000176692	16	86600857	86602539	1	1	0.92647	0.1771	FOXC2
ENSG00000163704	3	9987226	9994078	19	7	0.92632	0.17714	PRRT3
ENSG00000148935	11	22647188	22834601	572	37	0.9262	0.17717	GAS2
ENSG00000206044	12	2958397	2966213	24	6	0.92622	0.17717	AC005841.1
ENSG00000103591	15	67493371	67547533	104	8	0.92611	0.17719	AAGAB
ENSG00000179195	12	124456392	124499986	88	11	0.92594	0.17724	ZNF664
ENSG00000123374	12	56360553	56366568	10	3	0.9259	0.17725	CDK2
ENSG00000159339	1	17634690	17690499	299	23	0.92559	0.17733	PADI4
ENSG00000084207	11	67351066	67354131	17	6	0.92554	0.17734	GSTP1
ENSG00000145506	5	1008944	1039058	117	17	0.92549	0.17735	NKD2
ENSG00000167842	17	5389605	5394134	26	7	0.92542	0.17737	MIS12
ENSG00000187905	22	21400249	21418457	73	19	0.92537	0.17739	AC002472.13
ENSG00000137573	8	70378859	70573150	640	80	0.92525	0.17742	SULF1
ENSG00000069869	15	56119120	56285944	719	19	0.92525	0.17742	NEDD4
ENSG00000153291	6	46620678	46645930	47	11	0.92515	0.17744	SLC25A27
ENSG00000197893	10	115348475	115423886	303	25	0.92513	0.17745	NRAP
ENSG00000164171	5	52285156	52390609	433	24	0.92468	0.17757	ITGA2
ENSG00000077327	10	22634399	22743153	258	16	0.92467	0.17757	SPAG6
ENSG00000118997	2	196602427	196933536	1025	32	0.92444	0.17763	DNAH7
ENSG00000106948	9	117096436	117156685	237	27	0.9241	0.17772	AKNA
ENSG00000105852	7	94989256	95025680	148	18	0.92383	0.17779	PON3
ENSG00000214782	11	60496789	60511685	45	9	0.92354	0.17786	MS4A18
ENSG00000133606	7	140152840	140179369	102	9	0.92345	0.17789	MKRN1
ENSG00000269657	17	66539369	66542970	12	5	0.92338	0.1779	AC079210.1
ENSG00000138433	2	175212750	175260443	109	15	0.92336	0.17791	CIR1
ENSG00000168026	3	39149152	39180394	110	14	0.92335	0.17791	TTC21A
ENSG00000184451	17	40830907	40835935	14	4	0.92335	0.17791	CCR10
ENSG00000097021	1	6324329	6454451	523	25	0.92308	0.17798	ACOT7
ENSG00000127481	1	19401000	19536770	336	25	0.9231	0.17798	UBR4
ENSG00000156345	9	90581356	90589668	24	7	0.9231	0.17798	CDK20
ENSG00000104872	19	49949555	49956754	24	3	0.92311	0.17798	PIH1D1
ENSG00000179010	4	6641818	6644472	12	5	0.92307	0.17799	MRFAP1
ENSG00000213463	14	70838148	70883778	201	17	0.92297	0.17801	SYNJ2BP
ENSG00000103310	16	21208773	21225831	45	12	0.92292	0.17802	ZP2
ENSG00000157240	7	90893783	90898123	5	2	0.92249	0.17814	FZD1
ENSG00000227268	10	89618918	89623194	3	2	0.92221	0.17821	KLLN
ENSG00000176956	8	144239331	144242128	8	3	0.92215	0.17822	LY6H
ENSG00000149782	11	64018995	64036622	32	12	0.92194	0.17828	PLCB3
ENSG00000038532	16	11038345	11276046	838	28	0.92189	0.17829	CLEC16A
ENSG00000269103	22	21358030	21360736	20	7	0.9219	0.17829	AC002472.1
ENSG00000181744	3	143690640	143767561	274	20	0.9213	0.17845	C3orf58
ENSG00000088035	1	63833261	63904233	215	22	0.92116	0.17848	ALG6
ENSG00000136875	9	116037623	116055185	66	14	0.92081	0.17857	PRPF4
ENSG00000157259	7	92076767	92088150	19	7	0.92065	0.17862	GATAD1
ENSG00000111647	12	100422233	100536626	340	25	0.92054	0.17864	UHRF1BP1L
ENSG00000147573	8	67039131	67087720	133	16	0.92047	0.17866	TRIM55
ENSG00000111445	12	118451393	118470935	77	19	0.92041	0.17868	RFC5
ENSG00000175182	3	184053714	184064063	20	9	0.92029	0.17871	FAM131A
ENSG00000178297	19	2389769	2426237	240	22	0.92007	0.17877	TMPRSS9
ENSG00000141456	17	4574679	4607632	109	15	0.91994	0.1788	PELP1
ENSG00000143633	1	231359509	231376933	39	11	0.91952	0.17891	C1orf131
ENSG00000065526	1	16174359	16266955	201	18	0.9195	0.17892	SPEN
ENSG00000248385	19	54573149	54584634	61	11	0.91932	0.17896	TARM1
ENSG00000115221	2	160956177	161128399	568	32	0.91919	0.179	ITGB6
ENSG00000176732	2	24338241	24346347	24	4	0.91916	0.17901	PFN4
ENSG00000166689	11	16799842	17035990	862	45	0.91913	0.17901	PLEKHA7
ENSG00000109132	4	41746099	41750987	16	5	0.91858	0.17916	PHOX2B
ENSG00000161570	17	34198495	34207797	17	5	0.91855	0.17916	CCL5
ENSG00000105370	19	51883163	51891214	39	8	0.91856	0.17916	LIM2
ENSG00000090621	1	40026488	40042462	42	12	0.91851	0.17918	PABPC4
ENSG00000153201	2	109335937	109402267	168	15	0.91844	0.17919	RANBP2
ENSG00000198454	9	139863695	139866442	18	2	0.91829	0.17923	C9orf141
ENSG00000250127	5	57837394	57854070	55	13	0.91822	0.17925	CTD-2117L12.1
ENSG00000173065	17	27082996	27182250	171	12	0.91796	0.17932	FAM222B
ENSG00000124812	6	49801970	49844809	141	12	0.9178	0.17936	CRISP1
ENSG00000235711	15	79575146	79590580	60	7	0.91762	0.17941	ANKRD34C
ENSG00000177791	10	75391412	75401515	19	5	0.91756	0.17943	MYOZ1
ENSG00000152213	13	50202435	50208008	19	8	0.91745	0.17945	ARL11
ENSG00000186818	19	55155340	55181810	147	24	0.91729	0.17949	LILRB4
ENSG00000244025	21	31863782	31864275	1	1	0.91727	0.1795	KRTAP19-3
ENSG00000164047	3	48264837	48266981	2	1	0.91714	0.17954	CAMP
ENSG00000124226	20	48552948	48570429	50	9	0.91685	0.17961	RNF114
ENSG00000148346	9	130911350	130915734	11	4	0.91594	0.17985	LCN2
ENSG00000120251	4	158125334	158287227	258	19	0.91575	0.1799	GRIA2
ENSG00000113407	5	33440802	33469644	109	18	0.91555	0.17995	TARS
ENSG00000101412	20	32263489	32274210	24	9	0.91511	0.18007	E2F1
ENSG00000117362	1	150237804	150241980	3	2	0.91501	0.18009	APH1A
ENSG00000168582	2	209025464	209028300	11	3	0.91485	0.18014	CRYGA
ENSG00000156970	15	40453224	40513337	187	14	0.91477	0.18015	BUB1B
ENSG00000180644	10	72357104	72362531	19	8	0.91474	0.18016	PRF1
ENSG00000162771	1	212797789	212800120	11	6	0.91454	0.18022	FAM71A
ENSG00000174705	5	171752185	171881527	565	26	0.91413	0.18033	SH3PXD2B
ENSG00000189275	10	133604734	133622535	85	10	0.91398	0.18036	AL450307.1
ENSG00000163536	3	167453031	167543356	353	23	0.91351	0.18049	SERPINI1
ENSG00000188290	1	934342	935552	5	2	0.9133	0.18054	HES4
ENSG00000006194	16	3313743	3351401	67	13	0.91328	0.18055	ZNF263
ENSG00000138080	2	27301435	27309271	5	2	0.91317	0.18058	EMILIN1
ENSG00000173213	18	47225	73545	48	6	0.91308	0.1806	RP11-683L23.1
ENSG00000205882	8	11850692	11853821	19	5	0.91255	0.18074	DEFB134
ENSG00000145839	5	135227935	135231516	11	4	0.91243	0.18077	IL9
ENSG00000167612	12	52281744	52285448	18	7	0.91218	0.18084	ANKRD33
ENSG00000188735	12	122150658	122220907	202	18	0.91191	0.18091	TMEM120B
ENSG00000065809	10	14560556	14816896	1195	92	0.91186	0.18092	FAM107B
ENSG00000135845	1	172339329	172413230	181	19	0.91169	0.18097	PIGC
ENSG00000176428	7	73082155	73086442	9	2	0.91142	0.18104	VPS37D
ENSG00000255432	11	62417166	62432650	30	7	0.91135	0.18105	RP11-831H9.11
ENSG00000164764	8	73976775	74036323	202	16	0.91119	0.1811	SBSPON
ENSG00000170653	12	53901640	54020199	291	23	0.91117	0.1811	ATF7
ENSG00000164379	6	1312675	1314992	11	4	0.91102	0.18114	FOXQ1
ENSG00000164451	6	116850174	116880031	85	13	0.91101	0.18114	FAM26D
ENSG00000161960	17	7476024	7482323	22	8	0.9107	0.18123	EIF4A1
ENSG00000044459	9	17134980	17503921	1750	31	0.91025	0.18134	CNTLN
ENSG00000046889	8	68864353	69149265	1182	82	0.91002	0.18141	PREX2
ENSG00000128655	2	178487980	178973066	2106	45	0.90997	0.18142	PDE11A
ENSG00000112659	6	43149913	43192325	98	16	0.90984	0.18145	CUL9
ENSG00000076944	19	7701767	7712759	35	8	0.90982	0.18146	STXBP2
ENSG00000013297	3	170136653	170578169	1478	72	0.90952	0.18154	CLDN11
ENSG00000141371	17	58469790	58508782	73	7	0.90952	0.18154	C17orf64
ENSG00000180340	17	42634925	42636907	2	1	0.90911	0.18165	FZD2
ENSG00000221910	7	143632259	143633372	6	2	0.90907	0.18166	OR2F2
ENSG00000136352	14	36985602	36990354	6	3	0.90907	0.18166	NKX2-1
ENSG00000144792	3	44619715	44641186	37	9	0.90845	0.18182	ZNF660
ENSG00000113597	5	64920543	64962060	165	15	0.90838	0.18184	TRAPPC13
ENSG00000142233	19	49164664	49176338	27	7	0.90838	0.18184	NTN5
ENSG00000162763	1	165513244	165533198	105	19	0.90821	0.18188	LRRC52
ENSG00000173914	11	66432469	66445392	12	5	0.90814	0.1819	RBM4B
ENSG00000167524	17	26934982	26941218	4	2	0.90805	0.18193	SGK494
ENSG00000172478	2	241825465	241836306	106	10	0.90768	0.18202	C2orf54
ENSG00000076248	12	109535379	109548797	33	13	0.90758	0.18205	UNG
ENSG00000183439	4	165875598	165898820	74	13	0.90738	0.1821	TRIM61
ENSG00000074603	15	65734801	65810042	234	17	0.90726	0.18214	DPP8
ENSG00000011243	19	15490859	15529952	69	7	0.90685	0.18224	AKAP8L
ENSG00000160298	21	47720095	47743789	81	17	0.90629	0.18239	C21orf58
ENSG00000265352	18	69399851	69455364	331	20	0.90561	0.18257	RP11-723G8.2
ENSG00000124302	19	34112861	34264414	671	67	0.90557	0.18258	CHST8
ENSG00000183665	8	125463048	125474391	33	7	0.9053	0.18265	TRMT12
ENSG00000150269	11	56229945	56230877	7	1	0.90526	0.18266	OR5M9
ENSG00000155087	8	103563800	103573245	51	7	0.9049	0.18276	ODF1
ENSG00000138621	15	75315896	75409803	299	19	0.90478	0.18279	PPCDC
ENSG00000198624	5	150560613	150603706	201	31	0.90462	0.18283	CCDC69
ENSG00000166226	12	69979114	69995350	74	12	0.90436	0.1829	CCT2
ENSG00000267281	12	53900472	54019763	291	22	0.90422	0.18294	RP11-793H13.10
ENSG00000172073	2	88824169	88829102	13	3	0.90391	0.18302	TEX37
ENSG00000148985	11	3818954	3847601	135	18	0.90388	0.18303	PGAP2
ENSG00000138777	4	106290234	106395238	565	22	0.90358	0.18311	PPA2
ENSG00000168028	3	39448180	39454033	33	3	0.90318	0.18322	RPSA
ENSG00000142102	11	289135	296107	25	6	0.90293	0.18328	ATHL1
ENSG00000184465	6	169857307	170102159	869	27	0.90287	0.1833	WDR27
ENSG00000160221	21	45553487	45565605	1	1	0.90248	0.1834	C21orf33
ENSG00000225556	1	151810295	151813033	6	2	0.90231	0.18345	C2CD4D
ENSG00000068305	15	100017370	100256671	710	46	0.9022	0.18347	MEF2A
ENSG00000125409	17	15207128	15244958	124	16	0.90215	0.18349	TEKT3
ENSG00000172466	18	32912176	32925446	37	9	0.90207	0.18351	ZNF24
ENSG00000269169	19	999601	999952	3	1	0.90168	0.18361	AC004528.1
ENSG00000171346	17	39669995	39678781	23	4	0.90165	0.18362	KRT15
ENSG00000143702	1	243287730	243418650	269	22	0.90136	0.1837	CEP170
ENSG00000186479	5	63802084	63908139	294	32	0.90124	0.18373	RGS7BP
ENSG00000106258	7	99245817	99277621	57	12	0.90114	0.18376	CYP3A5
ENSG00000268863	16	30996808	30997533	2	1	0.90107	0.18378	AC135048.1
ENSG00000197822	5	68788119	68853931	43	9	0.90099	0.1838	OCLN
ENSG00000178363	10	5566924	5568225	6	3	0.90077	0.18385	CALML3
ENSG00000112200	6	56951642	57035105	107	10	0.9007	0.18387	ZNF451
ENSG00000213672	3	48701364	48723797	42	7	0.90033	0.18397	NCKIPSD
ENSG00000203993	9	140509784	140513358	5	2	0.90033	0.18397	C9orf37
ENSG00000127314	12	69004619	69054372	125	14	0.90027	0.18399	RAP1B
ENSG00000156150	1	110602616	110613322	31	8	0.90015	0.18402	ALX3
ENSG00000130299	19	17445729	17453544	27	6	0.90015	0.18402	GTPBP3
ENSG00000173389	3	51928892	51937351	23	4	0.89983	0.18411	IQCF1
ENSG00000204909	5	147700766	147719412	89	13	0.89976	0.18412	SPINK9
ENSG00000125787	20	3024268	3026393	6	3	0.89958	0.18417	GNRH2
ENSG00000213020	19	53206066	53238326	228	18	0.89956	0.18418	ZNF611
ENSG00000213999	19	19256377	19303400	205	15	0.89945	0.18421	MEF2B
ENSG00000197487	19	56687389	56697144	61	17	0.89907	0.18431	GALP
ENSG00000157765	4	25656923	25680370	57	19	0.89889	0.18435	SLC34A2
ENSG00000143178	1	168250278	168283664	108	24	0.89878	0.18438	TBX19
ENSG00000184937	11	32409321	32457176	211	16	0.89877	0.18439	WT1
ENSG00000187650	19	5904869	5910864	27	6	0.89878	0.18439	VMAC
ENSG00000185689	6	4079440	4131185	184	14	0.89863	0.18443	C6orf201
ENSG00000255837	12	11149094	11150474	11	2	0.89861	0.18443	TAS2R20
ENSG00000076924	19	7684411	7694451	35	6	0.89832	0.18451	XAB2
ENSG00000027847	5	177027101	177037348	40	10	0.89807	0.18458	B4GALT7
ENSG00000139540	12	56623833	56631630	13	4	0.89801	0.18459	SLC39A5
ENSG00000159251	15	35080297	35088340	28	13	0.8979	0.18462	ACTC1
ENSG00000064489	19	19256376	19302967	201	14	0.89748	0.18473	MEF2BNB-MEF2B
ENSG00000139734	13	60239717	60738121	1255	28	0.89739	0.18476	DIAPH3
ENSG00000112855	5	140071011	140078889	13	4	0.89732	0.18477	HARS2
ENSG00000188542	2	241499471	241503431	16	6	0.89729	0.18478	DUSP28
ENSG00000143995	2	66660584	66801001	345	45	0.8972	0.18481	MEIS1
ENSG00000162511	1	31205316	31230667	84	26	0.8968	0.18491	LAPTM5
ENSG00000145604	5	36152091	36184421	122	19	0.89677	0.18492	SKP2
ENSG00000146247	6	79645584	79787953	313	20	0.89656	0.18498	PHIP
ENSG00000174837	19	6887577	6940470	342	24	0.89635	0.18503	EMR1
ENSG00000160094	1	33722146	33766320	85	13	0.89621	0.18507	ZNF362
ENSG00000110169	11	6452279	6463847	25	5	0.89615	0.18509	HPX
ENSG00000129744	11	3666358	3685646	123	19	0.89612	0.1851	ART1
ENSG00000102471	13	80055287	80130210	228	15	0.89611	0.1851	NDFIP2
ENSG00000141759	18	77732867	77793949	199	13	0.8959	0.18515	TXNL4A
ENSG00000179091	8	145149930	145152428	2	1	0.8958	0.18518	CYC1
ENSG00000070886	1	22890057	22930087	183	23	0.89568	0.18521	EPHA8
ENSG00000229809	16	30580667	30584055	1	1	0.89498	0.1854	ZNF688
ENSG00000102879	16	30194148	30200397	9	5	0.89465	0.18549	CORO1A
ENSG00000138398	2	170440850	170497916	262	19	0.89452	0.18552	PPIG
ENSG00000161956	17	7465192	7475287	28	10	0.89448	0.18553	SENP3
ENSG00000181610	17	55916842	55927417	27	7	0.8944	0.18556	MRPS23
ENSG00000172519	19	15904761	15905892	12	4	0.89439	0.18556	OR10H5
ENSG00000176406	8	104512976	105268322	2915	35	0.89433	0.18557	RIMS2
ENSG00000120899	8	27168999	27316903	497	26	0.89421	0.1856	PTK2B
ENSG00000086289	7	37723446	37991543	1196	48	0.89414	0.18562	EPDR1
ENSG00000006625	7	30536237	30591095	158	20	0.89407	0.18564	GGCT
ENSG00000116273	1	6673745	6684093	30	8	0.89331	0.18585	PHF13
ENSG00000136560	2	161993419	162092732	183	13	0.89314	0.18589	TANK
ENSG00000167617	19	54976210	54984411	23	7	0.89313	0.18589	CDC42EP5
ENSG00000140455	15	63796793	63886839	252	18	0.89306	0.18591	USP3
ENSG00000106268	7	2281857	2290781	65	16	0.89302	0.18592	NUDT1
ENSG00000037241	5	172385732	172396774	54	12	0.89288	0.18596	RPL26L1
ENSG00000121680	11	45931220	45940363	29	8	0.89225	0.18613	PEX16
ENSG00000170290	11	107578104	107590419	34	7	0.89189	0.18623	SLN
ENSG00000106976	9	130965658	131017527	137	24	0.89184	0.18624	DNM1
ENSG00000169756	2	109150857	109303702	440	17	0.89175	0.18626	LIMS1
ENSG00000253457	8	30496117	30503581	20	7	0.89178	0.18626	SMIM18
ENSG00000141026	17	17380300	17396540	46	8	0.89164	0.18629	MED9
ENSG00000165637	10	76969912	76991206	60	14	0.89139	0.18636	VDAC2
ENSG00000013275	19	40476912	40487348	32	5	0.89116	0.18642	PSMC4
ENSG00000162426	1	8377886	8404227	97	18	0.89097	0.18647	SLC45A1
ENSG00000149177	11	48002113	48189670	456	26	0.89079	0.18652	PTPRJ
ENSG00000176994	17	18218624	18226517	39	7	0.89061	0.18657	SMCR8
ENSG00000108256	17	27582854	27621136	102	13	0.89061	0.18657	NUFIP2
ENSG00000241123	21	45999332	46000481	19	2	0.8906	0.18657	KRTAP10-5
ENSG00000060339	10	70480769	70552134	200	18	0.8905	0.1866	CCAR1
ENSG00000167081	9	128509624	128729656	782	18	0.8902	0.18668	PBX3
ENSG00000159231	21	37507210	37518864	62	9	0.88987	0.18677	CBR3
ENSG00000163803	2	28680012	28866654	864	62	0.88938	0.1869	PLB1
ENSG00000137500	11	82970139	82997450	104	15	0.88933	0.18691	CCDC90B
ENSG00000149575	11	118032666	118047388	68	15	0.88921	0.18694	SCN2B
ENSG00000183111	5	148931510	149014531	303	23	0.88916	0.18696	ARHGEF37
ENSG00000167792	11	67374323	67380006	24	7	0.88917	0.18696	NDUFV1
ENSG00000074696	15	65822756	65870687	114	11	0.88885	0.18704	PTPLAD1
ENSG00000184140	15	102345902	102346876	1	1	0.88863	0.1871	OR4F6
ENSG00000197646	9	5510545	5571282	213	29	0.88848	0.18714	PDCD1LG2
ENSG00000144057	2	107418056	107503564	336	26	0.88845	0.18715	ST6GAL2
ENSG00000148339	9	130830480	130871524	161	7	0.88832	0.18718	SLC25A25
ENSG00000262730	17	7829249	7833940	16	5	0.88832	0.18718	RP11-1099M24.7
ENSG00000206181	18	44558943	44561988	15	4	0.88819	0.18722	TCEB3B
ENSG00000215704	1	15792404	15817895	100	16	0.88803	0.18726	CELA2B
ENSG00000162892	1	207070788	207077484	18	4	0.8879	0.1873	IL24
ENSG00000100883	14	35451163	35498773	191	12	0.88777	0.18733	SRP54
ENSG00000140519	15	89998680	90039844	138	18	0.88772	0.18735	RHCG
ENSG00000232237	1	201083081	201096312	46	11	0.88739	0.18744	ASCL5
ENSG00000185313	3	38738293	38835501	404	36	0.8873	0.18746	SCN10A
ENSG00000118246	2	207630081	207657233	68	13	0.88695	0.18755	FASTKD2
ENSG00000025423	12	57145945	57181574	54	12	0.88652	0.18767	HSD17B6
ENSG00000008441	19	13106422	13209610	200	22	0.88643	0.18769	NFIX
ENSG00000170322	11	129733531	129765485	104	15	0.88505	0.18806	NFRKB
ENSG00000267314	19	5904852	5914718	38	8	0.88476	0.18814	AC104532.2
ENSG00000150510	13	51796503	51858377	209	26	0.88459	0.18819	FAM124A
ENSG00000101084	20	35234137	35240960	9	5	0.88458	0.18819	C20orf24
ENSG00000169435	4	74437267	74486348	152	12	0.88455	0.1882	RASSF6
ENSG00000197125	11	124310022	124311054	1	1	0.88455	0.1882	OR8B8
ENSG00000159216	21	36160098	37376965	4325	158	0.88442	0.18823	RUNX1
ENSG00000206532	3	110607231	110612323	23	8	0.88413	0.18831	RP11-553A10.1
ENSG00000008283	17	61509665	61523739	30	8	0.88409	0.18832	CYB561
ENSG00000072858	3	113251143	113348425	385	39	0.88393	0.18837	SIDT1
ENSG00000269449	7	95171457	95173854	10	6	0.88383	0.18839	AC002451.1
ENSG00000164850	7	1121844	1133451	64	16	0.88382	0.1884	GPER1
ENSG00000158458	5	139226364	139422884	442	45	0.88372	0.18842	NRG2
ENSG00000141295	17	45915058	45918699	13	6	0.88364	0.18845	SCRN2
ENSG00000174500	3	111839688	111852152	31	8	0.88306	0.1886	GCSAM
ENSG00000140090	14	92788925	92962596	902	58	0.88298	0.18862	SLC24A4
ENSG00000197561	19	851014	856242	6	3	0.88245	0.18877	ELANE
ENSG00000016402	6	137321108	137366298	175	19	0.88236	0.18879	IL20RA
ENSG00000127588	16	848041	850733	28	7	0.88238	0.18879	GNG13
ENSG00000118898	16	4932508	5010742	418	46	0.8823	0.18881	PPL
ENSG00000162433	1	65613232	65697828	257	21	0.88219	0.18884	AK4
ENSG00000151224	10	82031576	82049440	73	16	0.88201	0.18889	MAT1A
ENSG00000120903	8	27317279	27337400	110	22	0.88192	0.18891	CHRNA2
ENSG00000168615	8	38854388	38962663	259	18	0.88134	0.18907	ADAM9
ENSG00000162971	2	200794698	200820459	50	11	0.88122	0.1891	TYW5
ENSG00000133069	1	205197304	205242471	146	19	0.8812	0.18911	TMCC2
ENSG00000140319	15	40327940	40331389	16	7	0.88107	0.18914	SRP14
ENSG00000183250	21	46352729	46359828	41	9	0.881	0.18916	C21orf67
ENSG00000148053	9	87283466	87638505	1206	63	0.88074	0.18923	NTRK2
ENSG00000145782	5	115163893	115177555	45	10	0.88063	0.18926	ATG12
ENSG00000135709	16	85061375	85127836	397	28	0.88028	0.18935	KIAA0513
ENSG00000243130	19	43511808	43530664	41	7	0.88012	0.1894	PSG11
ENSG00000258986	14	104941015	105071984	648	39	0.87989	0.18946	TMEM179
ENSG00000178935	19	58315209	58326281	30	8	0.87988	0.18946	ZNF552
ENSG00000112208	6	57037124	57054631	22	4	0.87985	0.18947	BAG2
ENSG00000166326	11	35684353	35829775	316	26	0.87963	0.18953	TRIM44
ENSG00000178952	16	28853732	28857729	7	2	0.87956	0.18955	TUFM
ENSG00000111261	12	12482198	12503475	108	14	0.87953	0.18956	MANSC1
ENSG00000167291	17	77906142	78009647	409	68	0.87946	0.18958	TBC1D16
ENSG00000132313	2	86426478	86440917	44	7	0.87921	0.18964	MRPL35
ENSG00000203864	1	117236734	117249225	48	5	0.87878	0.18976	C1orf137
ENSG00000125257	13	95672083	95953687	1355	91	0.87878	0.18976	ABCC4
ENSG00000182327	17	4692254	4693685	4	2	0.87869	0.18978	GLTPD2
ENSG00000153822	17	68049570	68131749	349	19	0.87867	0.18979	KCNJ16
ENSG00000152784	4	81105033	81125483	77	15	0.87855	0.18982	PRDM8
ENSG00000178722	5	60933535	61047590	441	32	0.87847	0.18984	C5orf64
ENSG00000158079	9	96793076	96872138	186	19	0.87834	0.18988	PTPDC1
ENSG00000168269	5	169532901	169536727	15	5	0.87821	0.18992	FOXI1
ENSG00000219435	11	64067863	64072242	8	4	0.8782	0.18992	TEX40
ENSG00000100023	22	22006559	22054304	186	18	0.87814	0.18993	PPIL2
ENSG00000198900	20	39657458	39753127	183	23	0.87809	0.18995	TOP1
ENSG00000161202	3	183873176	183891398	37	11	0.87801	0.18997	DVL3
ENSG00000198018	10	101419263	101465997	88	9	0.87787	0.19001	ENTPD7
ENSG00000248643	11	66384097	66413940	34	10	0.87767	0.19006	RBM14-RBM4
ENSG00000111886	6	89966927	90025018	257	45	0.87762	0.19008	GABRR2
ENSG00000110321	11	10818597	10830657	27	7	0.87759	0.19008	EIF4G2
ENSG00000228120	21	44579176	44582387	1	1	0.87753	0.1901	AP001631.10
ENSG00000118515	6	134490384	134639250	478	54	0.8773	0.19016	SGK1
ENSG00000268193	19	19017822	19045206	85	20	0.87714	0.1902	AC002985.3
ENSG00000117475	1	169337208	169365778	96	13	0.87711	0.19021	BLZF1
ENSG00000198736	16	1988211	1993327	14	5	0.87707	0.19022	MSRB1
ENSG00000253207	8	114612539	114629187	45	10	0.87682	0.19029	RP11-67H2.1
ENSG00000187555	16	8985951	9058371	208	17	0.87671	0.19032	USP7
ENSG00000156564	6	40359325	40555204	935	47	0.87655	0.19037	LRFN2
ENSG00000015676	7	44418720	44530479	264	12	0.87649	0.19038	NUDCD3
ENSG00000246366	8	71520812	71575514	167	16	0.87646	0.19039	RP11-382J12.1
ENSG00000162104	16	4003388	4166186	767	70	0.87647	0.19039	ADCY9
ENSG00000106070	7	50657760	50861159	873	39	0.8763	0.19043	GRB10
ENSG00000130311	19	17420327	17434110	61	11	0.87619	0.19046	DDA1
ENSG00000079332	10	71907045	71930279	83	12	0.87615	0.19048	SAR1A
ENSG00000104147	15	41601466	41624819	64	8	0.87614	0.19048	OIP5
ENSG00000167434	17	58227297	58248260	37	8	0.87602	0.19051	CA4
ENSG00000166619	20	36120874	36156333	78	14	0.87588	0.19055	BLCAP
ENSG00000136634	1	206940947	206945839	17	5	0.87577	0.19058	IL10
ENSG00000130414	2	240831867	240964819	709	42	0.87577	0.19058	NDUFA10
ENSG00000183763	3	49866034	49894007	46	8	0.87557	0.19063	TRAIP
ENSG00000212724	17	39215495	39216344	10	3	0.87521	0.19073	KRTAP2-3
ENSG00000254647	11	2181009	2182571	7	2	0.87509	0.19076	INS
ENSG00000157150	3	12194551	12200851	20	7	0.8749	0.19081	TIMP4
ENSG00000122490	18	77662420	77711664	150	25	0.87454	0.19091	PQLC1
ENSG00000120915	8	27348296	27403081	211	17	0.87436	0.19096	EPHX2
ENSG00000248905	15	33057747	33486897	2275	103	0.87422	0.191	FMN1
ENSG00000160117	19	17392454	17398455	38	5	0.87415	0.19102	ANKLE1
ENSG00000143933	2	47387221	47403740	42	11	0.87381	0.19111	CALM2
ENSG00000137944	1	89401456	89458636	247	17	0.87353	0.19119	CCBL2
ENSG00000124391	16	88704999	88706881	4	2	0.87348	0.1912	IL17C
ENSG00000176623	8	87480486	87526586	145	12	0.87333	0.19124	RMDN1
ENSG00000262664	17	1945327	1946724	5	2	0.87324	0.19127	OVCA2
ENSG00000152670	5	55033845	55112985	226	17	0.87308	0.19131	DDX4
ENSG00000078246	12	2986389	3050306	243	7	0.87271	0.19141	TULP3
ENSG00000115963	2	151324709	151395525	164	23	0.87251	0.19146	RND3
ENSG00000112799	6	6588341	6655216	363	45	0.87239	0.1915	LY86
ENSG00000131148	16	85805364	85833214	118	15	0.87232	0.19152	EMC8
ENSG00000181619	14	59895740	59932060	129	12	0.87214	0.19157	GPR135
ENSG00000151779	2	15307032	15701454	1455	25	0.87206	0.19159	NBAS
ENSG00000125510	20	62711526	62731996	39	11	0.8717	0.19169	OPRL1
ENSG00000099330	19	17337013	17340028	29	6	0.87159	0.19172	OCEL1
ENSG00000182909	19	54972981	54974894	6	3	0.87155	0.19173	LENG9
ENSG00000164896	7	150773711	150777953	6	3	0.87136	0.19178	FASTK
ENSG00000171224	10	71390007	71393352	21	5	0.87095	0.19189	C10orf35
ENSG00000079931	6	132617194	132722684	342	40	0.87092	0.1919	MOXD1
ENSG00000163714	3	142683339	142779567	274	25	0.87057	0.192	U2SURP
ENSG00000167967	16	2273567	2285743	21	5	0.87046	0.19202	E4F1
ENSG00000160058	1	32830704	32860332	34	8	0.87028	0.19207	BSDC1
ENSG00000166736	11	113845603	113861035	56	12	0.87022	0.19209	HTR3A
ENSG00000107789	10	89264632	89313217	131	21	0.87018	0.1921	MINPP1
ENSG00000171124	19	5842899	5851485	32	9	0.87013	0.19212	FUT3
ENSG00000156535	6	74405508	74538040	520	25	0.86995	0.19216	CD109
ENSG00000135903	2	223064607	223163715	362	35	0.86975	0.19222	PAX3
ENSG00000198042	8	33342268	33358778	40	5	0.86971	0.19223	MAK16
ENSG00000172053	3	49133365	49142553	9	3	0.86955	0.19227	QARS
ENSG00000203813	6	27777842	27778314	1	1	0.86945	0.1923	HIST1H3H
ENSG00000142615	1	15783223	15798586	74	12	0.86931	0.19234	CELA2A
ENSG00000204960	7	155149680	155160629	83	9	0.86925	0.19236	BLACE
ENSG00000112280	6	70924764	71012786	440	34	0.86907	0.1924	COL9A1
ENSG00000171970	19	2900896	2918474	108	13	0.86909	0.1924	ZNF57
ENSG00000006704	7	73868120	74016931	401	31	0.86883	0.19247	GTF2IRD1
ENSG00000268301	12	11187087	11187275	2	1	0.86841	0.19259	AC018630.1
ENSG00000076108	12	56989380	57030600	65	11	0.86832	0.19261	BAZ2A
ENSG00000067369	15	43699407	43802926	224	9	0.86823	0.19264	TP53BP1
ENSG00000234602	5	54515442	54523143	20	5	0.86808	0.19268	MCIDAS
ENSG00000108417	17	39577005	39580775	11	4	0.86781	0.19275	KRT37
ENSG00000174945	7	2719156	2815134	533	38	0.86774	0.19277	AMZ1
ENSG00000142856	1	63906441	64059392	497	22	0.86757	0.19282	ITGB3BP
ENSG00000163053	2	230899698	230933715	148	22	0.8674	0.19286	SLC16A14
ENSG00000197364	1	153409534	153412425	10	4	0.86728	0.19289	S100A7L2
ENSG00000141956	21	43218385	43299591	501	39	0.86722	0.19291	PRDM15
ENSG00000123095	12	26272959	26278060	11	5	0.86713	0.19294	BHLHE41
ENSG00000158062	1	26607819	26644854	137	11	0.86706	0.19295	UBXN11
ENSG00000117020	1	243651535	244014381	654	24	0.86686	0.19301	AKT3
ENSG00000170160	17	16592851	16707767	76	11	0.86676	0.19304	CCDC144A
ENSG00000178882	12	124457788	124800570	1228	85	0.86664	0.19307	FAM101A
ENSG00000142875	1	84543745	84704181	312	23	0.86638	0.19314	PRKACB
ENSG00000240184	5	140855580	140892542	99	19	0.86605	0.19323	PCDHGC3
ENSG00000112276	6	105544697	105585049	168	18	0.86598	0.19325	BVES
ENSG00000064601	20	44518783	44527459	24	7	0.86595	0.19326	CTSA
ENSG00000112685	6	485133	693117	785	55	0.86584	0.19329	EXOC2
ENSG00000090104	1	192544857	192549161	23	10	0.86581	0.1933	RGS1
ENSG00000152284	2	85360533	85537511	701	51	0.86577	0.19331	TCF7L1
ENSG00000170605	12	55523465	55524586	5	1	0.86575	0.19331	OR9K2
ENSG00000020426	14	61201460	61436671	385	19	0.86572	0.19332	MNAT1
ENSG00000079805	19	10828755	10944164	322	24	0.86571	0.19332	DNM2
ENSG00000151287	13	103418340	103426161	18	6	0.86569	0.19333	TEX30
ENSG00000160973	8	145698795	145701718	6	4	0.86559	0.19336	FOXH1
ENSG00000154016	17	18923986	18950950	12	5	0.86546	0.19339	GRAP
ENSG00000268858	20	62492879	62493217	1	1	0.86544	0.1934	C20ORF135
ENSG00000249087	1	23695490	23698332	3	2	0.86539	0.19341	C1orf213
ENSG00000129566	14	20833826	20881588	199	23	0.86533	0.19343	TEP1
ENSG00000134970	5	114949205	114968689	40	8	0.86481	0.19357	TMED7
ENSG00000163412	3	71724567	71803924	272	30	0.86473	0.19359	EIF4E3
ENSG00000259399	20	35202956	35240787	39	16	0.86451	0.19365	TGIF2-C20orf24
ENSG00000108666	17	30651584	30677042	34	9	0.86415	0.19375	C17orf75
ENSG00000127870	13	26706253	26796791	427	37	0.86399	0.1938	RNF6
ENSG00000153879	19	33864236	33873592	31	9	0.86399	0.1938	CEBPG
ENSG00000038274	5	162930120	162946342	59	12	0.86364	0.19389	MAT2B
ENSG00000170296	17	7143333	7146089	7	4	0.86281	0.19412	GABARAP
ENSG00000169314	22	24105208	24108048	11	6	0.86271	0.19415	C22orf15
ENSG00000164162	4	145888264	146019693	129	17	0.86152	0.19448	ANAPC10
ENSG00000235978	3	4855978	4928977	290	31	0.86149	0.19449	AC018816.3
ENSG00000167799	11	67395409	67397401	10	3	0.86118	0.19457	NUDT8
ENSG00000137200	6	37400995	37450603	91	20	0.86106	0.1946	CMTR1
ENSG00000151893	10	120433679	120514761	241	17	0.86109	0.1946	CACUL1
ENSG00000138802	4	110354928	110462052	249	13	0.86083	0.19467	SEC24B
ENSG00000128000	19	40534167	40562116	42	8	0.86044	0.19477	ZNF780B
ENSG00000123219	5	64813593	64858998	167	13	0.86012	0.19486	CENPK
ENSG00000177954	1	153963235	153964626	5	3	0.85983	0.19494	RPS27
ENSG00000166188	16	58028572	58034357	12	4	0.85983	0.19494	ZNF319
ENSG00000159917	19	44732882	44809199	188	19	0.85971	0.19498	ZNF235
ENSG00000226104	19	10751715	10752093	1	1	0.85962	0.195	AC011475.1
ENSG00000065600	1	212537273	212588243	152	24	0.85865	0.19527	TMEM206
ENSG00000214999	17	7982800	7984883	8	4	0.85814	0.19541	AC129492.6
ENSG00000179979	4	1385340	1389780	13	3	0.85806	0.19543	CRIPAK
ENSG00000134072	3	9799026	9811676	27	9	0.85792	0.19547	CAMK1
ENSG00000166471	11	9302201	9336327	122	15	0.8579	0.19547	TMEM41B
ENSG00000055332	2	37326353	37384208	194	19	0.8578	0.1955	EIF2AK2
ENSG00000119943	10	100143322	100174941	191	11	0.8578	0.1955	PYROXD2
ENSG00000106078	7	51083909	51384515	837	50	0.85684	0.19577	COBL
ENSG00000138136	10	102986733	102989551	2	1	0.85669	0.19581	LBX1
ENSG00000116525	1	33611003	33647660	99	10	0.8566	0.19583	TRIM62
ENSG00000166206	15	26788693	27184686	1653	97	0.85629	0.19592	GABRB3
ENSG00000177684	6	49927962	49931818	14	4	0.8558	0.19605	DEFB114
ENSG00000155085	6	109814059	110012420	742	18	0.85571	0.19608	AK9
ENSG00000173706	3	124684554	124774802	317	33	0.85568	0.19609	HEG1
ENSG00000268421	10	131308884	131309525	5	2	0.85557	0.19612	AL355531.2
ENSG00000172318	2	168675182	168730551	128	24	0.85533	0.19619	B3GALT1
ENSG00000174915	11	448268	491393	180	13	0.8551	0.19625	PTDSS2
ENSG00000178401	12	49740700	49751309	36	4	0.85508	0.19625	DNAJC22
ENSG00000182572	6	27839623	27840099	2	1	0.85506	0.19626	HIST1H3I
ENSG00000255104	17	15603006	15648092	117	21	0.85501	0.19627	ZNF286A
ENSG00000214397	15	100255908	100258029	9	5	0.85498	0.19628	DKFZP779J2370
ENSG00000172725	11	67205519	67211292	8	3	0.85488	0.19631	CORO1B
ENSG00000100271	22	43435522	43485434	212	21	0.85478	0.19634	TTLL1
ENSG00000134453	10	6130950	6159420	123	25	0.85457	0.19639	RBM17
ENSG00000164934	8	104426942	104455681	87	10	0.85427	0.19648	DCAF13
ENSG00000227471	7	134233888	134264627	107	12	0.85383	0.1966	AKR1B15
ENSG00000137815	15	41700606	41775761	159	16	0.85379	0.19661	RTF1
ENSG00000163092	2	167744997	168116263	1493	40	0.85358	0.19667	XIRP2
ENSG00000196653	3	44754135	44765323	43	5	0.85341	0.19672	ZNF502
ENSG00000168995	19	51645556	51656783	18	6	0.85337	0.19673	SIGLEC7
ENSG00000158711	1	205577071	205601090	59	11	0.85329	0.19675	ELK4
ENSG00000174306	20	39807088	39946312	329	24	0.8533	0.19675	ZHX3
ENSG00000175121	20	43738093	43743813	20	6	0.85308	0.19681	WFDC5
ENSG00000257767	12	112191694	112229222	43	9	0.85287	0.19687	RP11-162P23.2
ENSG00000184672	8	85095022	85834079	2292	54	0.85264	0.19693	RALYL
ENSG00000138615	15	65488337	65503826	36	6	0.85221	0.19705	CILP
ENSG00000010244	17	30677136	30708905	59	11	0.85215	0.19707	ZNF207
ENSG00000176945	3	195447753	195467994	2	1	0.85194	0.19712	MUC20
ENSG00000185920	9	98205262	98279339	186	16	0.85184	0.19715	PTCH1
ENSG00000181722	3	114056941	114866118	1766	92	0.85178	0.19717	ZBTB20
ENSG00000103145	16	3072621	3074287	1	1	0.85167	0.1972	HCFC1R1
ENSG00000124157	20	43849941	43853099	10	2	0.85165	0.1972	SEMG2
ENSG00000163156	1	151129140	151142773	18	8	0.85149	0.19725	SCNM1
ENSG00000214300	7	99905325	99919819	14	4	0.85114	0.19735	SPDYE3
ENSG00000121314	12	10958650	10959892	3	2	0.85113	0.19735	TAS2R8
ENSG00000206107	21	31709331	31710012	2	1	0.85087	0.19742	KRTAP27-1
ENSG00000167578	19	41284121	41302847	76	17	0.85063	0.19749	RAB4B
ENSG00000119242	12	124403207	124457378	162	13	0.8505	0.19752	CCDC92
ENSG00000149743	11	63991271	63993726	6	3	0.84993	0.19768	TRPT1
ENSG00000164972	9	34379017	34397830	44	11	0.84938	0.19783	C9orf24
ENSG00000101391	20	31946645	31989367	74	10	0.84908	0.19792	CDK5RAP1
ENSG00000054793	20	50213053	50385173	823	31	0.84902	0.19793	ATP9A
ENSG00000103152	16	127006	135852	36	8	0.84882	0.19799	MPG
ENSG00000164849	7	1084212	1098897	112	16	0.8487	0.19802	GPR146
ENSG00000138758	4	77870856	77961537	270	19	0.84846	0.19809	2011-09-01
ENSG00000004809	6	110745890	110797844	231	30	0.8484	0.19811	SLC22A16
ENSG00000100288	22	51017378	51039884	123	24	0.84781	0.19827	CHKB
ENSG00000240204	7	129142320	129152773	30	8	0.84775	0.19829	SMKR1
ENSG00000152954	6	24126350	24155128	88	27	0.84756	0.19834	NRSN1
ENSG00000065357	12	56321103	56347811	40	10	0.84727	0.19842	DGKA
ENSG00000054116	1	36602173	36615098	38	7	0.84709	0.19847	TRAPPC3
ENSG00000175505	11	67131639	67141648	26	7	0.84681	0.19855	CLCF1
ENSG00000116299	1	109656301	109749401	392	36	0.8463	0.19869	KIAA1324
ENSG00000145012	3	187871072	188608460	2379	151	0.84622	0.19872	LPP
ENSG00000160752	1	155278539	155290457	18	4	0.846	0.19878	FDPS
ENSG00000155099	8	92006024	92053292	95	15	0.84591	0.1988	TMEM55A
ENSG00000130734	19	10654571	10664094	30	9	0.84587	0.19881	ATG4D
ENSG00000170340	2	62423248	62451866	66	14	0.8457	0.19886	B3GNT2
ENSG00000273303	3	44607051	44635665	68	10	0.84557	0.1989	RP11-944L7.5
ENSG00000131668	9	96713905	96717654	15	5	0.84512	0.19902	BARX1
ENSG00000162231	11	62559595	62573774	15	6	0.84509	0.19903	NXF1
ENSG00000146070	6	46671938	46703430	58	13	0.84504	0.19904	PLA2G7
ENSG00000133561	7	150322463	150329473	22	5	0.84501	0.19905	GIMAP6
ENSG00000186895	11	69624992	69633792	42	6	0.84488	0.19909	FGF3
ENSG00000088832	20	1349622	1373806	65	13	0.84472	0.19913	FKBP1A
ENSG00000169193	7	23636998	23684327	98	15	0.84471	0.19914	CCDC126
ENSG00000101638	18	44259081	44339220	361	43	0.84468	0.19914	ST8SIA5
ENSG00000141433	18	904944	912173	25	10	0.84441	0.19922	ADCYAP1
ENSG00000153487	13	111365083	111373421	23	7	0.84416	0.19929	ING1
ENSG00000198833	6	90036344	90062567	65	19	0.84412	0.1993	UBE2J1
ENSG00000197785	1	1447531	1470067	88	11	0.84389	0.19937	ATAD3A
ENSG00000173846	1	45265897	45271662	9	3	0.84387	0.19937	PLK3
ENSG00000176253	14	20502003	20502919	2	1	0.84385	0.19938	OR4K13
ENSG00000180386	17	39431911	39432949	5	2	0.8436	0.19945	KRTAP9-7
ENSG00000163357	1	155006300	155023406	28	7	0.84345	0.19949	DCST1
ENSG00000203972	6	49467671	49494760	85	7	0.84341	0.1995	GLYATL3
ENSG00000183473	22	37600278	37608362	30	7	0.84339	0.1995	SSTR3
ENSG00000149809	11	64879317	64883856	9	2	0.84291	0.19964	TM7SF2
ENSG00000241690	20	2795614	2798712	9	5	0.84285	0.19966	TMEM239
ENSG00000137393	6	18368779	18469105	526	28	0.84257	0.19973	RNF144B
ENSG00000196793	10	44051792	44070066	51	7	0.84254	0.19974	ZNF239
ENSG00000196470	16	48390275	48482313	179	26	0.84216	0.19985	SIAH1
ENSG00000102572	13	99102455	99230194	425	28	0.84204	0.19988	STK24
ENSG00000113119	5	140019012	140024993	11	3	0.84161	0.2	TMCO6
ENSG00000010278	12	6308881	6347425	89	17	0.8415	0.20003	CD9
ENSG00000092051	14	24037244	24048009	10	3	0.84153	0.20003	JPH4
ENSG00000165409	14	81421333	81612646	899	47	0.84146	0.20005	TSHR
ENSG00000185024	14	105675623	105781926	295	18	0.84091	0.2002	BRF1
ENSG00000214711	2	31395924	31456724	415	26	0.84082	0.20022	CAPN14
ENSG00000166257	11	123499895	123525952	112	21	0.8407	0.20026	SCN3B
ENSG00000113141	5	140026643	140042064	31	5	0.84065	0.20027	IK
ENSG00000175463	11	67171386	67177560	18	8	0.84065	0.20027	TBC1D10C
ENSG00000205060	7	133974084	134001803	106	7	0.84058	0.20029	SLC35B4
ENSG00000108406	17	57642886	57685706	65	13	0.8404	0.20034	DHX40
ENSG00000152936	12	25562241	25801513	1073	59	0.84025	0.20038	IFLTD1
ENSG00000143815	1	225589204	225616627	76	14	0.8397	0.20054	LBR
ENSG00000146166	6	63985856	64029882	103	9	0.83966	0.20055	LGSN
ENSG00000167196	15	76196200	76227609	57	8	0.83932	0.20064	FBXO22
ENSG00000197956	1	153507075	153508720	7	3	0.83931	0.20065	S100A6
ENSG00000048545	6	42123144	42147794	156	26	0.83926	0.20066	GUCA1A
ENSG00000125508	20	62172163	62178857	34	10	0.83899	0.20074	SRMS
ENSG00000112759	6	44187242	44201888	30	14	0.83886	0.20078	SLC29A1
ENSG00000187240	11	102980160	103350591	2122	30	0.83878	0.2008	DYNC2H1
ENSG00000169955	16	30537244	30546668	11	5	0.83872	0.20081	ZNF747
ENSG00000153140	5	89688078	89705603	17	2	0.83865	0.20083	CETN3
ENSG00000257950	17	3566357	3599488	97	16	0.83772	0.20109	P2RX5-TAX1BP3
ENSG00000260851	16	66503715	66551215	99	12	0.83758	0.20113	RP11-403P17.5
ENSG00000104915	19	13254872	13261197	11	4	0.83742	0.20118	STX10
ENSG00000176887	2	5832799	5841516	13	5	0.83734	0.2012	SOX11
ENSG00000167103	9	130683158	130693076	24	7	0.83718	0.20125	PIP5KL1
ENSG00000170647	11	100862811	100864663	12	4	0.83698	0.2013	TMEM133
ENSG00000269690	1	201592013	201592738	1	1	0.83663	0.2014	AC096677.1
ENSG00000105821	7	102952921	102985320	73	18	0.83662	0.2014	DNAJC2
ENSG00000124172	20	57600522	57607437	8	3	0.83606	0.20156	ATP5E
ENSG00000103429	16	14726672	14763093	37	11	0.83596	0.20159	BFAR
ENSG00000168913	9	34521038	34523039	3	2	0.83584	0.20162	ENHO
ENSG00000268470	17	76494911	76499138	41	11	0.83561	0.20169	DNAH17-AS1
ENSG00000144285	2	166845670	166984523	572	27	0.83533	0.20176	SCN1A
ENSG00000137804	15	41624892	41673248	101	13	0.83518	0.20181	NUSAP1
ENSG00000204899	13	73282495	73301825	60	6	0.83447	0.20201	MZT1
ENSG00000186230	19	57946697	57956853	24	11	0.83428	0.20206	ZNF749
ENSG00000092036	14	23415437	23426370	27	5	0.83423	0.20208	HAUS4
ENSG00000143507	1	221874766	221915518	125	28	0.83384	0.20219	DUSP10
ENSG00000151474	10	13685706	14504141	4258	206	0.83382	0.20219	FRMD4A
ENSG00000063015	17	27281919	27333458	81	13	0.83383	0.20219	SEZ6
ENSG00000105639	19	17935589	17958880	84	24	0.8338	0.2022	JAK3
ENSG00000233538	2	232316906	232317864	5	3	0.83371	0.20222	AC017104.2
ENSG00000167674	19	4472284	4502223	130	16	0.8337	0.20222	HDGFRP2
ENSG00000243729	6	29323007	29399744	567	26	0.83314	0.20238	OR5V1
ENSG00000108946	17	66507921	66547460	120	17	0.83275	0.20249	PRKAR1A
ENSG00000131042	19	54777675	54785039	27	9	0.83238	0.2026	LILRB2
ENSG00000175426	5	95726119	95769847	173	17	0.83206	0.20269	PCSK1
ENSG00000076513	12	110436991	110477568	82	16	0.83143	0.20286	ANKRD13A
ENSG00000134516	5	169064251	169510386	1637	94	0.83121	0.20293	DOCK2
ENSG00000185158	17	30334891	30380523	73	10	0.83112	0.20295	LRRC37B
ENSG00000175938	16	30960387	30967782	4	2	0.83111	0.20296	ORAI3
ENSG00000157211	1	54598747	54619443	97	19	0.83058	0.2031	CDCP2
ENSG00000136867	9	115913222	115926417	77	14	0.8305	0.20313	SLC31A2
ENSG00000164885	7	150750899	150755617	12	5	0.83028	0.20319	CDK5
ENSG00000129354	19	10683347	10697991	75	8	0.8301	0.20324	AP1M2
ENSG00000176209	8	42396298	42409603	45	7	0.82902	0.20355	SMIM19
ENSG00000203786	1	152730506	152734529	9	3	0.82896	0.20356	KPRP
ENSG00000176198	14	20710898	20711979	3	2	0.82887	0.20359	OR11H4
ENSG00000257230	12	59917059	59917965	2	1	0.82885	0.2036	RP11-272B17.2
ENSG00000171469	19	9715356	9732075	55	10	0.82865	0.20365	ZNF561
ENSG00000111404	12	18233803	18473041	967	38	0.82835	0.20374	RERGL
ENSG00000104972	19	55085346	55148979	381	27	0.82831	0.20375	LILRB1
ENSG00000010438	9	33750515	33799230	156	24	0.82827	0.20376	PRSS3
ENSG00000169139	8	48920960	48977268	45	10	0.82815	0.20379	UBE2V2
ENSG00000197601	11	13690217	13753893	142	19	0.82788	0.20387	FAR1
ENSG00000256618	17	22022437	22023991	7	3	0.82773	0.20391	MTRNR2L1
ENSG00000168993	4	778745	819986	178	22	0.82762	0.20394	CPLX1
ENSG00000139645	12	56631591	56652175	23	4	0.8272	0.20406	ANKRD52
ENSG00000135953	2	103332299	103353347	48	10	0.82706	0.2041	MFSD9
ENSG00000137692	11	102932805	102962944	70	13	0.82702	0.20411	DCUN1D5
ENSG00000130433	19	54495542	54515923	131	25	0.82705	0.20411	CACNG6
ENSG00000043093	3	182655862	182703741	101	18	0.82698	0.20412	DCUN1D1
ENSG00000104805	19	49403307	49426629	107	23	0.827	0.20412	NUCB1
ENSG00000172531	11	67165654	67188654	59	13	0.8267	0.2042	PPP1CA
ENSG00000166510	18	52568740	52626739	177	17	0.8267	0.2042	CCDC68
ENSG00000149485	11	61567099	61596790	43	5	0.82656	0.20424	FADS1
ENSG00000165949	14	94571182	94583033	47	14	0.82647	0.20427	IFI27
ENSG00000171102	9	136080664	136084630	9	4	0.82626	0.20433	OBP2B
ENSG00000162869	2	48667737	48742525	240	23	0.82589	0.20443	PPP1R21
ENSG00000163464	2	219027568	219031718	8	3	0.8259	0.20443	CXCR1
ENSG00000050748	5	179660143	179719099	234	31	0.82584	0.20445	MAPK9
ENSG00000163141	1	151009046	151020076	35	10	0.82571	0.20448	BNIPL
ENSG00000149489	11	62379194	62382592	10	3	0.82524	0.20462	ROM1
ENSG00000232629	6	32723875	32731311	50	6	0.82505	0.20467	HLA-DQB2
ENSG00000115128	2	24290454	24299313	38	7	0.825	0.20468	SF3B14
ENSG00000021574	2	32288680	32382706	218	12	0.82481	0.20474	SPAST
ENSG00000181143	19	8959520	9092018	544	44	0.82472	0.20477	MUC16
ENSG00000129170	11	19203578	19232120	112	24	0.82425	0.2049	CSRP3
ENSG00000120279	6	153019030	153045702	104	13	0.82403	0.20496	MYCT1
ENSG00000143556	1	153430220	153433177	9	4	0.82386	0.20501	S100A7
ENSG00000164645	7	88423420	88425035	7	3	0.82366	0.20507	C7orf62
ENSG00000108679	17	76967320	76976191	29	12	0.82346	0.20512	LGALS3BP
ENSG00000149922	16	30097114	30103208	8	3	0.82294	0.20527	TBX6
ENSG00000214753	11	62480102	62494821	29	6	0.82284	0.2053	HNRNPUL2
ENSG00000132357	5	40841286	40860275	52	11	0.82268	0.20535	CARD6
ENSG00000120332	1	175036994	175117202	324	32	0.8226	0.20537	TNN
ENSG00000111540	12	56367697	56388490	52	9	0.82258	0.20537	RAB5B
ENSG00000164164	4	146031990	146101313	68	15	0.82236	0.20544	OTUD4
ENSG00000197798	11	126081309	126132881	127	21	0.82228	0.20546	FAM118B
ENSG00000185231	18	13882043	13915706	180	14	0.82227	0.20546	MC2R
ENSG00000161791	12	50031724	50101948	127	13	0.82224	0.20547	FMNL3
ENSG00000112195	6	41158015	41168932	68	17	0.82207	0.20552	TREML2
ENSG00000133065	1	205758221	205782876	59	12	0.82172	0.20562	SLC41A1
ENSG00000086232	7	6061881	6098861	167	21	0.82144	0.2057	EIF2AK1
ENSG00000075223	7	80371854	80551675	503	52	0.82074	0.2059	SEMA3C
ENSG00000182885	16	57702099	57723975	116	23	0.82051	0.20596	GPR97
ENSG00000139437	12	110338069	110421646	191	16	0.82003	0.2061	TCHP
ENSG00000111652	12	6832907	6841041	34	7	0.81994	0.20613	COPS7A
ENSG00000176893	11	4935900	4936922	3	2	0.81985	0.20615	OR51G2
ENSG00000160285	21	47608055	47648738	151	20	0.81987	0.20615	LSS
ENSG00000136002	2	131594489	131804836	716	50	0.81982	0.20616	ARHGEF4
ENSG00000115159	2	157291802	157470247	363	23	0.81983	0.20616	GPD2
ENSG00000163171	2	37869032	37965611	466	41	0.8193	0.20631	CDC42EP3
ENSG00000177721	5	43039335	43043272	5	2	0.81925	0.20632	ANXA2R
ENSG00000159905	19	44455375	44471861	81	16	0.81914	0.20635	ZNF221
ENSG00000214113	6	5102827	5261172	692	34	0.81896	0.2064	LYRM4
ENSG00000160818	1	156564279	156571288	43	5	0.81888	0.20643	GPATCH4
ENSG00000162669	1	91726323	91870426	354	17	0.8188	0.20645	HFM1
ENSG00000108733	17	33901814	33905882	11	4	0.81877	0.20646	PEX12
ENSG00000182718	15	60639333	60695082	164	29	0.81866	0.20649	ANXA2
ENSG00000261915	17	7215980	7222493	22	9	0.81862	0.2065	RP11-542C16.2
ENSG00000170522	4	110967002	111120355	681	61	0.81826	0.20661	ELOVL6
ENSG00000197782	19	40575059	40596845	73	6	0.81802	0.20667	ZNF780A
ENSG00000212900	17	39155447	39156138	10	3	0.81801	0.20668	KRTAP3-2
ENSG00000101150	20	62496596	62522898	68	10	0.81766	0.20678	TPD52L2
ENSG00000164400	5	131409483	131411859	6	3	0.81761	0.20679	CSF2
ENSG00000010626	12	6982733	7023407	129	10	0.81755	0.20681	LRRC23
ENSG00000070444	17	2287354	2304412	50	8	0.8175	0.20682	MNT
ENSG00000258256	8	86134675	86157946	32	6	0.81736	0.20686	RP11-219B4.5
ENSG00000105819	7	102937869	102969958	56	16	0.81709	0.20694	PMPCB
ENSG00000082258	2	135675805	135716912	102	12	0.81702	0.20696	CCNT2
ENSG00000180228	2	179296141	179316239	42	10	0.81702	0.20696	PRKRA
ENSG00000182177	2	237102095	237173052	340	23	0.817	0.20696	ASB18
ENSG00000258864	5	112162910	112203279	138	17	0.81692	0.20699	CTC-554D6.1
ENSG00000268965	17	76422409	76422834	3	2	0.8169	0.20699	AC061992.1
ENSG00000166126	14	103388993	103399933	29	11	0.81688	0.207	AMN
ENSG00000116652	1	64014588	64015405	3	2	0.81621	0.20719	DLEU2L
ENSG00000215252	15	34817408	34880704	98	12	0.81618	0.2072	GOLGA8B
ENSG00000196345	3	44596685	44624975	84	10	0.81606	0.20723	ZKSCAN7
ENSG00000112183	6	17281577	17294106	35	12	0.81576	0.20732	RBM24
ENSG00000204435	6	31633013	31638120	18	8	0.81542	0.20742	CSNK2B
ENSG00000108344	17	38137050	38154213	86	12	0.81518	0.20748	PSMD3
ENSG00000113595	5	64885507	64921802	130	13	0.81504	0.20753	TRIM23
ENSG00000188582	3	142668006	142682178	40	11	0.81461	0.20765	PAQR9
ENSG00000074855	19	17434032	17445638	29	8	0.81456	0.20766	ANO8
ENSG00000172889	9	139553308	139567130	44	10	0.81453	0.20767	EGFL7
ENSG00000188747	9	140317802	140328858	37	6	0.81452	0.20767	NOXA1
ENSG00000008710	16	2138711	2185899	154	19	0.81438	0.20771	PKD1
ENSG00000135549	6	122793076	123047518	658	31	0.81437	0.20772	PKIB
ENSG00000064300	17	47572655	47592379	71	24	0.81426	0.20775	NGFR
ENSG00000152104	1	214522039	214725792	886	61	0.81422	0.20776	PTPN14
ENSG00000196242	1	247693434	247697141	22	8	0.81421	0.20776	OR2C3
ENSG00000177764	20	277737	280965	7	3	0.81423	0.20776	ZCCHC3
ENSG00000143924	2	42396490	42559688	555	19	0.81394	0.20784	EML4
ENSG00000063127	19	49792895	49828482	92	12	0.8136	0.20794	SLC6A16
ENSG00000165895	11	100558384	100862668	1438	52	0.81325	0.20804	ARHGAP42
ENSG00000100462	14	23389720	23398794	21	6	0.81266	0.20821	PRMT5
ENSG00000162194	11	62430287	62439727	20	4	0.81256	0.20824	C11orf48
ENSG00000205442	9	24542950	24545944	8	2	0.81252	0.20825	IZUMO3
ENSG00000111218	12	3490515	3703139	579	69	0.81246	0.20827	PRMT8
ENSG00000154310	3	170779128	171178197	1511	107	0.8123	0.20831	TNIK
ENSG00000078668	8	42249142	42263415	20	5	0.81229	0.20831	VDAC3
ENSG00000160867	5	176513887	176525145	31	6	0.81226	0.20832	FGFR4
ENSG00000174327	17	6939394	6943440	10	3	0.81226	0.20832	SLC16A13
ENSG00000158270	18	319361	500722	962	73	0.81189	0.20843	COLEC12
ENSG00000149564	11	124622026	124632186	23	9	0.81186	0.20844	ESAM
ENSG00000240542	17	39344697	39346891	4	2	0.81171	0.20848	KRTAP9-1
ENSG00000186635	11	72396114	72504644	313	25	0.81165	0.2085	ARAP1
ENSG00000100276	22	29708922	29715668	13	6	0.81119	0.20863	RASL10A
ENSG00000033627	17	40610862	40674629	76	15	0.81114	0.20864	ATP6V0A1
ENSG00000164889	7	150754297	150773614	68	16	0.81102	0.20868	SLC4A2
ENSG00000071894	8	145618444	145634753	24	5	0.81066	0.20878	CPSF1
ENSG00000164061	3	49591922	49708978	170	16	0.81046	0.20884	BSN
ENSG00000020256	20	50668202	50820847	686	50	0.81044	0.20884	ZFP64
ENSG00000235608	4	1396720	1400119	5	2	0.81042	0.20885	NKX1-1
ENSG00000167964	16	2190804	2204166	30	8	0.81025	0.2089	RAB26
ENSG00000215712	6	157710418	157744633	83	14	0.81023	0.20891	TMEM242
ENSG00000170624	5	155297354	156194799	3115	97	0.80994	0.20899	SGCD
ENSG00000142192	21	27252861	27543446	1064	58	0.80974	0.20905	APP
ENSG00000136732	2	127413509	127454246	190	26	0.80968	0.20906	GYPC
ENSG00000196754	1	153533584	153540366	20	6	0.80947	0.20912	S100A2
ENSG00000135899	2	231032009	231090444	285	21	0.80949	0.20912	SP110
ENSG00000174021	1	84964008	84972248	31	8	0.80914	0.20922	GNG5
ENSG00000163155	1	151132224	151138424	8	4	0.80913	0.20922	LYSMD1
ENSG00000130479	19	17830051	17845325	85	13	0.80896	0.20927	MAP1S
ENSG00000172482	2	241807896	241819919	68	16	0.80891	0.20928	AGXT
ENSG00000189120	17	45922279	45933240	39	9	0.80869	0.20935	SP6
ENSG00000157538	21	38595721	38640262	127	26	0.80852	0.2094	DSCR3
ENSG00000050393	6	13786789	13814800	72	19	0.80835	0.20945	MCUR1
ENSG00000203711	6	159290971	159331385	182	23	0.80829	0.20946	C6orf99
ENSG00000100347	22	44351301	44406411	210	20	0.80812	0.20951	SAMM50
ENSG00000166428	14	105391153	105399574	34	5	0.80807	0.20952	PLD4
ENSG00000088325	20	30327074	30389608	105	10	0.80791	0.20957	TPX2
ENSG00000104237	8	55528627	55543394	28	7	0.80782	0.2096	RP1
ENSG00000196131	19	53761545	53765090	19	5	0.80774	0.20962	VN1R2
ENSG00000249861	19	40146534	40151287	13	4	0.80763	0.20965	LGALS16
ENSG00000100997	20	25275379	25371619	278	12	0.80751	0.20969	ABHD12
ENSG00000169851	4	30722037	31148422	1421	57	0.80737	0.20973	PCDH7
ENSG00000140939	16	67204057	67209643	8	4	0.80733	0.20974	NOL3
ENSG00000070770	16	58191811	58231824	138	13	0.8073	0.20975	CSNK2A2
ENSG00000112053	6	35911291	35992645	242	23	0.80727	0.20976	SLC26A8
ENSG00000196418	1	247285277	247335318	212	18	0.80718	0.20978	ZNF124
ENSG00000178381	7	1191707	1200395	72	13	0.80704	0.20982	ZFAND2A
ENSG00000244734	11	5246694	5250625	21	9	0.80681	0.20989	HBB
ENSG00000135127	12	120427673	120532298	236	15	0.80677	0.2099	CCDC64
ENSG00000106009	7	2577511	2595361	86	13	0.80649	0.20998	BRAT1
ENSG00000164338	5	72861268	72877794	83	12	0.8062	0.21006	UTP15
ENSG00000121410	19	58856544	58864865	16	3	0.80622	0.21006	A1BG
ENSG00000153823	2	229715242	230136001	1544	94	0.80611	0.21009	PID1
ENSG00000166589	16	66942025	66952887	19	7	0.8057	0.21021	CDH16
ENSG00000128276	22	32750872	32757148	70	8	0.80548	0.21027	RFPL3
ENSG00000269468	1	17655507	17676070	148	11	0.80527	0.21033	AC004824.2
ENSG00000196782	4	140637907	141075338	1399	106	0.80516	0.21036	MAML3
ENSG00000145863	5	160974069	161129599	434	26	0.80472	0.21049	GABRA6
ENSG00000185085	11	62414320	62420774	4	2	0.80444	0.21057	INTS5
ENSG00000224470	16	71879894	71919171	93	16	0.80436	0.21059	ATXN1L
ENSG00000176399	9	22446840	22455739	36	9	0.8042	0.21064	DMRTA1
ENSG00000137880	15	41056218	41059906	8	2	0.80404	0.21069	GCHFR
ENSG00000106633	7	44183872	44237769	171	30	0.80396	0.21071	GCK
ENSG00000130856	18	74534563	74682683	520	24	0.80385	0.21074	ZNF236
ENSG00000174137	4	1619642	1686029	314	22	0.80374	0.21077	FAM53A
ENSG00000154165	3	98250743	98251960	3	2	0.80351	0.21084	GPR15
ENSG00000198586	2	171847333	172087824	746	25	0.80348	0.21085	TLK1
ENSG00000187824	17	10602332	10633633	167	9	0.80324	0.21092	TMEM220
ENSG00000114416	3	180585929	180700541	302	18	0.80308	0.21096	FXR1
ENSG00000150433	11	124966398	124981659	65	14	0.80252	0.21113	TMEM218
ENSG00000221882	17	3181193	3182268	4	2	0.80247	0.21114	OR3A2
ENSG00000024422	19	48216600	48246391	109	24	0.80248	0.21114	EHD2
ENSG00000152127	2	134877554	135212192	1172	84	0.80189	0.21131	MGAT5
ENSG00000064270	16	84402133	84497793	792	69	0.80174	0.21135	ATP2C2
ENSG00000170579	18	3496030	4455335	4244	212	0.8016	0.21139	DLGAP1
ENSG00000124557	6	26501449	26510650	27	6	0.8015	0.21142	BTN1A1
ENSG00000266302	17	16593575	16707767	71	10	0.80112	0.21153	RP11-219A15.1
ENSG00000117713	1	27022524	27108595	123	8	0.80105	0.21155	ARID1A
ENSG00000113249	5	156456424	156486130	140	21	0.80059	0.21168	HAVCR1
ENSG00000162086	16	3355406	3368852	64	9	0.8004	0.21174	ZNF75A
ENSG00000257341	14	105953536	105958604	11	5	0.80003	0.21185	CRIP1
ENSG00000163431	1	201865580	201915715	126	22	0.79994	0.21187	LMOD1
ENSG00000116791	1	75171170	75199092	93	18	0.79953	0.21199	CRYZ
ENSG00000118418	6	79910962	79944406	82	12	0.79955	0.21199	HMGN3
ENSG00000132535	17	7093209	7123021	66	17	0.79915	0.2121	DLG4
ENSG00000189056	7	103112231	103629963	2447	99	0.79907	0.21213	RELN
ENSG00000183569	22	42949623	42970388	68	12	0.79882	0.2122	SERHL2
ENSG00000198324	12	111798455	111806925	13	3	0.79861	0.21226	FAM109A
ENSG00000140675	16	31494323	31502181	10	5	0.7986	0.21226	SLC5A2
ENSG00000261701	16	72088522	72111145	51	11	0.79853	0.21228	HPR
ENSG00000107263	9	134452157	134615461	579	32	0.79849	0.21229	RAPGEF1
ENSG00000136490	17	61773262	61778532	5	2	0.79843	0.21231	LIMD2
ENSG00000169972	1	1243947	1247057	8	4	0.79805	0.21242	PUSL1
ENSG00000150281	16	30907928	30914881	10	5	0.79781	0.21249	CTF1
ENSG00000182154	9	140445651	140447007	1	1	0.79778	0.2125	MRPL41
ENSG00000143878	2	20646835	20649200	5	3	0.79744	0.2126	RHOB
ENSG00000166086	11	133938820	134021896	345	23	0.79727	0.21265	JAM3
ENSG00000154582	8	74851404	74884522	90	12	0.79695	0.21274	TCEB1
ENSG00000115828	2	37571717	37600465	124	22	0.79676	0.21279	QPCT
ENSG00000178809	7	75024337	75040279	5	3	0.7967	0.21281	TRIM73
ENSG00000204311	2	179316163	179326117	11	4	0.7965	0.21287	DFNB59
ENSG00000162664	1	90460671	90501090	44	10	0.79643	0.21289	ZNF326
ENSG00000149639	20	35405845	35492089	168	27	0.7963	0.21293	SOGA1
ENSG00000142224	1	206972215	207016324	148	24	0.79616	0.21297	IL19
ENSG00000242852	19	12571998	12624668	201	11	0.79593	0.21304	ZNF709
ENSG00000162482	1	19609052	19615744	35	8	0.79569	0.21311	AKR7A3
ENSG00000164929	8	104152938	104242533	348	32	0.79562	0.21313	BAALC
ENSG00000158859	1	161154098	161168846	22	6	0.79557	0.21314	ADAMTS4
ENSG00000174606	1	213165524	213189168	46	11	0.79514	0.21327	ANGEL2
ENSG00000122406	1	93297582	93307481	9	3	0.79482	0.21336	RPL5
ENSG00000183454	16	9852376	10276611	2075	57	0.79465	0.21341	GRIN2A
ENSG00000164978	9	34329504	34343709	44	11	0.79412	0.21356	NUDT2
ENSG00000117691	1	212606229	212619714	52	10	0.79404	0.21359	NENF
ENSG00000100324	22	39795746	39833065	69	9	0.79391	0.21362	TAB1
ENSG00000136048	12	102271129	102405908	667	54	0.79379	0.21366	DRAM1
ENSG00000112149	6	14117872	14137149	68	16	0.79374	0.21367	CD83
ENSG00000109083	17	26655352	26662515	7	3	0.79365	0.2137	IFT20
ENSG00000174788	19	7696497	7698634	14	3	0.7932	0.21383	PCP2
ENSG00000083635	13	45513384	45563618	75	16	0.79304	0.21388	NUFIP1
ENSG00000134152	15	34432875	34502297	270	13	0.7928	0.21395	KATNBL1
ENSG00000065413	2	197831741	198175897	1169	52	0.79269	0.21398	ANKRD44
ENSG00000214306	11	107643129	107647344	30	6	0.79262	0.214	AP001024.2
ENSG00000121552	3	122044091	122060819	63	12	0.79205	0.21417	CSTA
ENSG00000164185	5	121465208	121515312	111	31	0.7918	0.21424	ZNF474
ENSG00000143630	1	155247374	155259639	33	6	0.79166	0.21428	HCN3
ENSG00000062282	11	75470557	75512579	70	10	0.79164	0.21428	DGAT2
ENSG00000165480	13	21727734	21750741	78	10	0.79149	0.21433	SKA3
ENSG00000248712	11	119060347	119067479	14	6	0.79125	0.2144	CCDC153
ENSG00000169548	22	22868060	22874613	4	1	0.79126	0.2144	ZNF280A
ENSG00000197535	15	52599480	52821247	889	18	0.79072	0.21455	MYO5A
ENSG00000118137	11	116706467	116708666	9	4	0.79055	0.2146	APOA1
ENSG00000151704	11	128706210	128737268	98	19	0.79016	0.21472	KCNJ1
ENSG00000078699	20	32077881	32237842	215	19	0.79005	0.21475	CBFA2T2
ENSG00000171962	17	17876127	17920203	91	12	0.78996	0.21477	LRRC48
ENSG00000089091	20	18364011	18447925	414	20	0.7899	0.21479	DZANK1
ENSG00000185359	17	79650356	79670168	97	12	0.78967	0.21486	HGS
ENSG00000163376	3	67048727	67061634	19	5	0.78894	0.21507	KBTBD8
ENSG00000105993	7	157128075	157210133	369	29	0.78871	0.21514	DNAJB6
ENSG00000177169	12	132379196	132407712	72	11	0.78856	0.21518	ULK1
ENSG00000120725	5	138282409	138629246	613	27	0.78851	0.2152	SIL1
ENSG00000161692	17	42785976	42829632	92	19	0.78844	0.21522	DBF4B
ENSG00000203747	1	161511549	161600917	211	27	0.78829	0.21526	FCGR3A
ENSG00000189298	6	28317691	28336947	82	16	0.78824	0.21528	ZKSCAN3
ENSG00000188315	3	49306035	49315342	12	3	0.78804	0.21534	C3orf62
ENSG00000119638	14	75548822	75594047	87	8	0.78783	0.2154	NEK9
ENSG00000032219	14	58765103	58840605	96	14	0.78772	0.21543	ARID4A
ENSG00000188493	19	41246761	41257458	45	12	0.78711	0.21561	C19orf54
ENSG00000168283	10	22610140	22620413	8	4	0.78696	0.21565	BMI1
ENSG00000257355	19	12128703	12163782	93	13	0.78674	0.21572	CTD-2006C1.10
ENSG00000174501	2	96514587	96657541	164	20	0.78629	0.21585	ANKRD36C
ENSG00000105967	7	115575202	115799950	629	31	0.78603	0.21593	TFEC
ENSG00000186400	1	158548709	158549689	6	2	0.78567	0.21603	OR10X1
ENSG00000101152	20	62526518	62567384	141	15	0.78562	0.21604	DNAJC5
ENSG00000143006	1	53925072	53933161	29	7	0.78556	0.21606	DMRTB1
ENSG00000057252	1	179262925	179327815	299	20	0.7855	0.21608	SOAT1
ENSG00000262814	17	79670387	79674556	22	6	0.78506	0.21621	MRPL12
ENSG00000125743	19	46190712	46195827	14	4	0.78497	0.21624	SNRPD2
ENSG00000105948	7	138818490	138876732	173	12	0.78474	0.2163	TTC26
ENSG00000144810	3	99357319	99518070	417	29	0.78447	0.21638	COL8A1
ENSG00000262526	17	7143746	7147954	9	4	0.78431	0.21643	CTD-2545G14.7
ENSG00000115525	2	86066267	86116137	160	14	0.78427	0.21644	ST3GAL5
ENSG00000256655	8	128959126	128960591	3	2	0.78421	0.21646	TMEM75
ENSG00000129292	8	133787618	133861052	148	15	0.78367	0.21662	PHF20L1
ENSG00000183269	11	5877904	5878964	4	2	0.78363	0.21663	OR52E8
ENSG00000130935	17	65713949	65740647	114	13	0.78364	0.21663	NOL11
ENSG00000150625	4	176554085	176923815	1379	89	0.78337	0.2167	GPM6A
ENSG00000011347	11	61282785	61348620	120	20	0.78333	0.21672	SYT7
ENSG00000176381	6	166719168	166721936	15	4	0.7831	0.21678	PRR18
ENSG00000134108	3	5163905	5222596	166	12	0.78309	0.21679	ARL8B
ENSG00000198231	17	61850963	61896677	111	11	0.78292	0.21684	DDX42
ENSG00000170445	5	140052758	140071609	33	6	0.78279	0.21688	HARS
ENSG00000177302	17	18174742	18218321	144	18	0.78264	0.21692	TOP3A
ENSG00000181958	11	55135360	55136394	4	2	0.78259	0.21693	OR4A15
ENSG00000133195	17	70642088	71088851	1993	127	0.78254	0.21695	SLC39A11
ENSG00000180008	14	55493948	55516206	61	12	0.78249	0.21696	SOCS4
ENSG00000140479	15	101840818	102065405	1304	108	0.78235	0.217	PCSK6
ENSG00000155592	16	25247322	25269252	59	9	0.78202	0.2171	ZKSCAN2
ENSG00000227011	17	51062880	51065012	4	2	0.78182	0.21716	C17orf112
ENSG00000122194	6	161123270	161174347	192	18	0.78169	0.2172	PLG
ENSG00000124155	20	44044717	44054884	27	10	0.7816	0.21723	PIGT
ENSG00000163956	4	3508103	3534286	143	19	0.78156	0.21724	LRPAP1
ENSG00000134982	5	112043195	112181936	352	19	0.78149	0.21726	APC
ENSG00000180318	12	85673885	85695562	55	10	0.78142	0.21728	ALX1
ENSG00000105221	19	40736224	40791443	115	16	0.78136	0.21729	AKT2
ENSG00000163611	3	113161565	113234034	341	21	0.78129	0.21732	SPICE1
ENSG00000204897	17	38904273	38911584	17	6	0.78129	0.21732	KRT25
ENSG00000004534	3	49977440	50137478	317	15	0.78116	0.21735	RBM6
ENSG00000269897	10	22605317	22618471	14	6	0.78116	0.21735	COMMD3-BMI1
ENSG00000187583	1	901877	911245	56	14	0.78068	0.2175	PLEKHN1
ENSG00000168118	1	229406822	229441641	91	12	0.78034	0.2176	RAB4A
ENSG00000123737	4	122722472	122738176	47	9	0.78028	0.21761	EXOSC9
ENSG00000100461	14	23369854	23388393	64	11	0.78028	0.21761	RBM23
ENSG00000136938	9	100745643	100778225	50	10	0.78015	0.21765	ANP32B
ENSG00000204536	6	31110216	31126015	183	20	0.77999	0.2177	CCHCR1
ENSG00000197265	8	30435835	30515768	215	17	0.77981	0.21775	GTF2E2
ENSG00000087903	19	5993175	6199583	775	39	0.77979	0.21776	RFX2
ENSG00000133247	19	55851221	55859488	36	10	0.7798	0.21776	SUV420H2
ENSG00000168259	17	40128451	40173394	62	11	0.77972	0.21778	DNAJC7
ENSG00000123643	5	150816607	150871942	264	27	0.77935	0.21789	SLC36A1
ENSG00000137691	11	101918174	101955291	90	9	0.77918	0.21794	C11orf70
ENSG00000160305	21	47878812	47989926	483	27	0.77914	0.21795	DIP2A
ENSG00000255046	8	11655437	11660077	40	12	0.77868	0.21808	RP11-297N6.4
ENSG00000186907	11	57228022	57245007	27	9	0.77853	0.21813	RTN4RL2
ENSG00000099381	16	30968615	30996437	43	7	0.7785	0.21814	SETD1A
ENSG00000269190	19	39432044	39466550	119	21	0.77826	0.21821	FBXO17
ENSG00000126603	16	4364762	4389598	67	18	0.77816	0.21824	GLIS2
ENSG00000120314	5	140044261	140053709	19	4	0.77787	0.21832	WDR55
ENSG00000148848	10	127700950	128077024	1789	112	0.77786	0.21833	ADAM12
ENSG00000007168	17	2496504	2588909	243	18	0.77775	0.21836	PAFAH1B1
ENSG00000140545	15	89441916	89456642	74	17	0.77733	0.21848	MFGE8
ENSG00000175536	11	74202757	74204778	12	4	0.77711	0.21855	LIPT2
ENSG00000147434	8	42607763	42651535	95	9	0.77707	0.21856	CHRNA6
ENSG00000125484	9	135545422	135570342	88	7	0.77708	0.21856	GTF3C4
ENSG00000204952	17	37092685	37123655	72	8	0.77701	0.21858	FBXO47
ENSG00000129353	19	10713133	10755235	153	20	0.77681	0.21863	SLC44A2
ENSG00000100353	22	36906897	36925483	121	17	0.77648	0.21873	EIF3D
ENSG00000053372	1	19578033	19586622	53	8	0.77631	0.21878	MRTO4
ENSG00000186440	1	158532441	158533394	3	1	0.77623	0.21881	OR6P1
ENSG00000149554	11	125495036	125546150	137	15	0.77612	0.21884	CHEK1
ENSG00000135476	12	53662083	53687427	55	12	0.77609	0.21885	ESPL1
ENSG00000167765	19	52095036	52097630	35	12	0.77593	0.2189	AC018755.1
ENSG00000150054	10	28339922	28623415	1304	41	0.77551	0.21902	MPP7
ENSG00000198176	13	114239013	114295785	137	18	0.77546	0.21903	TFDP1
ENSG00000136603	3	170075466	170114623	113	14	0.77525	0.2191	SKIL
ENSG00000221890	22	39214457	39239987	74	10	0.7746	0.21929	NPTXR
ENSG00000137834	15	66994566	67074338	279	32	0.77438	0.21935	SMAD6
ENSG00000166685	17	71189129	71204646	46	7	0.77402	0.21946	COG1
ENSG00000165526	11	126071993	126081587	27	7	0.77383	0.21951	RPUSD4
ENSG00000137251	6	54172657	54254950	326	29	0.77341	0.21964	TINAG
ENSG00000130638	22	46067678	46241187	463	27	0.77322	0.21969	ATXN10
ENSG00000163485	1	203059782	203136533	185	25	0.77314	0.21972	ADORA1
ENSG00000143627	1	155259630	155271225	24	4	0.77307	0.21974	PKLR
ENSG00000181856	17	7184986	7191576	9	4	0.77307	0.21974	SLC2A4
ENSG00000176371	15	85144217	85171027	66	13	0.77301	0.21976	ZSCAN2
ENSG00000243444	9	112403068	112713755	1283	67	0.77298	0.21977	PALM2
ENSG00000119922	10	91061712	91069033	22	9	0.77272	0.21984	IFIT2
ENSG00000159398	16	55880066	55989943	420	40	0.77263	0.21987	CES5A
ENSG00000197771	10	121588972	121652068	244	11	0.77254	0.2199	MCMBP
ENSG00000173988	13	46786083	46851501	283	24	0.7724	0.21994	LRRC63
ENSG00000171435	12	117890817	118406788	2155	143	0.77233	0.21996	KSR2
ENSG00000146243	6	79577189	79656157	155	17	0.77206	0.22004	IRAK1BP1
ENSG00000169490	8	38846327	38854343	30	7	0.77191	0.22008	TM2D2
ENSG00000203965	1	63989043	64038364	166	20	0.77143	0.22023	EFCAB7
ENSG00000129347	19	10663761	10676713	55	8	0.77138	0.22024	KRI1
ENSG00000114861	3	71003844	71633140	1613	102	0.77134	0.22025	FOXP1
ENSG00000256453	5	140050379	140053171	1	1	0.77118	0.2203	DND1
ENSG00000166246	16	4784273	4799397	67	7	0.7711	0.22032	C16orf71
ENSG00000163935	3	52937588	53080766	433	25	0.7709	0.22038	SFMBT1
ENSG00000107338	9	37919131	38069210	492	23	0.77092	0.22038	SHB
ENSG00000158008	1	26346375	26362955	44	11	0.77083	0.2204	EXTL1
ENSG00000234444	7	63767837	63815238	242	21	0.77084	0.2204	ZNF736
ENSG00000179774	10	69990386	69991871	4	2	0.77064	0.22046	ATOH7
ENSG00000136861	9	123151147	123342448	334	28	0.77053	0.22049	CDK5RAP2
ENSG00000182985	11	115039938	115375675	727	55	0.77045	0.22052	CADM1
ENSG00000118217	1	161736084	161933860	514	10	0.77027	0.22057	ATF6
ENSG00000147912	9	37510889	37588871	279	25	0.77022	0.22058	FBXO10
ENSG00000213865	8	67579850	67597799	30	9	0.77016	0.2206	C8orf44
ENSG00000130475	19	17858527	17899377	164	21	0.77016	0.2206	FCHO1
ENSG00000084764	2	27193480	27250064	77	9	0.77	0.22065	MAPRE3
ENSG00000100034	22	22273793	22307209	105	16	0.76987	0.22069	PPM1F
ENSG00000117899	15	81239667	81282219	139	14	0.76977	0.22072	MESDC2
ENSG00000095397	9	117164360	117267730	408	30	0.76962	0.22076	DFNB31
ENSG00000168310	4	185308867	185395734	343	58	0.76933	0.22085	IRF2
ENSG00000175895	8	96146032	96168912	86	11	0.76921	0.22089	PLEKHF2
ENSG00000105550	19	49258816	49261587	13	7	0.76918	0.22089	FGF21
ENSG00000059378	7	139723544	139763521	133	20	0.76914	0.2209	PARP12
ENSG00000004897	17	45195069	45266788	167	22	0.76913	0.22091	CDC27
ENSG00000172689	11	60552821	60568778	56	9	0.76899	0.22095	MS4A10
ENSG00000221909	7	99143931	99156159	7	2	0.76888	0.22098	FAM200A
ENSG00000143952	2	64119280	64246206	383	26	0.7688	0.221	VPS54
ENSG00000146433	6	158957468	159056460	363	19	0.76881	0.221	TMEM181
ENSG00000167178	15	74392652	74430881	41	14	0.7686	0.22107	ISLR2
ENSG00000100985	20	44637547	44645200	25	8	0.76851	0.22109	MMP9
ENSG00000137507	11	76368568	76381791	35	10	0.7683	0.22115	LRRC32
ENSG00000165661	9	139098179	139137687	135	23	0.76811	0.22121	QSOX2
ENSG00000173917	17	46618256	46623441	19	7	0.76787	0.22128	HOXB2
ENSG00000177370	17	900357	906911	20	6	0.76779	0.22131	TIMM22
ENSG00000013583	12	13127798	13153207	79	14	0.76767	0.22134	HEBP1
ENSG00000159579	16	57220049	57274387	107	14	0.76718	0.22149	RSPRY1
ENSG00000151687	2	190539016	190625919	231	21	0.76696	0.22155	ANKAR
ENSG00000121634	1	147374946	147381393	31	8	0.76678	0.22161	GJA8
ENSG00000213658	16	28996147	29002104	12	5	0.76678	0.22161	LAT
ENSG00000197568	1	70820488	70851022	73	13	0.76645	0.2217	HHLA3
ENSG00000185896	13	113951556	113977987	71	9	0.766	0.22184	LAMP1
ENSG00000107341	9	33817565	33920402	353	18	0.76559	0.22196	UBE2R2
ENSG00000196730	9	90112143	90323548	1007	73	0.7655	0.22199	DAPK1
ENSG00000107165	9	12685439	12710290	74	11	0.76545	0.222	TYRP1
ENSG00000172640	12	48596081	48597170	15	3	0.76519	0.22208	OR10AD1
ENSG00000065491	6	37225548	37300746	297	15	0.76451	0.22228	TBC1D22B
ENSG00000103460	16	52471917	52581714	295	44	0.76432	0.22234	TOX3
ENSG00000133639	12	92536286	92539673	12	6	0.76408	0.22241	BTG1
ENSG00000170473	12	56295197	56326402	85	10	0.76376	0.2225	WIBG
ENSG00000255284	11	777578	784297	21	7	0.76334	0.22263	AP006621.5
ENSG00000112658	6	43139037	43149243	18	5	0.76318	0.22268	SRF
ENSG00000162461	1	16062900	16067891	17	6	0.76312	0.2227	SLC25A34
ENSG00000101347	20	35518632	35580246	136	18	0.76296	0.22274	SAMHD1
ENSG00000112624	6	42749765	42836298	154	16	0.76269	0.22282	GLTSCR1L
ENSG00000145198	3	183948217	183960117	24	6	0.76268	0.22283	VWA5B2
ENSG00000108001	10	131633547	131762105	317	66	0.76265	0.22284	EBF3
ENSG00000253251	5	64920592	64926718	23	6	0.7624	0.22291	CTC-534A2.2
ENSG00000100321	22	39745930	39781593	194	19	0.7623	0.22294	SYNGR1
ENSG00000143363	1	150980896	151008189	106	25	0.76211	0.223	PRUNE
ENSG00000135972	2	105654441	105716418	253	8	0.76204	0.22302	MRPS9
ENSG00000117592	1	173446405	173457946	20	6	0.76188	0.22307	PRDX6
ENSG00000140382	15	77712754	77777949	139	15	0.76188	0.22307	HMG20A
ENSG00000078237	12	4430371	4462338	102	14	0.76184	0.22308	C12orf5
ENSG00000134940	11	125541417	125551018	27	7	0.76176	0.2231	ACRV1
ENSG00000268790	19	16688453	16770926	223	22	0.76165	0.22313	CTC-429P9.4
ENSG00000064205	20	43343485	43357150	29	10	0.76168	0.22313	WISP2
ENSG00000171163	1	249144205	249153343	13	3	0.7614	0.22321	ZNF692
ENSG00000068885	3	159974774	160117668	245	23	0.76118	0.22327	IFT80
ENSG00000241128	1	247886401	247887345	5	3	0.76089	0.22336	OR14A2
ENSG00000162706	1	159141399	159173103	92	21	0.76087	0.22337	CADM3
ENSG00000184840	5	177019159	177023125	12	5	0.76086	0.22337	TMED9
ENSG00000166292	17	53796988	53809482	25	5	0.76053	0.22347	TMEM100
ENSG00000150045	12	9980077	9997606	45	7	0.76046	0.22349	KLRF1
ENSG00000149150	11	57252007	57283259	65	12	0.76043	0.2235	SLC43A1
ENSG00000135862	1	182992595	183114727	553	13	0.76026	0.22355	LAMC1
ENSG00000125826	20	388142	411610	100	25	0.76021	0.22357	RBCK1
ENSG00000175766	5	176057683	176073642	38	13	0.76013	0.22359	EIF4E1B
ENSG00000001036	6	143815948	143832827	65	13	0.75946	0.22379	FUCA2
ENSG00000245848	19	33790840	33793470	4	1	0.75904	0.22391	CEBPA
ENSG00000124813	6	45295894	45632086	1072	69	0.75893	0.22395	RUNX2
ENSG00000198677	5	94799599	94890711	176	12	0.75865	0.22403	TTC37
ENSG00000166963	15	43803156	43823818	24	7	0.75836	0.22412	MAP1A
ENSG00000112308	6	24705089	24721064	62	19	0.75831	0.22413	C6orf62
ENSG00000163512	3	28356494	28390618	58	10	0.75813	0.22419	AZI2
ENSG00000102595	13	96453834	96705736	514	20	0.75792	0.22425	UGGT2
ENSG00000162409	1	57110995	57181008	243	12	0.75781	0.22428	PRKAA2
ENSG00000059728	2	70124820	70170077	112	11	0.75776	0.2243	MXD1
ENSG00000144744	3	69103881	69129559	54	9	0.75751	0.22437	UBA3
ENSG00000257962	8	86158524	86162077	9	3	0.75746	0.22439	RP11-219B4.6
ENSG00000117758	1	28099694	28150963	139	12	0.75724	0.22445	STX12
ENSG00000167325	11	4115937	4160106	138	15	0.75708	0.2245	RRM1
ENSG00000188324	12	55688072	55689016	4	2	0.7569	0.22455	OR6C6
ENSG00000163719	3	9691117	9744077	123	24	0.75689	0.22456	MTMR14
ENSG00000159692	4	1205236	1243741	125	16	0.75683	0.22457	CTBP1
ENSG00000154743	3	12525931	12581122	243	13	0.7567	0.22461	TSEN2
ENSG00000119782	2	24272571	24286551	30	6	0.7565	0.22468	FKBP1B
ENSG00000160613	11	117075053	117103241	101	20	0.75629	0.22474	PCSK7
ENSG00000184584	5	138855119	138862520	12	3	0.75605	0.22481	TMEM173
ENSG00000179919	12	55614809	55615759	1	1	0.75575	0.2249	OR10A7
ENSG00000172940	3	38307303	38319806	25	5	0.75533	0.22502	SLC22A13
ENSG00000197324	14	23340822	23350789	12	6	0.75532	0.22503	LRP10
ENSG00000122863	10	73724123	73773322	173	20	0.75498	0.22513	CHST3
ENSG00000154783	3	14860469	14975895	598	31	0.75495	0.22514	FGD5
ENSG00000183657	3	171509580	171527714	72	9	0.75496	0.22514	PP13439
ENSG00000105835	7	105888731	105926772	104	14	0.75481	0.22518	NAMPT
ENSG00000147697	8	130760442	130799134	157	26	0.75473	0.22521	GSDMC
ENSG00000180626	17	5082831	5095178	29	10	0.75468	0.22522	ZNF594
ENSG00000087269	4	2939660	2965112	72	12	0.75458	0.22525	NOP14
ENSG00000167526	16	89627065	89630950	18	2	0.75459	0.22525	RPL13
ENSG00000196605	19	9862669	9903856	98	11	0.75416	0.22538	ZNF846
ENSG00000132581	17	26975374	26989207	13	7	0.75321	0.22566	SDF2
ENSG00000005844	16	30483979	30534506	104	26	0.75292	0.22575	ITGAL
ENSG00000184809	21	40969074	40984748	50	14	0.7529	0.22576	C21orf88
ENSG00000163554	1	158580496	158656488	309	28	0.75279	0.22579	SPTA1
ENSG00000148516	10	31607424	31818742	394	21	0.75271	0.22581	ZEB1
ENSG00000169071	9	94325373	94712444	1744	63	0.75236	0.22592	ROR2
ENSG00000116337	1	110158726	110174673	36	10	0.75223	0.22596	AMPD2
ENSG00000129460	14	23938897	23979071	99	10	0.75209	0.226	NGDN
ENSG00000060642	1	27113963	27124889	13	4	0.75196	0.22604	PIGV
ENSG00000255633	6	62284008	62284534	7	2	0.75176	0.2261	MTRNR2L9
ENSG00000185352	13	96743093	97485671	1890	62	0.75158	0.22615	HS6ST3
ENSG00000127586	16	838046	850737	114	21	0.75152	0.22617	CHTF18
ENSG00000047579	6	15523032	15663289	362	18	0.75145	0.22619	DTNBP1
ENSG00000168710	1	110527308	110566357	71	13	0.75051	0.22647	AHCYL1
ENSG00000197416	8	82437216	82443613	29	6	0.75038	0.22651	FABP12
ENSG00000198855	12	108908962	108919614	29	11	0.75024	0.22656	FICD
ENSG00000186765	17	79495422	79504156	30	5	0.75003	0.22662	FSCN2
ENSG00000112290	6	110421022	110501207	226	13	0.74967	0.22673	WASF1
ENSG00000019991	7	81328322	81399754	174	14	0.7492	0.22687	HGF
ENSG00000217442	22	50989541	51001334	108	9	0.74913	0.22689	SYCE3
ENSG00000174236	12	27849428	27850566	7	4	0.74884	0.22698	REP15
ENSG00000140406	15	81293295	81296342	4	2	0.74864	0.22704	MESDC1
ENSG00000170291	17	7154735	7163259	18	4	0.74846	0.22709	ELP5
ENSG00000163599	2	204732509	204738683	5	2	0.7484	0.22711	CTLA4
ENSG00000196878	1	209788215	209825811	163	25	0.7483	0.22714	LAMB3
ENSG00000100302	22	35936915	35950048	49	11	0.7481	0.2272	RASD2
ENSG00000173041	7	63980262	64023484	221	13	0.74774	0.22731	ZNF680
ENSG00000148602	10	85991349	86001217	43	7	0.74748	0.22739	LRIT1
ENSG00000182362	21	47706251	47717665	95	9	0.74748	0.22739	YBEY
ENSG00000188282	2	218899683	218955304	207	17	0.74726	0.22745	RUFY4
ENSG00000164434	6	123100620	123105219	13	4	0.74682	0.22759	FABP7
ENSG00000197991	13	61983818	62002220	66	11	0.74667	0.22763	PCDH20
ENSG00000134294	12	46751972	46766650	29	7	0.74659	0.22766	SLC38A2
ENSG00000134389	1	196946667	196978804	67	12	0.74648	0.22769	CFHR5
ENSG00000186665	17	65987217	65989765	4	2	0.74635	0.22773	C17orf58
ENSG00000268602	11	107582998	107595135	33	8	0.74568	0.22793	AP002353.1
ENSG00000256966	9	37512544	37592466	290	26	0.74554	0.22797	RP11-613M10.8
ENSG00000137936	1	94027347	94312706	986	37	0.74513	0.2281	BCAR3
ENSG00000143324	1	180601140	180859387	912	18	0.74504	0.22812	XPR1
ENSG00000136929	9	100689073	100707138	31	4	0.74475	0.22821	HEMGN
ENSG00000126062	3	50392180	50397041	5	2	0.74469	0.22823	TMEM115
ENSG00000165533	14	89290497	89344335	131	18	0.74468	0.22823	TTC8
ENSG00000120094	17	46605888	46608359	4	1	0.74467	0.22824	HOXB1
ENSG00000266173	17	61780192	61819330	110	13	0.74455	0.22827	STRADA
ENSG00000137513	11	78147007	78285919	491	12	0.74441	0.22832	NARS2
ENSG00000100577	14	77787227	77797940	46	14	0.74434	0.22833	GSTZ1
ENSG00000204060	1	41827594	41849262	60	12	0.74412	0.2284	FOXO6
ENSG00000115290	2	165349322	165478358	298	37	0.74385	0.22848	GRB14
ENSG00000187147	1	44870866	45117396	830	79	0.74362	0.22855	RNF220
ENSG00000205269	6	11537938	11583757	144	14	0.74364	0.22855	TMEM170B
ENSG00000167283	11	118271869	118302211	55	10	0.74362	0.22855	ATP5L
ENSG00000112486	6	167525295	167553184	126	24	0.7435	0.22859	CCR6
ENSG00000176542	3	113367232	113415493	87	10	0.74332	0.22864	KIAA2018
ENSG00000135077	5	156512843	156569880	243	18	0.74321	0.22868	HAVCR2
ENSG00000128059	4	57259528	57301781	143	17	0.74317	0.22869	PPAT
ENSG00000213339	19	10812106	10824113	26	6	0.7427	0.22883	QTRT1
ENSG00000146904	7	143087382	143105985	51	15	0.74266	0.22884	EPHA1
ENSG00000184221	21	34442450	34444726	4	2	0.74247	0.2289	OLIG1
ENSG00000122484	1	92764522	92867613	203	17	0.74239	0.22892	RPAP2
ENSG00000268279	3	14176717	14189548	45	11	0.74233	0.22894	RP11-434D12.1
ENSG00000008130	1	1682671	1711896	78	11	0.74215	0.229	NADK
ENSG00000173727	11	65222728	65234028	56	6	0.74208	0.22902	AP000769.1
ENSG00000099994	22	24577227	24585078	26	8	0.74192	0.22907	SUSD2
ENSG00000115977	2	69688532	69901481	691	27	0.74185	0.22909	AAK1
ENSG00000179044	16	67218269	67224107	11	4	0.74171	0.22913	EXOC3L1
ENSG00000262633	17	45000499	45124520	420	24	0.74165	0.22915	RP11-156P1.2
ENSG00000166507	10	75561669	75571589	11	3	0.74157	0.22917	NDST2
ENSG00000213934	11	5269313	5271122	9	3	0.74142	0.22922	HBG1
ENSG00000009950	7	73007524	73038873	106	15	0.74106	0.22933	MLXIPL
ENSG00000144460	2	226265364	226518734	613	40	0.74086	0.22939	NYAP2
ENSG00000189052	19	49547141	49548568	2	1	0.74078	0.22941	CGB5
ENSG00000204305	6	32148745	32152101	18	9	0.74064	0.22946	AGER
ENSG00000119328	9	111696461	111713024	43	7	0.7402	0.22959	FAM206A
ENSG00000139410	12	113860042	113876081	47	6	0.74006	0.22963	SDSL
ENSG00000178776	5	147260289	147286101	113	14	0.73989	0.22968	C5orf46
ENSG00000197279	6	28048753	28057341	26	6	0.73978	0.22972	ZNF165
ENSG00000269948	10	97709725	97744785	115	17	0.73952	0.2298	RP11-248J23.6
ENSG00000164118	4	175204828	175254531	94	17	0.73919	0.22989	CEP44
ENSG00000197658	11	62847412	62911693	381	14	0.73911	0.22992	SLC22A24
ENSG00000055118	7	150642049	150675403	85	16	0.73887	0.22999	KCNH2
ENSG00000006047	17	7191571	7197934	14	2	0.73885	0.23	YBX2
ENSG00000139985	14	70918874	70926622	47	10	0.73865	0.23006	ADAM21
ENSG00000138449	2	190425305	190448484	69	14	0.7385	0.2301	SLC40A1
ENSG00000122257	16	24549014	24584184	104	11	0.73852	0.2301	RBBP6
ENSG00000214285	10	129347613	129350935	33	8	0.73844	0.23012	NPS
ENSG00000165794	14	21467414	21470030	7	3	0.73845	0.23012	SLC39A2
ENSG00000113361	5	31193857	31329253	340	47	0.73801	0.23026	CDH6
ENSG00000267168	17	74729060	74734604	18	5	0.73796	0.23027	RP11-318A15.7
ENSG00000259040	6	7881755	8064597	992	50	0.7379	0.23029	BLOC1S5-TXNDC5
ENSG00000146021	5	136953189	137071779	256	20	0.7372	0.2305	KLHL3
ENSG00000088882	20	2774715	2781283	20	8	0.73704	0.23055	CPXM1
ENSG00000187170	1	152680636	152681967	5	3	0.73685	0.23061	LCE4A
ENSG00000251569	2	170335990	170382432	146	25	0.73679	0.23063	RP11-724O16.1
ENSG00000143390	1	151313116	151319833	7	4	0.73672	0.23065	RFX5
ENSG00000188732	7	23719749	23742868	88	15	0.73656	0.23069	FAM221A
ENSG00000142279	19	34971874	34997258	84	19	0.73629	0.23078	WTIP
ENSG00000151079	12	4918342	4960277	243	24	0.73623	0.2308	KCNA6
ENSG00000158483	11	71498556	71512282	100	11	0.73609	0.23084	FAM86C1
ENSG00000198909	17	61699775	61773663	115	10	0.73593	0.23089	MAP3K3
ENSG00000176095	3	49761727	49823975	93	8	0.7359	0.2309	IP6K1
ENSG00000182931	20	44313292	44333658	75	9	0.7358	0.23093	WFDC10B
ENSG00000041988	1	6684926	6695646	30	5	0.73543	0.23104	THAP3
ENSG00000139436	12	110367607	110434194	138	17	0.73543	0.23104	GIT2
ENSG00000130939	1	10092890	10241297	385	21	0.73535	0.23106	UBE4B
ENSG00000183137	6	109416313	109485135	85	11	0.73528	0.23108	CEP57L1
ENSG00000182521	14	55880259	55923444	235	13	0.73493	0.23119	TBPL2
ENSG00000173626	6	116816152	116866773	200	17	0.7346	0.23129	TRAPPC3L
ENSG00000104918	19	7733930	7735334	6	3	0.73448	0.23133	RETN
ENSG00000198093	19	52392477	52408293	56	9	0.73443	0.23134	ZNF649
ENSG00000141127	17	18743398	18834581	294	13	0.73437	0.23136	PRPSAP2
ENSG00000177947	11	196738	200261	12	5	0.73435	0.23137	ODF3
ENSG00000066926	18	55215515	55254004	162	30	0.73418	0.23142	FECH
ENSG00000184881	11	5344541	5345582	10	2	0.73403	0.23147	OR51B2
ENSG00000166272	10	104503727	104576021	225	18	0.73371	0.23156	WBP1L
ENSG00000221963	22	36044442	36064456	83	11	0.73352	0.23162	APOL6
ENSG00000175215	12	58213710	58240522	43	10	0.73299	0.23178	CTDSP2
ENSG00000184508	15	91474148	91475799	3	1	0.73298	0.23179	HDDC3
ENSG00000171302	17	76987799	77005949	73	13	0.73297	0.23179	CANT1
ENSG00000184608	8	11225911	11296167	401	28	0.73293	0.2318	C8orf12
ENSG00000177556	5	151121877	151152093	75	12	0.73284	0.23183	ATOX1
ENSG00000157343	6	35704809	35716856	36	10	0.73273	0.23186	ARMC12
ENSG00000172673	6	128029217	128239776	501	33	0.73266	0.23188	THEMIS
ENSG00000168000	11	62457747	62477317	51	7	0.73264	0.23189	BSCL2
ENSG00000162302	11	64126620	64139687	32	4	0.73194	0.2321	RPS6KA4
ENSG00000186967	21	31869142	31869451	2	1	0.73194	0.2321	KRTAP19-4
ENSG00000267106	19	9731967	9756572	52	8	0.73187	0.23212	C19orf82
ENSG00000115368	2	190306159	190340291	214	8	0.73143	0.23226	WDR75
ENSG00000256762	17	44076616	44077060	2	1	0.73125	0.23231	STH
ENSG00000115648	2	238394071	238463961	469	28	0.73119	0.23233	MLPH
ENSG00000076242	3	37034823	37107380	179	13	0.73097	0.2324	MLH1
ENSG00000175197	12	57910371	57914300	6	2	0.73042	0.23257	DDIT3
ENSG00000079841	6	72596406	73112845	1291	42	0.73019	0.23264	RIMS1
ENSG00000126464	19	50094900	50129696	112	15	0.73	0.23269	PRR12
ENSG00000221953	1	247273462	247275719	20	7	0.72988	0.23273	C1orf229
ENSG00000123119	8	91803778	91971636	377	13	0.72979	0.23276	NECAB1
ENSG00000186205	1	220960101	220987735	118	28	0.72957	0.23283	MARC1
ENSG00000108599	17	19807615	19881656	128	12	0.72954	0.23284	AKAP10
ENSG00000140688	16	31500792	31520630	25	8	0.72924	0.23293	C16orf58
ENSG00000196460	2	102013823	102091165	399	17	0.72886	0.23304	RFX8
ENSG00000187187	19	40490041	40523514	90	8	0.72882	0.23306	ZNF546
ENSG00000121989	2	148602086	148688393	147	19	0.72868	0.2331	ACVR2A
ENSG00000068097	17	58120555	58156292	45	5	0.72841	0.23318	HEATR6
ENSG00000268424	5	101569696	101571279	7	3	0.72828	0.23322	AC008948.1
ENSG00000171503	4	159593277	159630775	44	16	0.72827	0.23323	ETFDH
ENSG00000110721	11	67820326	67888911	115	16	0.72766	0.23341	CHKA
ENSG00000136535	2	162272605	162282381	11	5	0.72761	0.23342	TBR1
ENSG00000129317	12	44122410	44152620	97	10	0.72745	0.23348	PUS7L
ENSG00000185614	3	49840687	49842463	2	1	0.72709	0.23359	FAM212A
ENSG00000163093	2	170335688	170382432	147	25	0.72683	0.23367	BBS5
ENSG00000075618	7	5632439	5646286	71	18	0.72674	0.23369	FSCN1
ENSG00000164609	5	159828648	159848718	69	11	0.72661	0.23373	SLU7
ENSG00000267981	11	129936836	129944012	48	7	0.72652	0.23376	AP003041.2
ENSG00000186943	9	107331449	107332411	1	1	0.72639	0.2338	OR13C8
ENSG00000184489	8	142402093	142441620	159	28	0.72637	0.23381	PTP4A3
ENSG00000140367	15	76135622	76193419	129	14	0.72599	0.23392	UBE2Q2
ENSG00000166889	11	59404189	59436453	52	9	0.72598	0.23393	PATL1
ENSG00000160325	9	136325089	136335970	32	9	0.72556	0.23405	CACFD1
ENSG00000124193	20	42086568	42092245	16	8	0.72546	0.23408	SRSF6
ENSG00000176540	11	48387037	48388017	2	1	0.72531	0.23413	OR4C5
ENSG00000160216	21	45285067	45406417	318	35	0.7253	0.23413	AGPAT3
ENSG00000263053	17	79369275	79375658	13	5	0.72518	0.23417	RP11-1055B8.6
ENSG00000143409	1	150969025	150980851	28	9	0.72502	0.23422	FAM63A
ENSG00000139163	12	22778009	22843599	178	10	0.72495	0.23424	ETNK1
ENSG00000184731	2	38814	46870	12	3	0.72492	0.23425	FAM110C
ENSG00000116209	1	54497347	54519177	42	9	0.72484	0.23427	TMEM59
ENSG00000198471	3	187416047	187420345	16	4	0.72479	0.23429	RTP2
ENSG00000198162	1	117910071	118071494	462	19	0.72476	0.2343	MAN1A2
ENSG00000151577	3	113847499	113918254	231	23	0.7242	0.23447	DRD3
ENSG00000079393	10	76854192	76868979	44	9	0.72422	0.23447	DUSP13
ENSG00000204428	6	31644461	31651817	13	5	0.72414	0.23449	LY6G5C
ENSG00000113645	5	167718656	167899308	713	65	0.72411	0.2345	WWC1
ENSG00000110711	11	67250512	67258574	25	5	0.72408	0.23451	AIP
ENSG00000108671	17	30771279	30810336	52	13	0.72395	0.23455	PSMD11
ENSG00000234949	2	238499663	238504624	39	13	0.72366	0.23464	AC104667.3
ENSG00000076258	1	171283347	171311223	92	14	0.72348	0.23469	FMO4
ENSG00000110200	11	71817424	71823826	9	2	0.72341	0.23471	ANAPC15
ENSG00000125695	17	61780205	61829457	140	14	0.72327	0.23476	RP11-51F16.8
ENSG00000089220	12	118573663	118583389	30	10	0.72318	0.23478	PEBP1
ENSG00000172489	11	56019676	56020698	2	1	0.72302	0.23483	OR5T3
ENSG00000188015	1	153519805	153521848	19	2	0.72299	0.23484	S100A3
ENSG00000258744	14	24970800	24977894	41	9	0.72261	0.23496	RP11-80A15.1
ENSG00000135636	2	71680852	71913898	978	87	0.72241	0.23502	DYSF
ENSG00000174038	9	35041092	35045988	8	4	0.72207	0.23513	C9orf131
ENSG00000147655	8	108911544	109095913	588	41	0.72198	0.23515	RSPO2
ENSG00000099968	22	18111621	18213388	370	16	0.72192	0.23517	BCL2L13
ENSG00000185519	1	16384264	16400127	76	14	0.72179	0.23521	FAM131C
ENSG00000051128	19	19040010	19052070	29	10	0.72156	0.23528	HOMER3
ENSG00000187961	1	895967	901095	28	8	0.72154	0.23529	KLHL17
ENSG00000171812	1	36560837	36590821	91	16	0.72111	0.23542	COL8A2
ENSG00000041880	3	51976361	51982883	13	5	0.72052	0.2356	PARP3
ENSG00000007866	6	35441374	35464853	58	17	0.72054	0.2356	TEAD3
ENSG00000198876	9	34086385	34127397	130	16	0.72039	0.23564	DCAF12
ENSG00000142235	19	48988528	49016446	83	15	0.72031	0.23567	LMTK3
ENSG00000124784	6	7389729	7418270	68	9	0.72008	0.23574	RIOK1
ENSG00000112796	6	46126924	46138708	42	6	0.72008	0.23574	ENPP5
ENSG00000164068	3	49726932	49758962	49	9	0.71978	0.23583	RNF123
ENSG00000182896	17	7258442	7260538	5	3	0.71964	0.23587	TMEM95
ENSG00000213002	8	71485681	71486671	3	1	0.71953	0.23591	AC120194.1
ENSG00000123838	1	207277607	207318317	137	24	0.71944	0.23593	C4BPA
ENSG00000116863	1	36554476	36559533	8	3	0.7193	0.23598	ADPRHL2
ENSG00000213145	14	105952654	105955284	9	3	0.7193	0.23598	CRIP1
ENSG00000088808	14	104200089	104313927	330	17	0.71894	0.23609	PPP1R13B
ENSG00000005073	7	27221129	27224842	8	4	0.71886	0.23611	HOXA11
ENSG00000221826	19	43225790	43244721	66	11	0.71837	0.23626	PSG3
ENSG00000163283	2	233243244	233247599	17	6	0.71832	0.23628	ALPP
ENSG00000157833	2	26395960	26412532	46	10	0.71818	0.23632	GAREML
ENSG00000165102	8	42995556	43057998	111	17	0.71815	0.23633	HGSNAT
ENSG00000129946	19	416583	460996	237	37	0.71804	0.23637	SHC2
ENSG00000125347	5	131817301	131826490	45	3	0.71782	0.23643	IRF1
ENSG00000157450	15	59157374	59389618	568	28	0.71752	0.23653	RNF111
ENSG00000140259	15	44096690	44117000	28	4	0.71698	0.23669	MFAP1
ENSG00000168066	11	64532078	64546258	21	7	0.71685	0.23673	SF1
ENSG00000164414	6	88180341	88222054	139	15	0.71682	0.23674	SLC35A1
ENSG00000156413	19	5830621	5839742	45	11	0.7168	0.23675	FUT6
ENSG00000162989	2	155554811	155714863	576	49	0.71673	0.23677	KCNJ3
ENSG00000186074	17	72690452	72709117	40	9	0.71652	0.23683	CD300LF
ENSG00000091039	12	76745577	76953589	501	21	0.71636	0.23689	OSBPL8
ENSG00000103657	15	63900817	64126141	679	21	0.71632	0.2369	HERC1
ENSG00000234857	11	62457747	62494856	87	10	0.71613	0.23696	HNRNPUL2-BSCL2
ENSG00000269636	5	150157867	150176297	73	10	0.7158	0.23706	AC010441.1
ENSG00000163106	4	95219686	95264027	222	12	0.71543	0.23717	HPGDS
ENSG00000161381	17	37219556	37310647	399	36	0.71477	0.23738	PLXDC1
ENSG00000087299	14	50704281	50779266	229	16	0.71456	0.23744	L2HGDH
ENSG00000100478	14	31494312	31562818	195	24	0.71424	0.23754	AP4S1
ENSG00000140968	16	85932409	85956215	123	25	0.71393	0.23764	IRF8
ENSG00000076826	19	7660788	7683190	73	14	0.71389	0.23765	CAMSAP3
ENSG00000184351	21	31852018	31852663	2	1	0.71369	0.23771	KRTAP19-1
ENSG00000180530	21	16333556	16437321	235	24	0.71352	0.23776	NRIP1
ENSG00000083828	19	58281023	58331307	152	19	0.7134	0.2378	ZNF586
ENSG00000171570	19	41284147	41314103	110	22	0.71329	0.23783	RAB4B-EGLN2
ENSG00000118263	2	207938861	208031991	310	40	0.71326	0.23784	KLF7
ENSG00000154133	11	124753587	124768396	68	14	0.71324	0.23785	ROBO4
ENSG00000188467	15	48413169	48434869	25	3	0.71323	0.23785	SLC24A5
ENSG00000196943	14	24769068	24778330	26	6	0.71318	0.23787	NOP9
ENSG00000197977	6	10980992	11044547	203	17	0.71253	0.23807	ELOVL2
ENSG00000172289	11	59480296	59481337	6	3	0.71244	0.23809	OR10V1
ENSG00000256436	12	11182986	11184006	3	2	0.71212	0.2382	TAS2R31
ENSG00000069812	1	6472478	6484730	41	7	0.71188	0.23827	HES2
ENSG00000168300	8	52730140	52811735	345	15	0.71176	0.23831	PCMTD1
ENSG00000171561	11	74799758	74800799	2	1	0.71175	0.23831	OR2AT4
ENSG00000171560	4	155504278	155511918	11	5	0.71152	0.23838	FGA
ENSG00000256394	4	156750881	156787425	162	20	0.7114	0.23842	ASIC5
ENSG00000095464	10	95372345	95425767	215	27	0.71098	0.23855	PDE6C
ENSG00000143452	1	150670536	150693364	71	5	0.71065	0.23865	HORMAD1
ENSG00000036054	3	99979844	100044095	121	12	0.71067	0.23865	TBC1D23
ENSG00000111247	12	4647950	4669214	50	10	0.71031	0.23876	RAD51AP1
ENSG00000168256	17	40163400	40177659	13	3	0.71022	0.23878	NKIRAS2
ENSG00000204682	10	21781587	21786191	10	4	0.71008	0.23883	CASC10
ENSG00000111912	6	126102307	126252266	358	29	0.70998	0.23886	NCOA7
ENSG00000122644	7	12726481	12730559	23	10	0.70998	0.23886	ARL4A
ENSG00000171840	12	673462	772945	504	39	0.70992	0.23888	NINJ2
ENSG00000149927	16	30016830	30034591	33	5	0.70979	0.23892	DOC2A
ENSG00000258386	14	32476108	32487891	28	8	0.70969	0.23895	RP11-187E13.2
ENSG00000141480	17	4613784	4624794	33	8	0.70953	0.239	ARRB2
ENSG00000273173	15	25200133	25223729	55	11	0.70939	0.23904	SNURF
ENSG00000144852	3	119499331	119537332	149	30	0.70923	0.23909	NR1I2
ENSG00000150628	4	177105789	177116822	40	12	0.7088	0.23922	SPATA4
ENSG00000112406	6	139456249	139501939	134	13	0.70842	0.23934	HECA
ENSG00000152217	18	42260138	42648475	894	72	0.70813	0.23943	SETBP1
ENSG00000104880	19	7459999	7537363	501	24	0.70812	0.23943	ARHGEF18
ENSG00000184047	12	122692210	122712081	61	13	0.70754	0.23962	DIABLO
ENSG00000165181	9	114448453	114557288	450	19	0.70729	0.23969	C9orf84
ENSG00000159445	1	151846060	151882284	90	9	0.70723	0.23971	THEM4
ENSG00000174842	1	92711959	92764544	83	11	0.70717	0.23973	GLMN
ENSG00000146151	6	55299167	55444012	725	28	0.70673	0.23987	HMGCLL1
ENSG00000203485	14	105155943	105185942	135	24	0.70656	0.23992	INF2
ENSG00000102882	16	30125426	30134827	13	6	0.70616	0.24005	MAPK3
ENSG00000138640	4	89647106	90032549	1333	41	0.70583	0.24015	FAM13A
ENSG00000137177	6	17759414	17987854	806	33	0.70571	0.24018	KIF13A
ENSG00000127318	12	68642022	68647387	14	5	0.70574	0.24018	IL22
ENSG00000119608	14	75319736	75330537	24	6	0.70563	0.24021	PROX2
ENSG00000185811	7	50343720	50472799	277	46	0.70537	0.24029	IKZF1
ENSG00000163539	3	33537737	33759848	442	25	0.70533	0.2403	CLASP2
ENSG00000173641	1	16340523	16346089	49	6	0.70485	0.24045	HSPB7
ENSG00000186350	9	137208944	137332431	488	38	0.70477	0.24048	RXRA
ENSG00000103254	16	770581	772601	11	3	0.70471	0.2405	FAM173A
ENSG00000136856	9	130159421	130170703	31	7	0.70465	0.24052	SLC2A8
ENSG00000119777	2	27255778	27264563	6	2	0.70446	0.24057	TMEM214
ENSG00000167671	19	4444996	4457819	38	7	0.70444	0.24058	UBXN6
ENSG00000175581	11	73498361	73576178	293	18	0.70426	0.24063	MRPL48
ENSG00000129968	19	1876809	1885546	23	5	0.70409	0.24069	ABHD17A
ENSG00000267385	19	4528439	4540079	61	12	0.704	0.24072	CTB-50L17.14
ENSG00000249115	19	36103646	36116251	26	10	0.70364	0.24083	HAUS5
ENSG00000164405	5	132202252	132203723	6	3	0.70346	0.24088	UQCRQ
ENSG00000143768	1	226124298	226129189	11	5	0.70333	0.24092	LEFTY2
ENSG00000125733	19	6737936	6751537	35	12	0.70309	0.241	TRIP10
ENSG00000080546	6	109307640	109416022	223	9	0.70301	0.24102	SESN1
ENSG00000176165	14	29235050	29238870	4	2	0.7027	0.24112	FOXG1
ENSG00000107807	10	102889257	102897545	21	7	0.70223	0.24127	TLX1
ENSG00000203546	14	31803518	31926647	295	20	0.70211	0.24131	RP11-176H8.1
ENSG00000070808	5	149599054	149669854	232	33	0.70203	0.24133	CAMK2A
ENSG00000110697	11	67259239	67273734	13	5	0.70202	0.24133	PITPNM1
ENSG00000187695	3	128628717	128690173	273	25	0.70195	0.24136	RP11-723O4.6
ENSG00000121073	17	47778305	47786376	15	6	0.70173	0.24142	SLC35B1
ENSG00000160339	9	137772654	137779924	56	13	0.70148	0.2415	FCN2
ENSG00000198830	1	26798941	26802463	6	3	0.70139	0.24153	HMGN2
ENSG00000153560	3	33429828	33482863	154	17	0.70125	0.24157	UBP1
ENSG00000125912	19	3185561	3209573	123	16	0.70073	0.24174	NCLN
ENSG00000188807	1	9648932	9674935	74	17	0.70059	0.24178	TMEM201
ENSG00000164219	5	114546527	114598569	141	24	0.70047	0.24182	PGGT1B
ENSG00000131737	17	39533902	39538655	10	5	0.70019	0.24191	KRT34
ENSG00000135931	2	232063260	232239548	532	39	0.7001	0.24193	ARMC9
ENSG00000182054	15	90626277	90645736	75	15	0.70008	0.24194	IDH2
ENSG00000164574	5	153570290	153800544	925	44	0.69969	0.24206	GALNT10
ENSG00000104497	8	82711816	82755101	162	11	0.69967	0.24207	SNX16
ENSG00000136122	13	73302061	73330336	71	14	0.69962	0.24208	BORA
ENSG00000204188	6	33551515	33556803	21	7	0.6996	0.24209	GGNBP1
ENSG00000243566	7	76139745	76648340	1435	71	0.6995	0.24212	UPK3B
ENSG00000064687	19	1040102	1065571	157	31	0.69948	0.24212	ABCA7
ENSG00000228672	5	138727635	138730885	3	1	0.69904	0.24226	PROB1
ENSG00000185988	19	1524073	1535455	94	17	0.69904	0.24226	PLK5
ENSG00000204822	2	74699085	74700449	3	2	0.69877	0.24235	MRPL53
ENSG00000268076	12	25381515	25390840	49	13	0.69869	0.24237	AC087239.1
ENSG00000205362	16	56672578	56673999	8	2	0.69843	0.24245	MT1A
ENSG00000124232	20	43935491	43945803	25	5	0.69837	0.24247	RBPJL
ENSG00000187581	14	93813537	93814702	9	3	0.6981	0.24256	COX8C
ENSG00000268223	5	115387163	115395815	97	8	0.6976	0.24271	ARL14EPL
ENSG00000172331	7	134331560	134364565	121	8	0.69733	0.2428	BPGM
ENSG00000174808	4	75669969	75719896	242	19	0.69725	0.24282	BTC
ENSG00000109339	4	86936276	87515284	1842	53	0.69719	0.24284	MAPK10
ENSG00000100523	14	53510686	53620000	289	16	0.69624	0.24314	DDHD1
ENSG00000188895	17	38278551	38293042	26	6	0.69602	0.24321	MSL1
ENSG00000241058	10	18834490	18940551	473	18	0.69595	0.24323	NSUN6
ENSG00000108106	19	55912652	55919145	22	9	0.69593	0.24324	UBE2S
ENSG00000105697	19	35771619	35776046	11	4	0.69574	0.2433	HAMP
ENSG00000111554	12	68666223	68726161	137	22	0.6956	0.24334	MDM1
ENSG00000102786	13	51928213	52028400	326	17	0.69548	0.24338	INTS6
ENSG00000139433	12	110288748	110318293	84	13	0.69543	0.24339	GLTP
ENSG00000128487	17	19912657	20222339	880	18	0.69541	0.2434	SPECC1
ENSG00000121289	19	33369902	33462897	461	24	0.69537	0.24341	CEP89
ENSG00000184160	4	3768075	3770251	6	3	0.6953	0.24343	ADRA2C
ENSG00000034239	8	49623348	49647870	55	16	0.69516	0.24348	EFCAB1
ENSG00000197532	1	158516918	158517895	4	2	0.69502	0.24352	OR6Y1
ENSG00000067248	5	54552073	54603550	96	11	0.69492	0.24355	DHX29
ENSG00000091140	7	107531415	107572175	120	16	0.69472	0.24361	DLD
ENSG00000108592	17	61896793	61907372	33	6	0.6946	0.24365	FTSJ3
ENSG00000151131	12	105380088	105443515	280	20	0.69452	0.24368	C12orf45
ENSG00000179029	17	8076555	8079717	21	9	0.69448	0.24369	TMEM107
ENSG00000196415	19	840963	848175	30	10	0.69446	0.2437	PRTN3
ENSG00000172264	20	13976015	16033842	7402	238	0.69354	0.24399	MACROD2
ENSG00000131059	20	31805116	31815564	34	5	0.69348	0.244	BPIFA3
ENSG00000118402	6	80624529	80657297	124	11	0.69336	0.24404	ELOVL4
ENSG00000249581	4	17516788	17528727	34	7	0.69334	0.24405	CLRN2
ENSG00000100038	22	22311397	22337213	95	13	0.69317	0.2441	TOP3B
ENSG00000198026	20	44577292	44600833	76	17	0.693	0.24415	ZNF335
ENSG00000106526	7	149941005	150020814	270	22	0.69298	0.24416	ACTR3C
ENSG00000129933	19	19431490	19469563	96	13	0.69299	0.24416	MAU2
ENSG00000184954	12	55862984	55863922	3	2	0.6929	0.24419	OR6C70
ENSG00000126460	19	50083903	50094272	34	5	0.69288	0.24419	PRRG2
ENSG00000115109	2	120770581	120936695	326	12	0.69279	0.24422	EPB41L5
ENSG00000180066	10	134257831	134262912	15	4	0.69267	0.24426	C10orf91
ENSG00000155903	3	141205889	141334184	268	23	0.69247	0.24432	RASA2
ENSG00000149591	11	117070037	117075498	21	6	0.69226	0.24439	TAGLN
ENSG00000104853	19	45457842	45496599	110	14	0.69201	0.24446	CLPTM1
ENSG00000170113	15	23043277	23100005	5	2	0.69171	0.24456	NIPA1
ENSG00000163811	2	29117509	29171088	209	14	0.69149	0.24463	WDR43
ENSG00000204687	6	29454474	29455738	5	2	0.69143	0.24465	MAS1L
ENSG00000008197	6	50681541	50740701	105	13	0.69135	0.24467	TFAP2D
ENSG00000121903	1	33938246	33962107	59	8	0.69134	0.24468	ZSCAN20
ENSG00000204922	11	62437745	62441159	9	2	0.69106	0.24477	C11orf83
ENSG00000103199	16	4798240	4817625	81	13	0.69099	0.24478	ZNF500
ENSG00000101096	20	50003494	50179370	632	74	0.69096	0.24479	NFATC2
ENSG00000160181	21	43766466	43771237	24	9	0.69092	0.24481	TFF2
ENSG00000268194	2	121221911	121223697	6	2	0.69084	0.24483	LINC01101
ENSG00000164363	5	1225470	1246304	116	26	0.69079	0.24485	SLC6A18
ENSG00000124787	6	4994966	5004297	62	12	0.69073	0.24487	RPP40
ENSG00000196132	20	62783144	62873604	292	47	0.69046	0.24495	MYT1
ENSG00000165209	9	125871779	126030855	212	22	0.69031	0.245	STRBP
ENSG00000183978	17	40947165	40950722	3	2	0.69015	0.24505	COA3
ENSG00000256235	5	150157508	150176296	75	11	0.69009	0.24507	SMIM3
ENSG00000136932	9	100666771	100684852	48	7	0.69001	0.24509	C9orf156
ENSG00000151883	5	49961733	50142356	428	21	0.68966	0.2452	PARP8
ENSG00000269259	10	102882536	102883624	3	2	0.68951	0.24525	HUG1
ENSG00000100379	22	37447779	37459430	21	8	0.68947	0.24526	KCTD17
ENSG00000166012	11	93463114	93517557	162	12	0.68941	0.24528	TAF1D
ENSG00000119703	14	75530873	75545126	32	5	0.68943	0.24528	ZC2HC1C
ENSG00000186073	15	36871812	37102449	778	55	0.68937	0.24529	C15orf41
ENSG00000026652	6	161551011	161695093	548	48	0.68933	0.24531	AGPAT4
ENSG00000135824	1	182615239	182653711	130	18	0.68925	0.24533	RGS8
ENSG00000108588	17	61822610	61853711	78	9	0.68913	0.24537	CCDC47
ENSG00000131409	19	51020149	51071302	169	42	0.6891	0.24538	LRRC4B
ENSG00000177105	11	3848208	3862213	64	12	0.68897	0.24542	RHOG
ENSG00000126790	14	59927081	59951148	89	12	0.68881	0.24547	L3HYPDH
ENSG00000169689	17	79976578	79981983	20	4	0.68853	0.24556	STRA13
ENSG00000174194	10	51224681	51371321	1	1	0.6884	0.2456	AGAP8
ENSG00000135835	1	180882290	180920750	129	32	0.68828	0.24564	KIAA1614
ENSG00000162929	2	61293006	61391960	281	24	0.68803	0.24572	KIAA1841
ENSG00000137806	15	41679551	41694717	41	9	0.68798	0.24573	NDUFAF1
ENSG00000187607	17	15602891	15640874	100	18	0.68776	0.2458	ZNF286A
ENSG00000088387	13	99445741	99738879	1106	34	0.68759	0.24586	DOCK9
ENSG00000143457	1	150618701	150669630	136	8	0.68751	0.24588	GOLPH3L
ENSG00000197702	11	12398732	12552348	628	64	0.68743	0.24591	PARVA
ENSG00000251258	6	112668532	112672498	16	4	0.68702	0.24604	RFPL4B
ENSG00000166592	16	66955582	66959547	7	3	0.68688	0.24608	RRAD
ENSG00000165650	10	119040000	119134978	274	12	0.68685	0.24609	PDZD8
ENSG00000109320	4	103422486	103538459	255	13	0.68676	0.24612	NFKB1
ENSG00000148834	10	105995114	106027217	145	13	0.68659	0.24617	GSTO1
ENSG00000205330	12	55714346	55715408	5	2	0.68634	0.24625	OR6C1
ENSG00000179627	14	105266933	105271049	7	3	0.68629	0.24626	ZBTB42
ENSG00000183688	17	289769	295730	28	9	0.68579	0.24642	FAM101B
ENSG00000113073	5	139739787	139754728	23	8	0.68572	0.24644	SLC4A9
ENSG00000116774	1	114522063	114524876	7	4	0.6857	0.24645	OLFML3
ENSG00000172350	11	119019722	119033360	25	6	0.68527	0.24659	ABCG4
ENSG00000161179	22	21982378	21984353	6	3	0.68527	0.24659	YDJC
ENSG00000116761	1	70876901	70905534	90	19	0.68506	0.24665	CTH
ENSG00000095059	19	12786531	12792716	23	4	0.68502	0.24666	DHPS
ENSG00000136950	9	127624409	127640003	37	10	0.68499	0.24667	ARPC5L
ENSG00000106723	9	91003334	91093609	296	15	0.68494	0.24669	SPIN1
ENSG00000156453	5	141232938	141258811	42	15	0.6848	0.24673	PCDH1
ENSG00000144580	2	219433303	219461803	69	9	0.68479	0.24674	RQCD1
ENSG00000183655	15	86302554	86338261	163	25	0.6843	0.24689	KLHL25
ENSG00000163116	4	98105244	99064391	3128	31	0.68422	0.24692	STPG2
ENSG00000267873	12	52709128	52709790	3	2	0.68418	0.24693	AC121757.1
ENSG00000072657	12	72481046	73059422	1463	58	0.68413	0.24695	TRHDE
ENSG00000204217	2	203241659	203432474	404	22	0.68394	0.24701	BMPR2
ENSG00000188033	19	12688775	12750912	170	15	0.68394	0.24701	ZNF490
ENSG00000168936	4	1717679	1723085	37	10	0.68338	0.24718	TMEM129
ENSG00000064703	1	112297867	112310638	51	8	0.68307	0.24728	DDX20
ENSG00000138029	2	26466038	26513336	86	9	0.68282	0.24736	HADHB
ENSG00000112234	6	99316420	99395849	174	15	0.68273	0.24739	FBXL4
ENSG00000132970	13	27131840	27263085	470	26	0.68266	0.24741	WASF3
ENSG00000167216	18	44497455	44627658	378	22	0.68262	0.24742	KATNAL2
ENSG00000108100	10	35535953	35860852	588	22	0.68245	0.24748	CCNY
ENSG00000177917	2	153574407	153617767	126	18	0.68226	0.24754	ARL6IP6
ENSG00000075089	12	100592900	100635643	122	24	0.68212	0.24758	ACTR6
ENSG00000197604	10	72194585	72196314	3	1	0.68192	0.24765	AC022532.1
ENSG00000147676	8	120177273	120257913	354	26	0.68187	0.24766	MAL2
ENSG00000268485	2	242167319	242168850	5	3	0.68184	0.24767	AC104841.2
ENSG00000132823	20	42825136	42839431	49	8	0.6813	0.24784	OSER1
ENSG00000091483	1	241660903	241683061	44	11	0.68117	0.24788	FH
ENSG00000173612	6	117113248	117150200	123	19	0.68105	0.24792	GPRC6A
ENSG00000035681	8	59496063	59572403	272	21	0.68073	0.24802	NSMAF
ENSG00000164399	5	131396222	131398897	4	2	0.68056	0.24807	IL3
ENSG00000198663	6	36839646	36896740	202	14	0.68048	0.2481	C6orf89
ENSG00000142789	1	22328149	22339032	62	11	0.67978	0.24832	CELA3A
ENSG00000128915	15	60711808	60771359	134	14	0.67971	0.24834	NARG2
ENSG00000126001	20	34042985	34099804	105	8	0.67971	0.24834	CEP250
ENSG00000125772	20	5525085	5591672	201	18	0.6797	0.24835	GPCPD1
ENSG00000137310	6	31126319	31134936	66	11	0.67951	0.24841	TCF19
ENSG00000226761	12	11213964	11214893	1	1	0.67922	0.2485	TAS2R46
ENSG00000115255	19	1491165	1497926	33	6	0.67921	0.2485	REEP6
ENSG00000120329	5	140682196	140683612	6	2	0.67903	0.24856	SLC25A2
ENSG00000183347	1	89829617	89852020	85	16	0.67855	0.24871	GBP6
ENSG00000204564	6	30614816	30620987	16	9	0.67825	0.24881	C6orf136
ENSG00000181523	17	78180515	78194722	72	10	0.67801	0.24888	SGSH
ENSG00000213906	14	24774940	24781259	14	4	0.67796	0.2489	LTB4R2
ENSG00000256812	16	55600584	55601599	1	1	0.67796	0.2489	CAPNS2
ENSG00000134686	1	33789224	33896653	339	20	0.6779	0.24892	PHC2
ENSG00000185716	16	22018959	22098855	105	19	0.67778	0.24896	C16orf52
ENSG00000108379	17	44839872	44910520	153	32	0.67754	0.24903	WNT3
ENSG00000248993	6	32905141	32920899	102	10	0.67745	0.24906	XXbac-BPG181M17.5
ENSG00000175265	15	34671269	34880704	122	17	0.67742	0.24907	GOLGA8A
ENSG00000147684	8	125551344	125580751	144	25	0.67729	0.24911	NDUFB9
ENSG00000184988	17	41363854	41372061	12	4	0.67728	0.24911	TMEM106A
ENSG00000140600	15	84115980	84287495	453	59	0.67686	0.24925	SH3GL3
ENSG00000267964	10	75531935	75532378	1	1	0.67669	0.2493	AC022400.2
ENSG00000228804	3	187420101	187451637	119	20	0.67636	0.24941	RP11-211G3.3
ENSG00000134398	16	23701647	23724821	51	12	0.67621	0.24945	ERN2
ENSG00000253379	8	72315675	72504260	588	34	0.67615	0.24947	RP11-1102P16.1
ENSG00000108433	17	45000483	45105003	386	22	0.67614	0.24948	GOSR2
ENSG00000254440	6	138537129	138539627	13	2	0.67581	0.24958	PBOV1
ENSG00000143355	1	197881037	197904608	70	20	0.67572	0.24961	LHX9
ENSG00000233280	3	97540884	97594132	91	12	0.67546	0.24969	CRYBG3
ENSG00000103316	16	21250195	21314404	193	16	0.67546	0.24969	CRYM
ENSG00000185681	9	124922190	124962367	157	28	0.67543	0.2497	MORN5
ENSG00000099974	22	24309089	24314721	16	6	0.67533	0.24973	DDTL
ENSG00000175393	11	7949180	7950209	7	3	0.67503	0.24983	OR10A6
ENSG00000170469	5	138732252	138739777	10	2	0.67499	0.24984	SPATA24
ENSG00000148153	9	115446206	115480516	95	15	0.67501	0.24984	INIP
ENSG00000181007	19	36874022	36909558	126	18	0.67462	0.24996	ZFP82
ENSG00000176454	15	34651106	34659479	22	8	0.67448	0.25	LPCAT4
ENSG00000198156	16	28353876	28374829	1	1	0.67449	0.25	NPIPB6
ENSG00000159733	4	2271309	2420390	781	53	0.67437	0.25004	ZFYVE28
ENSG00000126456	19	50162826	50169132	15	3	0.67434	0.25005	IRF3
ENSG00000138813	4	100432161	100463460	165	23	0.6738	0.25022	C4orf17
ENSG00000198198	1	43855553	43918321	114	13	0.67376	0.25023	SZT2
ENSG00000131435	5	131593364	131609147	54	9	0.67372	0.25024	PDLIM4
ENSG00000143036	1	95285898	95360802	326	49	0.67361	0.25028	SLC44A3
ENSG00000134109	3	5229331	5261642	74	20	0.67358	0.25029	EDEM1
ENSG00000060971	3	38144620	38178733	66	18	0.67359	0.25029	ACAA1
ENSG00000062524	15	41795836	41806085	31	8	0.67354	0.2503	LTK
ENSG00000196358	9	135037334	135119921	244	30	0.6735	0.25031	NTNG2
ENSG00000173933	11	66384097	66434153	54	14	0.67342	0.25034	RBM4
ENSG00000101003	20	25388363	25433264	146	15	0.67342	0.25034	GINS1
ENSG00000163737	4	74846794	74847841	3	2	0.67336	0.25036	PF4
ENSG00000078098	2	163027194	163101661	148	12	0.67325	0.25039	FAP
ENSG00000158715	1	205626979	205649587	72	20	0.67305	0.25046	SLC45A3
ENSG00000012048	17	41196312	41277500	177	8	0.67294	0.25049	BRCA1
ENSG00000149679	20	60963688	60982341	103	14	0.67288	0.25051	CABLES2
ENSG00000162298	11	64889252	64902004	15	5	0.67274	0.25056	SYVN1
ENSG00000143294	1	156720402	156770607	152	21	0.67256	0.25061	PRCC
ENSG00000171136	19	14138960	14141854	10	3	0.67257	0.25061	RLN3
ENSG00000170604	19	46386866	46389376	5	3	0.67254	0.25062	IRF2BP1
ENSG00000237541	6	32709119	32714992	70	8	0.67247	0.25064	HLA-DQA2
ENSG00000006740	17	12692856	12894960	949	58	0.67197	0.2508	ARHGAP44
ENSG00000113212	5	140552243	140555957	14	4	0.67194	0.25081	PCDHB7
ENSG00000167874	17	7758383	7759417	3	2	0.67186	0.25084	TMEM88
ENSG00000183281	2	87229682	87248975	1	1	0.67166	0.2509	PLGLB1
ENSG00000164089	4	109663196	109684210	65	7	0.67155	0.25094	ETNPPL
ENSG00000184984	15	34260921	34357291	382	21	0.67144	0.25097	CHRM5
ENSG00000268208	14	78227711	78228033	3	1	0.67133	0.251	AC008372.1
ENSG00000164306	4	185570767	185616117	287	18	0.67103	0.2511	PRIMPOL
ENSG00000174992	16	29789561	29793096	17	2	0.67015	0.25138	ZG16
ENSG00000212938	21	31964759	31965394	3	2	0.66958	0.25156	KRTAP6-3
ENSG00000164932	8	104383743	104395225	45	9	0.66917	0.25169	CTHRC1
ENSG00000128250	22	29834572	29838444	17	5	0.66904	0.25173	RFPL1
ENSG00000136010	12	105413568	105478355	322	29	0.66893	0.25177	ALDH1L2
ENSG00000166793	11	57412560	57417417	6	3	0.66891	0.25178	YPEL4
ENSG00000125798	20	22561643	22566093	9	3	0.66888	0.25179	FOXA2
ENSG00000064218	9	976964	991731	73	15	0.66831	0.25197	DMRT3
ENSG00000164287	5	54408799	54469005	158	17	0.66828	0.25198	CDC20B
ENSG00000271786	10	18931405	18944123	45	9	0.66813	0.25202	RP11-139J15.7
ENSG00000169592	16	30006615	30017114	28	5	0.6681	0.25203	INO80E
ENSG00000133313	18	72163051	72188366	109	16	0.66771	0.25216	CNDP2
ENSG00000166595	16	66965959	66968326	2	1	0.66749	0.25223	FAM96B
ENSG00000102931	16	57279010	57287516	13	3	0.66729	0.25229	ARL2BP
ENSG00000163625	4	85590704	85887544	363	19	0.66668	0.25249	WDFY3
ENSG00000133104	13	36875775	36944317	195	10	0.66667	0.25249	SPG20
ENSG00000159459	15	43235095	43398311	207	18	0.66658	0.25252	UBR1
ENSG00000088305	20	31350191	31397162	177	13	0.66618	0.25265	DNMT3B
ENSG00000127124	1	41972036	42501596	1590	68	0.66595	0.25272	HIVEP3
ENSG00000095777	10	26223196	26501456	1501	25	0.66596	0.25272	MYO3A
ENSG00000159147	21	34931848	34961014	30	9	0.66563	0.25282	DONSON
ENSG00000112282	6	131895106	131949369	132	24	0.66549	0.25287	MED23
ENSG00000154736	21	28290231	28338832	168	22	0.6654	0.2529	ADAMTS5
ENSG00000170153	4	141780961	142134031	1375	91	0.66524	0.25295	RNF150
ENSG00000182149	16	71879899	71962913	218	18	0.66507	0.253	IST1
ENSG00000107854	10	93558069	93625033	197	14	0.66478	0.25309	TNKS2
ENSG00000185787	15	79102829	79190475	490	23	0.66467	0.25313	MORF4L1
ENSG00000079616	16	29802040	29816706	13	4	0.66465	0.25314	KIF22
ENSG00000152056	2	224616403	224702744	379	21	0.66453	0.25318	AP1S3
ENSG00000080644	15	78885394	78913637	119	13	0.66431	0.25325	CHRNA3
ENSG00000103121	16	81009698	81053875	282	10	0.6641	0.25331	CMC2
ENSG00000129595	5	111478138	111755013	1187	58	0.66406	0.25333	EPB41L4A
ENSG00000131470	17	40724333	40729849	9	3	0.66376	0.25342	PSMC3IP
ENSG00000185798	3	196281056	196295545	49	8	0.66365	0.25346	WDR53
ENSG00000163931	3	53258723	53290068	175	15	0.66335	0.25355	TKT
ENSG00000135637	2	74699113	74710535	13	5	0.66325	0.25358	CCDC142
ENSG00000085511	6	161412759	161538417	414	26	0.66328	0.25358	MAP3K4
ENSG00000139651	12	53574484	53584596	30	7	0.6632	0.2536	ZNF740
ENSG00000227059	12	133794898	133812681	62	14	0.66319	0.2536	ANHX
ENSG00000135914	2	231972944	231989832	28	7	0.66318	0.25361	HTR2B
ENSG00000162814	1	217804666	218045038	832	34	0.66308	0.25364	SPATA17
ENSG00000086696	16	82068609	82132139	227	26	0.66194	0.254	HSD17B2
ENSG00000121621	11	28042167	28129855	124	16	0.6617	0.25408	KIF18A
ENSG00000127884	10	135175984	135187193	64	8	0.66156	0.25413	ECHS1
ENSG00000124225	20	56223448	56286592	267	42	0.66151	0.25414	PMEPA1
ENSG00000134042	18	48324574	48351772	140	30	0.66139	0.25418	MRO
ENSG00000160224	21	45705721	45718531	60	19	0.66111	0.25427	AIRE
ENSG00000138336	10	70320413	70454239	551	26	0.66049	0.25447	TET1
ENSG00000183423	4	110769358	110793471	81	11	0.66043	0.25449	LRIT3
ENSG00000204511	6	31496494	31498009	19	6	0.66033	0.25452	MCCD1
ENSG00000198732	14	70320848	70499083	755	52	0.66034	0.25452	SMOC1
ENSG00000226321	2	241858202	241932728	348	32	0.66017	0.25457	AC104809.3
ENSG00000111181	12	299243	323736	134	29	0.66018	0.25457	SLC6A12
ENSG00000101363	20	35918041	35945663	48	10	0.66016	0.25457	MANBAL
ENSG00000165323	11	92085262	92629618	1502	57	0.65995	0.25464	FAT3
ENSG00000166548	16	66541906	66586447	118	12	0.65983	0.25468	TK2
ENSG00000007080	19	18043825	18054800	40	10	0.65972	0.25472	CCDC124
ENSG00000181038	17	74722912	74730018	20	5	0.65926	0.25487	METTL23
ENSG00000141699	17	40731531	40762641	54	7	0.65906	0.25493	FAM134C
ENSG00000085365	5	77656339	77776562	423	16	0.65873	0.25504	SCAMP1
ENSG00000163126	2	97490263	97523671	66	11	0.65865	0.25506	ANKRD23
ENSG00000110876	12	109015686	109027735	47	20	0.65839	0.25514	SELPLG
ENSG00000218672	7	155174771	155189051	128	23	0.65823	0.2552	AC008060.7
ENSG00000129667	17	74466973	74497872	153	25	0.65815	0.25522	RHBDF2
ENSG00000055163	5	156693089	156822606	424	23	0.65796	0.25528	CYFIP2
ENSG00000080603	16	30709530	30755602	38	10	0.65794	0.25529	SRCAP
ENSG00000237353	11	125703211	125709964	32	7	0.65758	0.2554	PATE4
ENSG00000213316	5	179220981	179223648	8	4	0.65747	0.25544	LTC4S
ENSG00000162069	16	3077683	3086927	29	5	0.65739	0.25546	CCDC64B
ENSG00000163914	3	129247483	129254012	22	7	0.65694	0.25561	RHO
ENSG00000185758	4	184242917	184243579	3	2	0.65656	0.25573	CLDN24
ENSG00000242574	6	32902406	32908847	45	7	0.65632	0.25581	HLA-DMB
ENSG00000215915	1	1385069	1405538	109	16	0.65616	0.25586	ATAD3C
ENSG00000224474	10	99179228	99185831	12	5	0.65606	0.25589	AL355490.1
ENSG00000225885	8	119294378	119412844	487	29	0.65605	0.2559	AC023590.1
ENSG00000179253	20	60292562	60294804	22	10	0.65603	0.2559	RP11-429E11.3
ENSG00000076864	1	21922708	21995801	275	40	0.65598	0.25592	RAP1GAP
ENSG00000179981	18	72922710	73001905	281	42	0.65574	0.256	TSHZ1
ENSG00000124237	20	56725960	56736206	15	4	0.65542	0.2561	C20orf85
ENSG00000155111	6	110931181	111137161	520	22	0.65535	0.25612	CDK19
ENSG00000164687	8	82192598	82197012	4	2	0.6553	0.25614	FABP5
ENSG00000076382	17	26904588	26926297	12	7	0.65508	0.25621	SPAG5
ENSG00000109063	17	10531843	10560626	123	9	0.65483	0.25629	MYH3
ENSG00000173083	4	84213614	84256306	134	14	0.65467	0.25634	HPSE
ENSG00000198380	2	69546905	69614382	170	12	0.65432	0.25645	GFPT1
ENSG00000116704	1	67465015	67519782	194	15	0.65421	0.25649	SLC35D1
ENSG00000138738	4	121606074	121844025	1053	32	0.65415	0.25651	PRDM5
ENSG00000053702	12	2934514	2944710	34	6	0.65413	0.25651	NRIP2
ENSG00000173264	11	64037534	64056972	33	11	0.65398	0.25656	GPR137
ENSG00000140470	15	100511794	100882210	2415	114	0.65397	0.25656	ADAMTS17
ENSG00000146648	7	55086714	55324313	899	78	0.65379	0.25662	EGFR
ENSG00000105612	19	12986025	12992282	8	2	0.65379	0.25662	DNASE2
ENSG00000149043	11	1848709	1858751	41	11	0.65359	0.25669	SYT8
ENSG00000171481	9	125437315	125438432	4	1	0.6535	0.25672	OR1L3
ENSG00000197410	4	155153399	155412930	908	49	0.65345	0.25673	DCHS2
ENSG00000135205	7	76751751	76958850	897	40	0.65343	0.25674	CCDC146
ENSG00000272916	10	75556272	75571409	15	4	0.65332	0.25678	RP11-574K11.31
ENSG00000171813	10	134210672	134231367	90	20	0.653	0.25688	PWWP2B
ENSG00000162687	1	196194909	196578355	836	23	0.65289	0.25691	KCNT2
ENSG00000162444	1	10057264	10076078	52	8	0.65287	0.25692	RBP7
ENSG00000165553	14	77731826	77737655	12	5	0.65226	0.25712	NGB
ENSG00000173349	2	128458597	128461385	10	4	0.65221	0.25713	SFT2D3
ENSG00000166455	16	81087102	81110872	116	15	0.65203	0.25719	C16orf46
ENSG00000172273	11	118992297	119006752	35	4	0.65189	0.25724	HINFP
ENSG00000138606	15	45459412	45493373	91	18	0.65184	0.25725	SHF
ENSG00000115129	2	24300303	24308731	19	5	0.65165	0.25731	TP53I3
ENSG00000168778	12	124155660	124192948	192	9	0.65158	0.25734	TCTN2
ENSG00000177673	2	232457575	232458994	5	3	0.65139	0.2574	C2orf57
ENSG00000109586	4	174089904	174245118	451	39	0.65137	0.2574	GALNT7
ENSG00000101336	20	30639991	30689659	127	21	0.65138	0.2574	HCK
ENSG00000006530	7	141250989	141355044	150	13	0.65134	0.25741	AGK
ENSG00000111727	12	104458235	104498639	103	16	0.65136	0.25741	HCFC2
ENSG00000124120	20	43104526	43123244	35	7	0.65136	0.25741	TTPAL
ENSG00000011638	16	21169698	21191937	48	9	0.65098	0.25753	TMEM159
ENSG00000068615	2	86441116	86565206	533	22	0.65095	0.25754	REEP1
ENSG00000133597	7	140372953	140396061	51	9	0.65089	0.25756	ADCK2
ENSG00000106603	7	43648055	43769316	419	15	0.65081	0.25758	COA1
ENSG00000256683	19	52467596	52490109	91	14	0.65076	0.2576	ZNF350
ENSG00000162620	1	74491699	74663871	390	19	0.65063	0.25764	LRRIQ3
ENSG00000131165	16	89710839	89724253	58	15	0.65062	0.25764	CHMP1A
ENSG00000146090	5	179527795	179636153	541	66	0.65025	0.25777	RASGEF1C
ENSG00000146094	5	176928908	176938275	22	7	0.64988	0.25789	DOK3
ENSG00000114113	3	139171726	139199589	78	10	0.64939	0.25804	RBP2
ENSG00000205038	8	110374706	110542559	553	19	0.64918	0.25811	PKHD1L1
ENSG00000168672	8	127564687	127570638	6	3	0.64915	0.25812	FAM84B
ENSG00000069712	1	92632542	92650280	38	6	0.64905	0.25815	KIAA1107
ENSG00000008083	6	15246527	15522252	851	49	0.649	0.25817	JARID2
ENSG00000135535	6	109687717	109703762	55	10	0.64899	0.25817	CD164
ENSG00000151693	2	9346894	9545812	587	34	0.64872	0.25826	ASAP2
ENSG00000117226	1	89472349	89488577	45	8	0.64863	0.25829	GBP3
ENSG00000086619	1	236378855	236445319	413	13	0.64861	0.25829	ERO1LB
ENSG00000112232	6	62389865	62996132	1764	44	0.64838	0.25837	KHDRBS2
ENSG00000166949	15	67356101	67487533	415	47	0.64828	0.2584	SMAD3
ENSG00000109182	4	48988264	49064098	121	9	0.64789	0.25853	CWH43
ENSG00000144136	2	113403434	113421404	36	7	0.64786	0.25854	SLC20A1
ENSG00000131473	17	40023161	40086795	135	14	0.64785	0.25854	ACLY
ENSG00000168246	5	171636644	171711075	274	13	0.64768	0.25859	UBTD2
ENSG00000147457	8	23101150	23119512	80	17	0.64763	0.25861	CHMP7
ENSG00000120889	8	22877646	22926692	182	28	0.64726	0.25873	TNFRSF10B
ENSG00000006125	17	33905065	34053436	470	22	0.64719	0.25875	AP2B1
ENSG00000141219	17	71228372	71245091	102	5	0.64713	0.25877	C17orf80
ENSG00000124140	20	44650356	44688784	130	15	0.64709	0.25879	SLC12A5
ENSG00000232653	15	32885657	32896179	1	1	0.64705	0.2588	GOLGA8N
ENSG00000262302	17	7150148	7165408	34	7	0.64678	0.25889	RP1-4G17.5
ENSG00000196171	1	158669369	158670486	4	2	0.64675	0.2589	OR6K2
ENSG00000269197	8	70850403	70850635	1	1	0.64674	0.2589	AC090574.1
ENSG00000137709	11	120107349	120190653	280	34	0.64662	0.25894	POU2F3
ENSG00000167244	11	2150342	2170833	73	19	0.64631	0.25904	IGF2
ENSG00000107651	10	121652223	121702014	186	10	0.64624	0.25906	SEC23IP
ENSG00000157593	6	44221833	44225291	9	5	0.64605	0.25912	SLC35B2
ENSG00000177599	19	11908482	11920437	27	6	0.64593	0.25916	ZNF491
ENSG00000126602	16	3701640	3767598	228	30	0.64589	0.25917	TRAP1
ENSG00000197857	19	12335501	12405702	221	13	0.64591	0.25917	ZNF44
ENSG00000188004	1	159804264	159825137	60	15	0.64577	0.25922	C1orf204
ENSG00000144401	2	208445355	208490652	81	9	0.64574	0.25922	METTL21A
ENSG00000180083	20	44277202	44298909	96	8	0.64563	0.25926	WFDC11
ENSG00000204345	17	72575504	72588422	39	8	0.64553	0.25929	CD300LD
ENSG00000166268	12	70219084	70352877	653	43	0.64543	0.25933	MYRFL
ENSG00000108788	17	40719086	40725257	13	3	0.64528	0.25937	MLX
ENSG00000139370	12	129277739	129308528	139	12	0.64519	0.2594	SLC15A4
ENSG00000181481	17	29295803	29326929	45	4	0.64478	0.25954	RNF135
ENSG00000010310	19	46171502	46186982	43	10	0.64454	0.25961	GIPR
ENSG00000141428	18	33552046	33559241	17	3	0.64451	0.25962	C18orf21
ENSG00000101190	20	61472467	61493115	92	11	0.64453	0.25962	TCFL5
ENSG00000109436	4	141541919	141677274	416	39	0.64413	0.25974	TBC1D9
ENSG00000131730	5	80529104	80562216	93	12	0.64381	0.25985	CKMT2
ENSG00000171552	20	30252255	30311792	94	9	0.64371	0.25988	BCL2L1
ENSG00000149657	20	60697517	60710434	29	7	0.64355	0.25993	LSM14B
ENSG00000155034	7	5470966	5553429	451	44	0.64348	0.25996	FBXL18
ENSG00000204978	19	41949063	41950670	10	4	0.64338	0.25999	C19orf69
ENSG00000162852	1	246729746	246831886	363	26	0.64307	0.26009	CNST
ENSG00000169105	15	40763160	40765353	1	1	0.64273	0.2602	CHST14
ENSG00000080200	3	97595819	97663810	113	10	0.64269	0.26021	CRYBG3
ENSG00000164484	6	130686879	130764208	311	23	0.64264	0.26023	TMEM200A
ENSG00000105705	19	19386827	19431653	114	15	0.64246	0.26029	SUGP1
ENSG00000015520	7	44552134	44580914	69	14	0.64217	0.26038	NPC1L1
ENSG00000152137	12	119616447	119658936	157	32	0.64199	0.26044	HSPB8
ENSG00000082175	11	100900355	101001255	390	23	0.64193	0.26046	PGR
ENSG00000162623	1	75198836	75232362	123	17	0.64142	0.26062	TYW3
ENSG00000130707	9	133320316	133376661	173	32	0.6412	0.2607	ASS1
ENSG00000009724	1	11086580	11107290	76	13	0.64109	0.26073	MASP2
ENSG00000176787	11	5079880	5080857	7	3	0.6411	0.26073	OR52E2
ENSG00000135002	9	79000433	79009433	37	10	0.64105	0.26075	RFK
ENSG00000188277	15	41062159	41064643	7	3	0.64079	0.26083	C15orf62
ENSG00000120160	9	27284656	27297137	67	11	0.64051	0.26092	EQTN
ENSG00000168131	6	27878963	27880174	4	2	0.64044	0.26094	OR2B2
ENSG00000140263	15	45315302	45369383	120	16	0.64027	0.261	SORD
ENSG00000197043	5	150480273	150537443	248	36	0.63977	0.26116	ANXA6
ENSG00000197980	3	156543270	156763918	774	27	0.63969	0.26119	LEKR1
ENSG00000222040	2	96778707	96781984	6	3	0.63958	0.26122	ADRA2B
ENSG00000196533	1	206238872	206288647	6	3	0.63941	0.26128	C1orf186
ENSG00000104883	19	7541761	7562335	120	21	0.63934	0.2613	PEX11G
ENSG00000114857	3	42642106	42690227	129	13	0.63907	0.26139	NKTR
ENSG00000133193	17	71203492	71232892	132	9	0.63877	0.26149	FAM104A
ENSG00000186377	1	47427036	47516423	246	18	0.63806	0.26172	CYP4X1
ENSG00000106004	7	27180671	27183287	7	4	0.63804	0.26172	HOXA5
ENSG00000103404	16	23072727	23160591	237	13	0.63756	0.26188	USP31
ENSG00000183077	17	76183398	76203782	120	24	0.63741	0.26193	AFMID
ENSG00000174015	13	46276446	46288694	52	12	0.63726	0.26198	SPERT
ENSG00000168781	15	43825660	43882430	31	4	0.63718	0.262	PPIP5K1
ENSG00000171448	9	125677845	125693779	27	7	0.63708	0.26204	ZBTB26
ENSG00000115596	2	219724544	219738955	30	8	0.63678	0.26214	WNT6
ENSG00000127415	4	980785	998316	82	21	0.63668	0.26217	IDUA
ENSG00000151778	13	44947801	44971850	46	10	0.63645	0.26224	SERP2
ENSG00000167554	19	52839498	52871031	136	21	0.63645	0.26224	ZNF610
ENSG00000185917	21	37406839	37451687	160	20	0.63628	0.2623	SETD4
ENSG00000186723	19	15917817	15918936	5	2	0.63623	0.26231	OR10H1
ENSG00000142207	21	33683329	33765335	204	11	0.63579	0.26246	URB1
ENSG00000138411	2	197059094	197458416	1516	64	0.63574	0.26247	HECW2
ENSG00000125148	16	56642111	56643409	4	2	0.63566	0.2625	MT2A
ENSG00000169026	4	675618	683230	20	7	0.63486	0.26276	MFSD7
ENSG00000146067	5	176946789	176981542	68	11	0.63464	0.26283	FAM193B
ENSG00000184792	22	31089769	31303811	702	46	0.63434	0.26293	OSBP2
ENSG00000182853	17	4688580	4689728	5	2	0.63423	0.26297	VMO1
ENSG00000064886	1	111743393	111786062	176	19	0.63403	0.26303	CHI3L2
ENSG00000257923	7	101458959	101927249	1363	52	0.63383	0.26309	CUX1
ENSG00000152669	5	54526980	54529508	5	2	0.63367	0.26315	CCNO
ENSG00000131669	9	95883771	95896570	56	13	0.63357	0.26318	NINJ1
ENSG00000143493	1	212113741	212208884	405	18	0.63353	0.26319	INTS7
ENSG00000165572	13	41701705	41706882	2	1	0.63338	0.26324	KBTBD6
ENSG00000106105	7	30634297	30673649	103	16	0.63315	0.26332	GARS
ENSG00000126353	17	38710021	38721724	30	12	0.63314	0.26332	CCR7
ENSG00000162572	1	1215816	1227409	61	19	0.63303	0.26336	SCNN1D
ENSG00000214788	11	59705928	59712807	6	3	0.63286	0.26341	OOSP1
ENSG00000134207	1	114631913	114696541	303	52	0.63253	0.26352	SYT6
ENSG00000116741	1	192778169	192781403	14	3	0.63221	0.26362	RGS2
ENSG00000128886	15	44064798	44069741	5	1	0.63218	0.26364	ELL3
ENSG00000141013	16	90086037	90111383	143	19	0.63214	0.26365	GAS8
ENSG00000158869	1	161185024	161190489	20	8	0.63182	0.26375	FCER1G
ENSG00000130338	6	158733692	158932860	702	22	0.63151	0.26385	TULP4
ENSG00000135414	12	56137064	56150911	11	4	0.63146	0.26387	GDF11
ENSG00000169136	19	50431959	50437192	29	9	0.63132	0.26391	ATF5
ENSG00000197084	1	152777311	152779107	15	4	0.63127	0.26393	LCE1C
ENSG00000139187	12	9102640	9163356	171	11	0.63109	0.26399	KLRG1
ENSG00000182983	3	42947223	42960825	23	5	0.63096	0.26403	ZNF662
ENSG00000047578	16	27561454	27791690	288	13	0.63072	0.26411	KIAA0556
ENSG00000106605	7	43798279	43846939	97	13	0.63019	0.26428	BLVRA
ENSG00000179750	22	39378352	39388809	2	1	0.63022	0.26428	APOBEC3B
ENSG00000100567	14	58711549	58738730	46	8	0.62947	0.26452	PSMA3
ENSG00000142892	1	77554675	77685115	398	18	0.62943	0.26454	PIGK
ENSG00000198099	4	100044808	100078949	228	11	0.62941	0.26454	ADH4
ENSG00000152359	5	74969949	75013313	214	12	0.62936	0.26456	POC5
ENSG00000164692	7	94023873	94060544	112	22	0.62878	0.26475	COL1A2
ENSG00000131149	16	85645015	85709810	253	45	0.62876	0.26475	GSE1
ENSG00000176222	19	44376515	44405537	108	12	0.62859	0.26481	ZNF404
ENSG00000255713	17	56247017	56247940	5	2	0.62835	0.26489	OR4D2
ENSG00000269295	9	71869331	71869642	1	1	0.62801	0.265	AL358113.1
ENSG00000212935	21	45977673	45978643	7	3	0.62794	0.26502	KRTAP10-3
ENSG00000137075	9	36336393	36487545	327	23	0.62778	0.26507	RNF38
ENSG00000106952	9	117656003	117692697	118	10	0.62765	0.26512	TNFSF8
ENSG00000110427	11	33563618	33695648	354	31	0.62706	0.26531	KIAA1549L
ENSG00000150551	2	133402426	133429152	126	16	0.62682	0.26539	LYPD1
ENSG00000197483	19	55987699	55995854	34	9	0.62669	0.26543	ZNF628
ENSG00000267908	19	56751773	56758863	46	12	0.62651	0.26549	ZSCAN5D
ENSG00000204568	6	30585486	30594172	30	7	0.62637	0.26554	MRPS18B
ENSG00000088833	20	1422807	1454487	72	15	0.6262	0.26559	NSFL1C
ENSG00000095981	6	39282474	39290744	65	10	0.62593	0.26568	KCNK16
ENSG00000170421	12	53290977	53343738	188	21	0.62594	0.26568	KRT8
ENSG00000206075	18	61143994	61172318	156	14	0.62584	0.26571	SERPINB5
ENSG00000197467	10	71561644	71724031	805	101	0.62567	0.26577	COL13A1
ENSG00000184677	1	22778344	22857650	197	18	0.62559	0.26579	ZBTB40
ENSG00000163482	2	219536749	219567439	94	11	0.62555	0.2658	STK36
ENSG00000181826	4	37592422	37687998	383	40	0.62513	0.26594	RELL1
ENSG00000137185	6	28192664	28201260	39	13	0.62514	0.26594	ZSCAN9
ENSG00000172156	17	32612687	32615353	9	5	0.62511	0.26595	CCL11
ENSG00000167614	19	54926393	54948080	101	22	0.62455	0.26613	TTYH1
ENSG00000078070	3	182733006	182833863	276	23	0.62451	0.26615	MCCC1
ENSG00000165490	11	82611017	82669319	161	21	0.62446	0.26616	C11orf82
ENSG00000213983	14	24028774	24037279	7	3	0.62446	0.26616	AP1G2
ENSG00000100154	22	28374004	29075853	1275	30	0.62435	0.2662	TTC28
ENSG00000196684	19	16244838	16269386	72	18	0.62397	0.26632	HSH2D
ENSG00000164039	4	104000592	104021040	58	9	0.62371	0.26641	BDH2
ENSG00000130700	20	61038553	61051026	58	16	0.62311	0.2666	GATA5
ENSG00000267173	19	44833848	44905774	379	31	0.62288	0.26668	CTC-512J12.6
ENSG00000170745	2	18059114	18542882	2296	101	0.62281	0.2667	KCNS3
ENSG00000204539	6	31082867	31088223	80	9	0.62279	0.26671	CDSN
ENSG00000112559	6	41604620	41621984	93	19	0.62279	0.26671	MDFI
ENSG00000268537	3	46927699	46930171	6	3	0.62266	0.26675	AC109583.1
ENSG00000100297	22	35796056	35821423	90	19	0.62212	0.26693	MCM5
ENSG00000181867	5	121187650	121188519	1	1	0.62191	0.267	FTMT
ENSG00000187664	19	19366450	19373605	30	7	0.62148	0.26714	HAPLN4
ENSG00000175416	5	175819456	175843570	65	17	0.62136	0.26718	CLTB
ENSG00000171471	12	116997186	117014425	76	17	0.62124	0.26722	MAP1LC3B2
ENSG00000243678	17	49230920	49249108	65	14	0.62112	0.26726	NME1-NME2
ENSG00000011052	17	49230951	49249105	65	14	0.62112	0.26726	NME2
ENSG00000163060	2	95537178	95542574	11	3	0.62097	0.26731	TEKT4
ENSG00000132964	13	26828276	26979375	497	21	0.62092	0.26733	CDK8
ENSG00000131242	17	29718642	29865236	518	51	0.62085	0.26735	RAB11FIP4
ENSG00000002746	7	43152198	43605600	1697	101	0.62078	0.26737	HECW1
ENSG00000180190	8	439803	495781	310	28	0.62062	0.26742	TDRP
ENSG00000145794	5	126626523	126801429	668	29	0.62052	0.26746	MEGF10
ENSG00000167080	17	47209822	47247351	121	25	0.62037	0.26751	B4GALNT2
ENSG00000234237	1	180941695	180949868	13	2	0.62015	0.26758	AL162431.1
ENSG00000169372	12	94071151	94288616	712	63	0.6201	0.2676	CRADD
ENSG00000075624	7	5566782	5603415	154	33	0.61988	0.26767	ACTB
ENSG00000171984	20	5731039	5844558	493	51	0.61973	0.26772	C20orf196
ENSG00000158488	1	158323254	158327343	22	4	0.61967	0.26774	CD1E
ENSG00000141524	17	76106539	76128488	96	30	0.61948	0.2678	TMC6
ENSG00000136159	13	48611703	48621358	28	10	0.61922	0.26788	NUDT15
ENSG00000140694	16	14529558	14726585	319	22	0.6192	0.26789	PARN
ENSG00000110944	12	56732663	56734193	1	1	0.61918	0.2679	IL23A
ENSG00000188039	19	16830787	16928774	350	29	0.61896	0.26797	NWD1
ENSG00000185760	6	73331520	73908574	1867	96	0.61891	0.26799	KCNQ5
ENSG00000198336	17	45277812	45301045	46	11	0.61881	0.26802	MYL4
ENSG00000204538	6	31105313	31107127	22	11	0.6185	0.26812	PSORS1C2
ENSG00000110777	11	111222977	111326355	449	28	0.61843	0.26815	POU2AF1
ENSG00000166813	15	90152020	90198682	129	14	0.61824	0.26821	KIF7
ENSG00000205795	2	10196907	10221071	108	21	0.61793	0.26831	CYS1
ENSG00000211450	11	57508825	57510986	4	2	0.61789	0.26832	C11orf31
ENSG00000137073	9	33921691	34048947	461	19	0.61752	0.26845	UBAP2
ENSG00000036549	1	78028101	78149104	209	18	0.61707	0.26859	ZZZ3
ENSG00000118307	12	25261354	25348096	377	22	0.61704	0.2686	CASC1
ENSG00000070614	5	149865381	149937773	212	20	0.61647	0.26879	NDST1
ENSG00000135828	1	182542769	182558391	35	12	0.61644	0.2688	RNASEL
ENSG00000099814	14	105331617	105363107	144	15	0.61628	0.26886	CEP170B
ENSG00000232774	14	62037258	62125414	291	38	0.6156	0.26908	RP11-47I22.3
ENSG00000167491	19	19496635	19619740	256	18	0.61557	0.26909	GATAD2A
ENSG00000140107	14	100789674	100796715	31	9	0.61555	0.2691	SLC25A47
ENSG00000075891	10	102495360	102589698	283	28	0.61546	0.26913	PAX2
ENSG00000167550	12	49458468	49463808	10	3	0.61544	0.26913	RHEBL1
ENSG00000129696	8	33330904	33371119	106	8	0.61541	0.26914	TTI2
ENSG00000171360	17	39592698	39597173	33	6	0.61534	0.26917	KRT38
ENSG00000173338	11	65360326	65363467	4	2	0.61494	0.2693	KCNK7
ENSG00000162981	2	14772810	14790933	21	4	0.61473	0.26937	FAM84A
ENSG00000170348	14	75598173	75643334	108	12	0.6145	0.26944	TMED10
ENSG00000145685	5	77781038	78065844	824	57	0.61438	0.26948	LHFPL2
ENSG00000100319	22	30126945	30163000	138	15	0.61437	0.26949	ZMAT5
ENSG00000105325	19	3506271	3538328	79	13	0.61415	0.26956	FZR1
ENSG00000214456	19	4522543	4535236	74	15	0.61408	0.26958	PLIN5
ENSG00000022556	19	55464498	55512510	265	33	0.61402	0.2696	NLRP2
ENSG00000111653	12	6759446	6772314	32	8	0.61399	0.26961	ING4
ENSG00000185722	17	4067201	4167274	285	22	0.614	0.26961	ANKFY1
ENSG00000168734	20	43160426	43252888	175	13	0.6138	0.26967	PKIG
ENSG00000178343	4	42399856	42404504	21	8	0.61378	0.26968	SHISA3
ENSG00000113638	5	40714577	40756077	88	11	0.61374	0.26969	TTC33
ENSG00000125207	12	130822432	130857182	130	23	0.61369	0.26971	PIWIL1
ENSG00000050628	1	71318036	71513491	690	42	0.61356	0.26975	PTGER3
ENSG00000105402	19	47990894	48018497	60	11	0.61299	0.26994	NAPA
ENSG00000186197	1	236511562	236648214	750	52	0.6126	0.27007	EDARADD
ENSG00000206557	3	32859510	32939318	172	35	0.6126	0.27007	TRIM71
ENSG00000183960	3	19189946	19577138	983	44	0.61237	0.27015	KCNH8
ENSG00000123096	12	26274924	26452223	638	52	0.61214	0.27022	SSPN
ENSG00000122034	13	27998681	28009958	52	10	0.61187	0.27031	GTF3A
ENSG00000132781	1	45794835	45806142	15	6	0.61182	0.27033	MUTYH
ENSG00000169021	19	29698173	29704448	21	5	0.61166	0.27038	UQCRFS1
ENSG00000111361	12	124104953	124118313	55	8	0.61162	0.2704	EIF2B1
ENSG00000100711	14	104182067	104200005	57	15	0.61156	0.27042	ZFYVE21
ENSG00000266967	17	41102543	41116515	21	6	0.61142	0.27046	AARSD1
ENSG00000055732	1	85483765	85514182	64	14	0.61126	0.27051	MCOLN3
ENSG00000155097	8	104033291	104085279	170	23	0.6112	0.27053	ATP6V1C1
ENSG00000108175	10	80828792	81076276	996	99	0.61118	0.27054	ZMIZ1
ENSG00000206560	3	15708743	15901278	616	23	0.61116	0.27055	ANKRD28
ENSG00000141194	17	56232494	56233517	4	2	0.61093	0.27062	OR4D1
ENSG00000268953	19	31640362	31640757	3	2	0.61085	0.27065	AC020952.1
ENSG00000145375	4	123844229	124240605	1725	34	0.61069	0.2707	SPATA5
ENSG00000143418	1	150933059	150947479	39	8	0.61067	0.27071	CERS2
ENSG00000167131	17	42976510	42982758	21	5	0.61046	0.27078	CCDC103
ENSG00000173809	19	33210659	33320483	289	18	0.61035	0.27081	TDRD12
ENSG00000197409	6	26197068	26199521	13	4	0.61033	0.27082	HIST1H3D
ENSG00000182352	17	72580818	72590348	35	7	0.61035	0.27082	C17orf77
ENSG00000138468	3	101043049	101232085	571	9	0.61031	0.27083	SENP7
ENSG00000268657	14	92038788	92041383	10	5	0.61026	0.27084	AL133373.1
ENSG00000221972	3	133646992	133648656	2	1	0.61026	0.27085	C3orf36
ENSG00000214324	3	126911974	126917025	9	4	0.60998	0.27094	C3orf56
ENSG00000106278	7	121513143	121702090	472	31	0.60993	0.27095	PTPRZ1
ENSG00000135249	7	105172532	105208124	128	19	0.60993	0.27096	RINT1
ENSG00000135299	6	90142889	90343553	449	29	0.60979	0.271	ANKRD6
ENSG00000084754	2	26413504	26467594	113	6	0.60972	0.27102	HADHA
ENSG00000130844	19	54024235	54083523	357	29	0.60965	0.27105	ZNF331
ENSG00000196456	7	150065879	150109558	146	21	0.60959	0.27107	ZNF775
ENSG00000164091	3	52288437	52322036	64	11	0.60936	0.27114	WDR82
ENSG00000205592	12	40787197	40964632	1062	30	0.60929	0.27117	MUC19
ENSG00000006025	17	45884738	45899200	51	9	0.60926	0.27118	OSBPL7
ENSG00000105642	19	18062102	18110889	142	24	0.60921	0.27119	KCNN1
ENSG00000067836	16	4846969	4852951	17	6	0.60917	0.27121	ROGDI
ENSG00000106459	7	129251555	129396922	405	25	0.60884	0.27131	NRF1
ENSG00000105136	19	57999079	58006048	27	4	0.6087	0.27136	ZNF419
ENSG00000011454	9	125703112	125867145	347	19	0.60868	0.27137	RABGAP1
ENSG00000166363	11	6866883	6867936	1	1	0.60858	0.2714	OR10A5
ENSG00000178804	3	129262057	129270310	39	9	0.60845	0.27145	H1FOO
ENSG00000255062	11	126164193	126174213	35	10	0.60843	0.27145	RP11-712L6.5
ENSG00000185250	6	109711418	109762374	148	17	0.60841	0.27146	PPIL6
ENSG00000103546	16	55689516	55740104	188	31	0.60826	0.27151	SLC6A2
ENSG00000240386	1	152748848	152749445	2	1	0.60809	0.27156	LCE1F
ENSG00000170727	8	145486055	145515082	47	9	0.60795	0.27161	BOP1
ENSG00000183726	1	25664408	25688852	45	8	0.60791	0.27162	TMEM50A
ENSG00000161800	12	50370706	50426919	186	13	0.60784	0.27165	RACGAP1
ENSG00000071991	18	64168320	64271375	342	34	0.60755	0.27174	CDH19
ENSG00000250565	2	46717889	46769696	194	20	0.6074	0.27179	ATP6V1E2
ENSG00000165066	8	41502697	41508855	21	7	0.60742	0.27179	NKX6-3
ENSG00000184154	11	71791382	71821828	68	5	0.60725	0.27184	LRTOMT
ENSG00000139826	13	108870727	108886603	55	8	0.60725	0.27184	ABHD13
ENSG00000130164	19	11200038	11244492	204	24	0.60723	0.27185	LDLR
ENSG00000253159	5	140810185	140892546	236	22	0.60716	0.27187	PCDHGA12
ENSG00000116883	1	36789335	36794822	17	5	0.60713	0.27188	RP11-268J15.5
ENSG00000184058	22	19744226	19771116	79	16	0.60701	0.27192	TBX1
ENSG00000220702	22	44761431	44762164	4	2	0.60697	0.27194	RP1-32I10.10
ENSG00000163581	3	170714137	170744539	82	7	0.60687	0.27197	SLC2A2
ENSG00000185163	12	132621139	132628880	30	7	0.60682	0.27198	DDX51
ENSG00000269175	1	101455761	101457653	1	1	0.60678	0.272	AC093157.1
ENSG00000097007	9	133589333	133763062	575	34	0.60671	0.27202	ABL1
ENSG00000117289	1	145438469	145442635	2	1	0.60647	0.2721	TXNIP
ENSG00000122735	9	34457412	34520982	150	25	0.60604	0.27224	DNAI1
ENSG00000114062	15	25582381	25684128	249	19	0.60556	0.2724	UBE3A
ENSG00000255874	13	111521578	111522162	3	1	0.60551	0.27242	LINC00346
ENSG00000167194	16	30034655	30039057	7	3	0.60531	0.27249	C16orf92
ENSG00000151304	5	121297656	121411265	402	16	0.6051	0.27256	SRFBP1
ENSG00000137449	4	15004298	15071777	177	16	0.60497	0.2726	CPEB2
ENSG00000198478	6	80341000	80413372	210	22	0.60498	0.2726	SH3BGRL2
ENSG00000151033	10	30900718	30918691	108	15	0.60498	0.2726	LYZL2
ENSG00000149294	11	112831997	113149158	1017	49	0.60446	0.27277	NCAM1
ENSG00000204866	19	46646363	46664556	50	11	0.60438	0.2728	IGFL2
ENSG00000160014	19	47104331	47114050	18	6	0.60436	0.2728	CALM3
ENSG00000171055	2	36778570	36873230	379	28	0.60392	0.27295	FEZ2
ENSG00000263620	17	8054134	8066293	43	11	0.60384	0.27298	RP11-599B13.6
ENSG00000119655	14	74942895	74960880	49	5	0.60368	0.27303	NPC2
ENSG00000183864	22	41829496	41843027	26	6	0.60369	0.27303	TOB2
ENSG00000172459	11	56431138	56432163	4	2	0.60358	0.27306	OR5AR1
ENSG00000099991	22	24407642	24574596	229	19	0.60345	0.27311	CABIN1
ENSG00000138650	4	134070470	134129356	147	29	0.60273	0.27334	PCDH10
ENSG00000165985	10	16555742	16564004	36	8	0.60241	0.27345	C1QL3
ENSG00000120256	6	150139934	150186199	129	17	0.6022	0.27352	LRP11
ENSG00000136869	9	120466610	120479149	39	13	0.60219	0.27352	TLR4
ENSG00000116661	1	11708424	11715842	24	13	0.60216	0.27353	FBXO2
ENSG00000129437	19	51580752	51587502	35	9	0.60215	0.27354	KLK14
ENSG00000261130	16	15489611	15609205	270	28	0.60185	0.27364	RP11-1021N1.1
ENSG00000268996	9	139980807	139981121	1	1	0.60166	0.2737	AL807752.1
ENSG00000156831	8	126103921	126379362	811	45	0.60159	0.27372	NSMCE2
ENSG00000072135	2	131113580	131132982	69	12	0.60153	0.27375	PTPN18
ENSG00000183196	16	75510949	75529282	63	19	0.60135	0.2738	CHST6
ENSG00000145020	3	49454211	49460186	9	2	0.60113	0.27388	AMT
ENSG00000185966	1	152538130	152539248	1	1	0.60106	0.2739	LCE3E
ENSG00000153339	18	29409136	29533099	377	20	0.60101	0.27392	TRAPPC8
ENSG00000053371	1	19630459	19638640	36	13	0.60087	0.27396	AKR7A2
ENSG00000127948	7	75528518	75616173	252	27	0.60084	0.27397	POR
ENSG00000180909	11	6173006	6173818	2	1	0.60084	0.27397	OR52B1P
ENSG00000206474	6	29407083	29408731	20	5	0.60066	0.27403	OR10C1
ENSG00000182318	19	58838385	58853698	52	4	0.60066	0.27403	ZSCAN22
ENSG00000178053	3	158288952	158325041	134	13	0.60062	0.27405	MLF1
ENSG00000196693	10	43084555	43133992	168	21	0.60036	0.27413	ZNF33B
ENSG00000160953	19	1285890	1378430	222	32	0.59982	0.27431	MUM1
ENSG00000106144	7	142985308	143004789	17	6	0.59977	0.27433	CASP2
ENSG00000143437	1	150782181	150849244	110	14	0.59939	0.27446	ARNT
ENSG00000077514	11	74204896	74380162	623	25	0.59931	0.27448	POLD3
ENSG00000182809	14	105939299	105946499	9	3	0.59893	0.27461	CRIP2
ENSG00000104938	19	7828035	7834491	33	7	0.59877	0.27466	CLEC4M
ENSG00000257545	12	106889736	107168696	679	40	0.59863	0.27471	RP11-144F15.1
ENSG00000130720	9	133777825	133814673	177	21	0.59859	0.27472	FIBCD1
ENSG00000144426	2	203879602	204091101	354	21	0.59847	0.27476	NBEAL1
ENSG00000171811	10	134621896	134756327	629	32	0.59842	0.27478	TTC40
ENSG00000178074	2	200775979	200820658	100	16	0.5984	0.27479	C2orf69
ENSG00000131016	6	151561134	151679692	570	56	0.59815	0.27487	AKAP12
ENSG00000177706	7	192969	300711	392	41	0.59807	0.2749	FAM20C
ENSG00000213918	16	3661729	3730144	197	19	0.59801	0.27492	DNASE1
ENSG00000106266	7	2291405	2393953	392	35	0.59793	0.27494	SNX8
ENSG00000214510	5	147647743	147665817	77	11	0.59753	0.27508	SPINK13
ENSG00000124243	20	49411431	49493714	330	39	0.59754	0.27508	BCAS4
ENSG00000166501	16	23847322	24231932	1429	92	0.59727	0.27516	PRKCB
ENSG00000183748	10	17851362	17953178	39	11	0.59723	0.27518	MRC1L1
ENSG00000154380	1	225674537	225840844	409	17	0.59701	0.27525	ENAH
ENSG00000250091	12	124410971	124419531	21	4	0.59701	0.27525	DNAH10OS
ENSG00000179142	8	143991975	143999259	50	8	0.59693	0.27528	CYP11B2
ENSG00000140612	15	85212775	85259947	102	18	0.59686	0.2753	SEC11A
ENSG00000150782	11	112013974	112034840	58	14	0.5966	0.27539	IL18
ENSG00000254122	5	140797427	140892546	266	25	0.59647	0.27543	PCDHGB7
ENSG00000124678	6	35085848	35116387	100	12	0.59628	0.27549	TCP11
ENSG00000184144	1	205012325	205047627	155	21	0.59617	0.27553	CNTN2
ENSG00000117586	1	173152873	173176452	78	14	0.59582	0.27565	TNFSF4
ENSG00000179639	1	159259504	159278014	70	15	0.59572	0.27568	FCER1A
ENSG00000181074	11	5775923	5776959	7	3	0.5957	0.27569	OR52N4
ENSG00000088888	20	3827487	3849280	80	26	0.59549	0.27576	MAVS
ENSG00000136731	2	128848774	128953251	270	14	0.59517	0.27586	UGGT1
ENSG00000197024	7	148823508	148880116	230	13	0.59505	0.2759	ZNF398
ENSG00000111713	12	21689123	21757781	301	20	0.59495	0.27594	GYS2
ENSG00000070729	16	57917503	58005020	394	58	0.59492	0.27595	CNGB1
ENSG00000102977	16	67691415	67694713	8	4	0.59485	0.27597	ACD
ENSG00000136718	2	131099798	131105383	17	7	0.59479	0.27599	IMP4
ENSG00000139223	12	48866448	48866843	2	1	0.59462	0.27605	ANP32D
ENSG00000268423	19	47050313	47104118	161	30	0.59455	0.27607	AC011551.3
ENSG00000184345	3	51895645	51897440	3	2	0.59448	0.2761	IQCF2
ENSG00000185070	14	85996488	86095034	389	38	0.59435	0.27614	FLRT2
ENSG00000165714	12	12510013	12619840	398	28	0.59431	0.27615	LOH12CR1
ENSG00000111058	12	81331594	81650533	1250	37	0.59422	0.27618	ACSS3
ENSG00000228146	16	3194220	3199964	19	3	0.59419	0.27619	CASP16
ENSG00000164172	5	52391509	52405893	60	9	0.59411	0.27622	MOCS2
ENSG00000178033	6	116832809	116845955	51	10	0.59347	0.27643	FAM26E
ENSG00000146926	7	150872785	150884919	50	11	0.59328	0.2765	ASB10
ENSG00000113924	3	120347020	120401418	221	28	0.5931	0.27656	HGD
ENSG00000143156	1	169101769	169337205	929	21	0.59301	0.27659	NME7
ENSG00000136295	7	2671585	2704436	114	26	0.5925	0.27676	TTYH3
ENSG00000178826	7	142977050	142985141	3	2	0.59247	0.27677	TMEM139
ENSG00000179761	17	27277531	27384234	224	36	0.59241	0.27679	PIPOX
ENSG00000106484	7	130126012	130146133	47	11	0.59228	0.27683	MEST
ENSG00000119900	6	71998506	72018653	76	14	0.59221	0.27686	OGFRL1
ENSG00000084693	2	27265232	27293490	41	9	0.59211	0.27689	AGBL5
ENSG00000198937	6	37450696	37467698	47	14	0.59212	0.27689	CCDC167
ENSG00000138109	10	96698415	96749147	241	19	0.59205	0.27691	CYP2C9
ENSG00000198642	9	21329670	21335379	14	4	0.59196	0.27694	KLHL9
ENSG00000151834	4	46250444	46477247	546	24	0.59164	0.27704	GABRA2
ENSG00000152443	19	58258164	58269527	26	8	0.5915	0.27709	ZNF776
ENSG00000213799	19	53837002	53858122	119	26	0.59124	0.27718	ZNF845
ENSG00000164251	5	76114758	76131140	41	8	0.5912	0.27719	F2RL1
ENSG00000196417	19	53893046	53930574	210	24	0.59115	0.27721	ZNF765
ENSG00000183018	17	4402133	4442330	166	34	0.59107	0.27724	SPNS2
ENSG00000184647	8	10383056	10411676	200	18	0.59085	0.27731	PRSS55
ENSG00000176014	18	12307668	12344319	132	12	0.59084	0.27731	TUBB6
ENSG00000165698	9	135753414	135765588	15	6	0.59052	0.27742	C9orf9
ENSG00000186367	5	129083772	129102425	68	11	0.59043	0.27745	KIAA1024L
ENSG00000115944	2	42560686	42652228	196	14	0.59032	0.27749	COX7A2L
ENSG00000085719	8	87497059	87573726	258	19	0.59033	0.27749	CPNE3
ENSG00000214226	17	54869274	54916134	125	11	0.59017	0.27754	C17orf67
ENSG00000140876	16	77756411	77776157	153	21	0.59014	0.27755	NUDT7
ENSG00000198682	10	89419370	89507462	334	32	0.58998	0.2776	PAPSS2
ENSG00000044012	1	42619092	42621495	8	4	0.58989	0.27763	GUCA2B
ENSG00000112309	6	71566382	71666741	294	42	0.58966	0.27771	B3GAT2
ENSG00000170889	19	54704610	54752862	189	23	0.58963	0.27772	RPS9
ENSG00000143919	2	44589089	44999731	1428	49	0.58953	0.27775	CAMKMT
ENSG00000165887	10	99332198	99343641	47	11	0.58928	0.27784	ANKRD2
ENSG00000214212	19	10947251	10980466	55	10	0.58888	0.27797	C19orf38
ENSG00000114353	3	50263724	50296787	45	11	0.58865	0.27805	GNAI2
ENSG00000129159	11	17756359	17804602	141	24	0.58864	0.27805	KCNC1
ENSG00000148308	9	135906076	135933890	74	13	0.58849	0.2781	GTF3C5
ENSG00000179262	19	13056669	13064456	18	8	0.58847	0.27811	RAD23A
ENSG00000119640	14	75519924	75536186	30	4	0.58795	0.27828	ACYP1
ENSG00000150637	18	67498394	67629039	450	37	0.5877	0.27837	CD226
ENSG00000229453	3	48348336	48369831	47	3	0.58762	0.27839	SPINK8
ENSG00000111452	12	131438452	131626014	954	55	0.5867	0.2787	GPR133
ENSG00000122958	10	70883268	70932617	222	13	0.58623	0.27886	VPS26A
ENSG00000188620	10	124895478	124897257	2	1	0.5862	0.27887	HMX3
ENSG00000176731	8	86126311	86132650	10	2	0.58617	0.27888	C8orf59
ENSG00000258989	14	61995846	62124682	428	56	0.58613	0.27889	RP11-47I22.4
ENSG00000178718	15	75246757	75249805	3	2	0.58571	0.27904	RPP25
ENSG00000161642	12	54762917	54785082	46	12	0.58561	0.27907	ZNF385A
ENSG00000213088	1	159173097	159176290	16	6	0.58551	0.2791	DARC
ENSG00000262543	6	138699042	138704212	27	2	0.58537	0.27915	RP3-422G23.4
ENSG00000185467	7	98771197	98805129	175	14	0.58535	0.27916	KPNA7
ENSG00000092010	14	24605367	24608176	8	3	0.58509	0.27924	PSME1
ENSG00000198721	6	4115923	4135831	74	10	0.58485	0.27932	ECI2
ENSG00000130702	20	60883011	60942368	297	28	0.58486	0.27932	LAMA5
ENSG00000253873	5	140800762	140891835	259	24	0.58479	0.27934	PCDHGA11
ENSG00000150722	2	182818968	182996125	570	38	0.58469	0.27938	PPP1R1C
ENSG00000107672	10	123716603	123734732	87	11	0.58469	0.27938	NSMCE4A
ENSG00000198791	8	17086737	17104387	51	11	0.58432	0.2795	CNOT7
ENSG00000198477	22	22838767	22863505	81	8	0.58394	0.27963	ZNF280B
ENSG00000133067	1	202163029	202288909	348	28	0.5838	0.27968	LGR6
ENSG00000107863	10	24872538	25012597	243	18	0.5838	0.27968	ARHGAP21
ENSG00000116990	1	40361098	40367928	13	5	0.5837	0.27971	MYCL
ENSG00000214193	1	36771988	36790484	30	8	0.58369	0.27972	SH3D21
ENSG00000172568	5	156768608	156772729	16	4	0.58366	0.27972	FNDC9
ENSG00000196126	6	32546546	32557625	2	1	0.5835	0.27978	HLA-DRB1
ENSG00000118260	2	208394461	208468155	120	15	0.58333	0.27984	CREB1
ENSG00000121318	12	10977916	10978957	2	1	0.58302	0.27994	TAS2R10
ENSG00000105613	19	12944765	12985765	113	13	0.58297	0.27996	MAST1
ENSG00000186860	17	39471173	39471947	4	2	0.58285	0.28	KRTAP17-1
ENSG00000253846	5	140792743	140892546	270	24	0.58273	0.28004	PCDHGA10
ENSG00000233539	7	46713383	46799449	352	31	0.58262	0.28008	AC011294.3
ENSG00000150672	11	83166055	85338966	6924	139	0.58242	0.28014	DLG2
ENSG00000141867	19	15347647	15443356	118	17	0.58234	0.28017	BRD4
ENSG00000178607	17	62116502	62208179	222	26	0.58225	0.2802	ERN1
ENSG00000187021	10	118349897	118368687	71	15	0.58215	0.28023	PNLIPRP1
ENSG00000198488	11	76745385	76753096	26	6	0.58191	0.28031	B3GNT6
ENSG00000099622	19	1259384	1274879	14	2	0.58181	0.28035	CIRBP
ENSG00000265629	2	14775215	14790933	19	3	0.58169	0.28039	AC011897.1
ENSG00000186567	19	45165545	45187631	42	14	0.58167	0.28039	CEACAM19
ENSG00000166819	15	90207596	90222658	52	14	0.58146	0.28046	PLIN1
ENSG00000071994	6	170884383	170893780	34	8	0.58127	0.28053	PDCD2
ENSG00000197448	7	142941186	142967947	20	11	0.58123	0.28054	GSTK1
ENSG00000163629	4	87515468	87736324	656	14	0.58099	0.28062	PTPN13
ENSG00000173013	4	7042579	7044728	2	1	0.58078	0.28069	CCDC96
ENSG00000053328	6	110567131	110679475	428	36	0.58064	0.28074	METTL24
ENSG00000053770	14	57735627	57756797	41	9	0.58054	0.28078	AP5M1
ENSG00000143536	1	152381719	152386739	15	5	0.58035	0.28084	CRNN
ENSG00000131504	5	140894583	140998622	182	21	0.58032	0.28085	DIAPH1
ENSG00000164318	5	38258511	38465123	810	65	0.58009	0.28093	EGFLAM
ENSG00000172716	17	33677324	33700720	74	20	0.57986	0.281	SLFN11
ENSG00000174891	3	157823644	158263519	1613	21	0.57976	0.28104	RSRC1
ENSG00000221961	2	240981230	240982399	4	2	0.57972	0.28105	PRR21
ENSG00000120659	13	43136872	43182149	105	12	0.5796	0.28109	TNFSF11
ENSG00000168329	3	39304985	39323226	59	17	0.57955	0.28111	CX3CR1
ENSG00000111711	12	21654715	21671342	84	15	0.57946	0.28114	GOLT1B
ENSG00000164620	5	141016517	141020644	10	4	0.57914	0.28125	RELL2
ENSG00000146592	7	28338940	28865511	1945	141	0.57893	0.28132	CREB5
ENSG00000128951	15	48623208	48635570	35	4	0.57881	0.28136	DUT
ENSG00000221944	2	233412779	233415226	9	2	0.5783	0.28153	TIGD1
ENSG00000150676	11	85566144	85631064	254	19	0.57808	0.28161	CCDC83
ENSG00000144711	3	12938719	13114617	569	60	0.57805	0.28162	IQSEC1
ENSG00000123685	1	212859760	212873327	55	14	0.57795	0.28165	BATF3
ENSG00000244094	1	153084590	153085991	5	2	0.57745	0.28182	SPRR2F
ENSG00000159200	21	35885440	35987441	617	30	0.5774	0.28183	RCAN1
ENSG00000143367	1	151512781	151556059	111	18	0.57734	0.28185	TUFT1
ENSG00000132530	17	6658766	6678966	64	14	0.57737	0.28185	XAF1
ENSG00000196562	20	46285092	46415360	619	88	0.57726	0.28188	SULF2
ENSG00000105711	19	35521588	35531352	28	8	0.57718	0.28191	SCN1B
ENSG00000115138	2	25383722	25391772	19	7	0.57711	0.28193	POMC
ENSG00000072080	2	234959323	234985778	141	16	0.57683	0.28203	SPP2
ENSG00000115232	2	182321929	182400914	240	24	0.57675	0.28206	ITGA4
ENSG00000044115	5	137946656	138270723	820	39	0.57671	0.28207	CTNNA1
ENSG00000149403	11	120382468	120859613	1837	116	0.57664	0.28209	GRIK4
ENSG00000075426	2	28615315	28640179	58	12	0.5765	0.28214	FOSL2
ENSG00000166348	10	75257296	75385711	284	14	0.57649	0.28214	USP54
ENSG00000182685	16	2259254	2261951	14	4	0.57641	0.28217	BRICD5
ENSG00000268488	15	44075041	44075231	1	1	0.57632	0.2822	AC018512.1
ENSG00000072864	16	15737124	15820210	247	24	0.57626	0.28222	NDE1
ENSG00000104856	19	45504688	45541452	96	23	0.57624	0.28222	RELB
ENSG00000253831	1	157061836	157069600	37	13	0.57619	0.28224	ETV3L
ENSG00000156599	11	57435219	57468659	57	10	0.57618	0.28225	ZDHHC5
ENSG00000148291	9	136223428	136228045	23	7	0.57586	0.28235	SURF2
ENSG00000174498	15	65619465	65670378	133	26	0.57568	0.28242	IGDCC3
ENSG00000137818	15	69745123	69748255	5	3	0.57551	0.28247	RPLP1
ENSG00000103540	16	19535133	19564730	107	14	0.57543	0.2825	CCP110
ENSG00000243789	15	42120283	42129779	32	5	0.57527	0.28256	JMJD7
ENSG00000124151	20	46130601	46285621	370	17	0.57524	0.28257	NCOA3
ENSG00000141161	17	33474836	33516364	125	20	0.57517	0.28259	UNC45B
ENSG00000100564	14	68048672	68067004	74	15	0.57515	0.2826	PIGH
ENSG00000101447	20	37554955	37581703	74	9	0.57509	0.28262	FAM83D
ENSG00000171444	5	112357796	112824527	2198	59	0.575	0.28265	MCC
ENSG00000018189	4	71569921	71673032	362	14	0.5749	0.28268	RUFY3
ENSG00000126524	7	66452664	66460588	30	13	0.57474	0.28273	SBDS
ENSG00000129965	11	2153768	2182439	96	21	0.57453	0.28281	INS-IGF2
ENSG00000185379	17	33426811	33448541	39	14	0.57444	0.28283	RAD51D
ENSG00000169245	4	76942273	76944650	12	2	0.57439	0.28285	CXCL10
ENSG00000147687	8	125500726	125551699	125	19	0.5739	0.28302	TATDN1
ENSG00000114999	2	113239731	113299316	176	15	0.5737	0.28309	TTL
ENSG00000146701	7	75677369	75696826	58	9	0.57369	0.28309	MDH2
ENSG00000103707	15	65294845	65321977	89	15	0.57359	0.28312	MTFMT
ENSG00000102984	16	71893583	71929239	87	15	0.57356	0.28313	ZNF821
ENSG00000156509	8	101145588	101158028	42	6	0.57349	0.28316	FBXO43
ENSG00000166546	16	66461200	66527432	181	25	0.57348	0.28316	BEAN1
ENSG00000196482	1	216676588	217311097	2498	135	0.57339	0.28319	ESRRG
ENSG00000160007	19	47421933	47508334	91	13	0.57339	0.28319	ARHGAP35
ENSG00000171130	7	149570057	149577784	44	6	0.57311	0.28329	ATP6V0E2
ENSG00000205250	16	67226072	67232821	16	7	0.57288	0.28336	E2F4
ENSG00000108270	17	35306175	35414171	286	21	0.57277	0.2834	AATF
ENSG00000164078	3	49924435	49941299	26	6	0.5727	0.28342	MST1R
ENSG00000213760	6	31512239	31516204	23	11	0.57267	0.28343	ATP6V1G2
ENSG00000144036	2	72403113	73053170	1154	26	0.57261	0.28345	EXOC6B
ENSG00000081277	1	201252580	201302121	247	20	0.57243	0.28351	PKP1
ENSG00000172967	22	17264302	17302589	124	19	0.57246	0.28351	XKR3
ENSG00000214265	15	25200181	25245423	98	16	0.57221	0.28359	SNURF
ENSG00000170271	5	154198051	154238812	71	12	0.57205	0.28365	FAXDC2
ENSG00000163728	3	180319918	180335616	25	10	0.57189	0.2837	TTC14
ENSG00000099284	10	71812552	71872036	202	22	0.5716	0.2838	H2AFY2
ENSG00000160180	21	43731777	43735761	10	4	0.57135	0.28388	TFF3
ENSG00000121104	17	47787694	47866542	109	26	0.57115	0.28395	FAM117A
ENSG00000171954	19	15619304	15663128	152	35	0.57099	0.284	CYP4F22
ENSG00000162909	1	223889295	223963720	302	23	0.57087	0.28404	CAPN2
ENSG00000154645	21	19273580	19639690	1584	98	0.5708	0.28407	CHODL
ENSG00000104047	15	49913177	49937333	77	7	0.57055	0.28415	DTWD1
ENSG00000197953	3	151451704	151479127	126	18	0.57051	0.28417	AADACL2
ENSG00000132688	1	156638555	156647189	25	6	0.57043	0.28419	NES
ENSG00000125952	14	65472892	65569413	277	29	0.57039	0.28421	MAX
ENSG00000205106	11	45792983	45793909	4	2	0.57029	0.28424	CTD-2210P24.4
ENSG00000122481	1	95699711	95712781	47	13	0.57019	0.28428	RWDD3
ENSG00000134987	5	110427414	110466200	152	22	0.57015	0.28429	WDR36
ENSG00000166922	15	32933877	32989299	196	39	0.56972	0.28443	SCG5
ENSG00000147421	8	28747911	28922281	285	22	0.56954	0.2845	HMBOX1
ENSG00000139718	12	122242086	122270562	55	11	0.56935	0.28456	SETD1B
ENSG00000268126	5	147698550	147701891	20	6	0.56922	0.2846	AC091948.1
ENSG00000035403	10	75757872	75879918	310	27	0.56893	0.2847	VCL
ENSG00000239665	10	13652047	13710299	345	25	0.56888	0.28472	RP11-295P9.3
ENSG00000135823	1	180941861	180992047	91	10	0.56878	0.28475	STX6
ENSG00000138175	10	104433488	104474164	74	13	0.56875	0.28476	ARL3
ENSG00000152661	6	121756838	121770873	48	10	0.56859	0.28482	GJA1
ENSG00000183072	5	172659112	172662360	4	2	0.56854	0.28483	NKX2-5
ENSG00000243056	5	139927251	139929163	5	3	0.56853	0.28484	EIF4EBP3
ENSG00000263002	19	44645710	44663156	31	9	0.56838	0.28489	ZNF234
ENSG00000160323	9	136279478	136324508	175	20	0.5681	0.28498	ADAMTS13
ENSG00000156006	8	18248755	18258728	53	10	0.56787	0.28506	NAT2
ENSG00000181804	3	142984064	143567373	2246	138	0.5678	0.28509	SLC9A9
ENSG00000122870	10	60272900	60591195	788	28	0.56759	0.28516	BICC1
ENSG00000124143	20	37230577	37279678	175	29	0.56741	0.28522	ARHGAP40
ENSG00000137077	9	34709002	34710121	4	2	0.56733	0.28524	CCL21
ENSG00000065665	10	12171636	12211960	142	11	0.56721	0.28529	SEC61A2
ENSG00000188716	10	76797594	76818272	63	13	0.56651	0.28552	DUPD1
ENSG00000196800	5	147549296	147554961	17	4	0.56632	0.28559	SPINK14
ENSG00000125388	4	2965335	3042474	267	20	0.56627	0.2856	GRK4
ENSG00000198010	8	1449532	1656642	1072	52	0.56616	0.28564	DLGAP2
ENSG00000077782	8	38268656	38326352	90	18	0.56618	0.28564	FGFR1
ENSG00000142208	14	105235686	105262088	95	22	0.56606	0.28568	AKT1
ENSG00000120875	8	29190581	29208185	57	11	0.56554	0.28585	DUSP4
ENSG00000091986	3	112323407	112368377	140	27	0.56548	0.28587	CCDC80
ENSG00000107485	10	8095567	8117161	96	19	0.56549	0.28587	GATA3
ENSG00000196154	1	153516089	153522612	35	3	0.56544	0.28589	S100A4
ENSG00000196453	7	149128454	149158214	90	16	0.56536	0.28591	ZNF777
ENSG00000130348	6	107077453	107116292	174	15	0.56534	0.28592	QRSL1
ENSG00000242616	9	114423615	114432526	44	10	0.56514	0.28599	GNG10
ENSG00000204710	11	64937625	64940715	6	3	0.56515	0.28599	SPDYC
ENSG00000214167	17	65027509	65028198	2	1	0.56503	0.28603	AC005544.1
ENSG00000176444	1	155232659	155248282	24	5	0.56485	0.28609	CLK2
ENSG00000231672	2	218148742	218621316	1843	73	0.56454	0.28619	DIRC3
ENSG00000232040	6	28539407	28583989	138	25	0.56394	0.2864	SCAND3
ENSG00000242612	16	451826	462487	27	7	0.56387	0.28642	DECR2
ENSG00000160097	1	33327869	33338083	17	6	0.56365	0.2865	FNDC5
ENSG00000168116	6	56911347	56920023	7	3	0.56362	0.28651	KIAA1586
ENSG00000235942	1	152815344	152816459	6	3	0.56328	0.28662	LCE6A
ENSG00000152977	3	147111209	147228080	270	17	0.56321	0.28665	ZIC1
ENSG00000198807	14	37126773	37148920	97	18	0.56306	0.2867	PAX9
ENSG00000177108	14	77597613	77609077	36	14	0.56304	0.2867	ZDHHC22
ENSG00000128242	22	30950622	30970574	62	21	0.56301	0.28671	GAL3ST1
ENSG00000169429	4	74606223	74609433	7	2	0.56297	0.28673	IL8
ENSG00000124159	20	43922085	43937169	55	8	0.56283	0.28678	MATN4
ENSG00000042429	11	93517393	93547861	94	13	0.56275	0.2868	MED17
ENSG00000068878	2	54091204	54197977	311	20	0.56272	0.28681	PSME4
ENSG00000135452	12	58131796	58143994	24	9	0.56273	0.28681	TSPAN31
ENSG00000103426	16	4390252	4470495	227	20	0.56262	0.28685	CORO7-PAM16
ENSG00000197885	3	23933151	23988082	194	13	0.56252	0.28688	NKIRAS1
ENSG00000237896	7	80804824	80828431	105	13	0.56238	0.28693	AC005008.2
ENSG00000135047	9	90340434	90346308	20	9	0.56232	0.28695	CTSL
ENSG00000254737	11	123886282	123887217	10	3	0.56206	0.28704	OR10G4
ENSG00000122778	7	138516126	138666064	542	35	0.56192	0.28708	KIAA1549
ENSG00000178031	9	18473892	18910948	2053	121	0.56195	0.28708	ADAMTSL1
ENSG00000154611	18	23713816	23773319	152	16	0.56171	0.28716	PSMA8
ENSG00000175065	18	28956740	28994875	105	16	0.56137	0.28727	DSG4
ENSG00000150995	3	4535032	4889524	1458	131	0.56134	0.28728	ITPR1
ENSG00000132681	1	160121360	160156767	192	39	0.56132	0.28729	ATP1A4
ENSG00000167987	11	60897728	60929089	130	9	0.56116	0.28735	VPS37C
ENSG00000198963	9	77112281	77308093	469	42	0.56107	0.28737	RORB
ENSG00000173728	1	244515937	244552965	175	24	0.56102	0.28739	C1orf100
ENSG00000140950	16	84511681	84587639	664	41	0.56079	0.28747	TLDC1
ENSG00000105383	19	51728320	51747115	53	17	0.56059	0.28754	CD33
ENSG00000010256	3	48636435	48648409	13	5	0.5604	0.2876	UQCRC1
ENSG00000184330	1	153389000	153395701	22	5	0.56039	0.28761	S100A7A
ENSG00000139438	12	110152033	110208312	152	23	0.56033	0.28763	FAM222A
ENSG00000268975	19	41277553	41292590	53	12	0.56023	0.28766	MIA-RAB4B
ENSG00000155066	2	95940201	95957056	17	6	0.56013	0.2877	PROM2
ENSG00000066027	1	212458879	212535200	240	25	0.56002	0.28773	PPP2R5A
ENSG00000186334	5	150656323	150683327	164	18	0.55986	0.28779	SLC36A3
ENSG00000116711	1	186798085	186958113	550	36	0.5598	0.28781	PLA2G4A
ENSG00000113810	3	160117062	160152750	82	16	0.55939	0.28795	SMC4
ENSG00000141562	17	80416056	80448413	93	14	0.55938	0.28795	NARF
ENSG00000180061	19	55824169	55845416	89	11	0.55923	0.288	TMEM150B
ENSG00000107984	10	54074056	54077802	7	2	0.55883	0.28814	DKK1
ENSG00000174429	8	107771711	107782473	30	8	0.5588	0.28815	ABRA
ENSG00000225362	15	71402583	71407833	11	2	0.55875	0.28817	CT62
ENSG00000196636	7	96745902	96811075	187	14	0.55867	0.28819	ACN9
ENSG00000174111	17	36508111	36556019	91	13	0.55841	0.28828	SOCS7
ENSG00000081913	18	60382672	60647666	512	29	0.55841	0.28828	PHLPP1
ENSG00000141664	18	60190240	60254942	177	16	0.55836	0.2883	ZCCHC2
ENSG00000121068	17	59477257	59486827	34	6	0.5583	0.28832	TBX2
ENSG00000175390	11	7991798	8023409	127	26	0.55796	0.28843	EIF3F
ENSG00000170382	1	204586298	204654861	220	21	0.55778	0.2885	LRRN2
ENSG00000241635	2	234526291	234681956	613	34	0.55767	0.28854	UGT1A8
ENSG00000198535	15	62359176	62363116	8	3	0.55709	0.28873	C2CD4A
ENSG00000134184	1	110230436	110251661	33	9	0.55686	0.28881	GSTM1
ENSG00000253305	5	140787770	140892546	279	24	0.55685	0.28882	PCDHGB6
ENSG00000268155	9	5077163	5084580	30	7	0.55673	0.28886	AL161450.1
ENSG00000186335	5	150694539	150727151	138	17	0.55669	0.28887	SLC36A2
ENSG00000177994	2	54557171	54610879	147	22	0.55665	0.28888	C2orf73
ENSG00000060566	19	4153598	4173051	73	17	0.55641	0.28897	CREB3L3
ENSG00000137486	11	74975226	75062873	238	41	0.55638	0.28898	ARRB1
ENSG00000267883	21	47183565	47190005	11	5	0.55631	0.289	PRED60
ENSG00000135083	5	159678659	159772403	343	41	0.55618	0.28904	CCNJL
ENSG00000161551	19	52359055	52394203	235	14	0.55608	0.28908	ZNF577
ENSG00000233863	8	35649365	35653384	3	1	0.55606	0.28909	AC012215.1
ENSG00000110080	11	126225535	126310239	314	42	0.55593	0.28913	ST3GAL4
ENSG00000196557	16	1203241	1271771	357	36	0.55587	0.28915	CACNA1H
ENSG00000182919	11	93474757	93497915	80	8	0.5557	0.28921	C11orf54
ENSG00000163882	3	184079506	184086384	14	6	0.55562	0.28924	POLR2H
ENSG00000125462	1	156374042	156400493	40	13	0.55546	0.28929	C1orf61
ENSG00000063761	14	78266426	78401355	654	32	0.55547	0.28929	ADCK1
ENSG00000185761	19	1505017	1513603	16	7	0.55535	0.28933	ADAMTSL5
ENSG00000100884	14	24540046	24547309	13	6	0.55531	0.28934	CPNE6
ENSG00000213337	2	97502348	97523832	40	9	0.5551	0.28941	ANKRD39
ENSG00000176020	3	49754267	49761349	3	2	0.55505	0.28943	AMIGO3
ENSG00000173540	3	49754277	49761384	3	2	0.55505	0.28943	GMPPB
ENSG00000156162	8	95731931	95806064	327	29	0.55465	0.28957	DPY19L4
ENSG00000254873	11	118267810	118272610	7	3	0.55448	0.28962	RP11-770J1.5
ENSG00000133874	8	33405273	33424643	64	11	0.55424	0.28971	RNF122
ENSG00000217702	2	74361599	74362521	6	3	0.55409	0.28976	MGC10955
ENSG00000256861	12	122692326	122750970	180	19	0.55406	0.28977	RP11-512M8.5
ENSG00000172840	16	66912492	66929657	43	9	0.55389	0.28983	PDP2
ENSG00000172361	18	47753563	47792892	115	13	0.55357	0.28994	CCDC11
ENSG00000258227	7	141627157	141646807	74	12	0.55344	0.28998	CLEC5A
ENSG00000185215	14	103589779	103603776	38	8	0.55331	0.29002	TNFAIP2
ENSG00000168883	2	85829979	85876403	113	16	0.55323	0.29005	USP39
ENSG00000008311	7	121715701	121784334	129	17	0.55325	0.29005	AASS
ENSG00000203722	6	150238014	150244257	19	5	0.55308	0.2901	RAET1G
ENSG00000165632	10	7860467	8058590	671	31	0.55301	0.29013	TAF3
ENSG00000099795	19	14676890	14682874	21	6	0.5529	0.29017	NDUFB7
ENSG00000057663	6	106632351	106773666	423	19	0.55252	0.2903	ATG5
ENSG00000187800	1	156863490	156886226	82	13	0.5524	0.29034	PEAR1
ENSG00000214688	10	73471458	73497581	91	18	0.55224	0.29039	C10orf105
ENSG00000163131	1	150702672	150738433	63	7	0.55209	0.29044	CTSS
ENSG00000172824	16	67022492	67043661	26	10	0.55207	0.29045	CES4A
ENSG00000162630	1	193148175	193155784	17	6	0.55144	0.29066	B3GALT2
ENSG00000073067	7	1022835	1029276	28	10	0.55144	0.29067	CYP2W1
ENSG00000132017	19	14063304	14072254	21	6	0.55135	0.2907	DCAF15
ENSG00000088782	20	138111	139804	17	2	0.55103	0.29081	DEFB127
ENSG00000169583	9	139889087	139891255	4	2	0.55077	0.2909	CLIC3
ENSG00000137760	11	107373452	107436472	249	21	0.5505	0.29099	ALKBH8
ENSG00000164088	3	52279841	52284613	3	1	0.55044	0.29101	PPM1M
ENSG00000105321	19	47759237	47775210	63	7	0.54969	0.29127	CCDC9
ENSG00000213366	1	110210644	110252171	85	21	0.54954	0.29132	GSTM2
ENSG00000105976	7	116312444	116438440	227	30	0.54943	0.29136	MET
ENSG00000261934	5	140782520	140892546	294	25	0.54923	0.29142	PCDHGA9
ENSG00000197982	1	38272651	38275126	1	1	0.54901	0.2915	C1orf122
ENSG00000169302	5	146614526	146767415	780	43	0.54865	0.29162	STK32A
ENSG00000204661	5	179068545	179072047	7	4	0.54852	0.29167	C5orf60
ENSG00000167085	17	47481414	47492246	28	11	0.54848	0.29168	PHB
ENSG00000197191	9	140119087	140120763	4	2	0.54836	0.29172	C9orf169
ENSG00000189227	15	67813406	67819628	15	5	0.54827	0.29175	C15orf61
ENSG00000225996	1	150521897	150524367	5	2	0.54824	0.29176	AL356356.1
ENSG00000125843	20	3801178	3805949	17	4	0.54799	0.29185	AP5S1
ENSG00000125816	20	21376005	21378666	2	1	0.54766	0.29196	NKX2-4
ENSG00000144161	2	112969102	113012713	56	8	0.5475	0.29202	ZC3H8
ENSG00000229972	3	51851620	51864876	37	5	0.54749	0.29202	IQCF3
ENSG00000187223	1	152635872	152637135	5	2	0.54744	0.29204	LCE2D
ENSG00000066455	14	93260576	93306308	177	11	0.54737	0.29206	GOLGA5
ENSG00000234438	15	65369154	65372276	9	3	0.54724	0.29211	KBTBD13
ENSG00000162972	2	200820040	200873263	100	15	0.54721	0.29212	C2orf47
ENSG00000101216	20	62218955	62258394	153	17	0.54721	0.29212	GMEB2
ENSG00000268403	11	9481747	9482010	1	1	0.54697	0.2922	AC132192.1
ENSG00000164053	3	48488114	48507115	30	6	0.54664	0.29231	ATRIP
ENSG00000089280	16	31191431	31203127	18	6	0.54639	0.2924	FUS
ENSG00000104731	16	87730091	87799598	420	29	0.54636	0.29241	KLHDC4
ENSG00000042286	10	71857979	71892690	123	25	0.54625	0.29245	AIFM2
ENSG00000198183	20	31823801	31831115	29	5	0.54618	0.29247	BPIFA1
ENSG00000146966	7	140218220	140373793	528	33	0.54575	0.29262	DENND2A
ENSG00000162739	1	160454820	160493052	142	25	0.54554	0.29269	SLAMF6
ENSG00000140534	15	90118713	90174287	187	15	0.54551	0.2927	TICRR
ENSG00000189280	1	35220648	35224113	9	4	0.54532	0.29277	GJB5
ENSG00000049540	7	73442119	73484237	73	17	0.54497	0.29289	ELN
ENSG00000116017	19	925781	975939	262	29	0.54496	0.29289	ARID3A
ENSG00000120694	13	31710762	31736525	66	9	0.54482	0.29294	HSPH1
ENSG00000135913	2	219314974	219433084	297	17	0.5447	0.29298	USP37
ENSG00000184492	2	114256661	114258728	4	2	0.54459	0.29302	FOXD4L1
ENSG00000169926	15	31619058	31727868	346	39	0.54436	0.2931	KLF13
ENSG00000196189	1	156117157	156147543	55	10	0.54428	0.29312	SEMA4A
ENSG00000111615	12	75890684	75905416	53	8	0.54418	0.29316	KRR1
ENSG00000130508	2	1635659	1748624	440	52	0.54391	0.29325	PXDN
ENSG00000254535	4	135117488	135122903	14	3	0.54363	0.29335	PABPC4L
ENSG00000166035	15	58702768	58861151	655	74	0.54353	0.29338	LIPC
ENSG00000242515	2	234545100	234681951	563	32	0.54345	0.29341	UGT1A10
ENSG00000171169	9	130823512	130830485	15	6	0.5434	0.29343	NAIF1
ENSG00000142082	11	215458	236931	144	15	0.54326	0.29347	SIRT3
ENSG00000214686	3	51812580	51813009	2	1	0.54317	0.2935	IQCF6
ENSG00000104356	8	99129525	99172062	236	20	0.54317	0.29351	POP1
ENSG00000171729	1	15479028	15546976	388	23	0.54297	0.29357	TMEM51
ENSG00000254585	15	23888691	23891175	3	1	0.54277	0.29365	MAGEL2
ENSG00000182938	17	72931814	72946087	55	16	0.54266	0.29368	OTOP3
ENSG00000138111	10	104221149	104236802	59	6	0.54192	0.29394	TMEM180
ENSG00000258804	14	87372122	87389099	68	8	0.54188	0.29395	RP11-322L20.1
ENSG00000104055	15	43524793	43559055	81	13	0.54177	0.29399	TGM5
ENSG00000100298	22	39493229	39500072	64	6	0.54176	0.29399	APOBEC3H
ENSG00000144655	3	39183346	39196053	40	10	0.54174	0.294	CSRNP1
ENSG00000111843	6	10723148	10731362	31	6	0.54156	0.29406	TMEM14C
ENSG00000115267	2	163123589	163175213	167	11	0.54129	0.29415	IFIH1
ENSG00000184545	11	1575274	1593150	63	7	0.54128	0.29416	DUSP8
ENSG00000082512	1	211499957	211548288	133	23	0.54099	0.29426	TRAF5
ENSG00000158435	2	101869264	101886778	28	9	0.54094	0.29428	CNOT11
ENSG00000117425	1	45285516	45308735	52	9	0.5408	0.29432	PTCH2
ENSG00000116030	2	203070903	203103331	83	16	0.54071	0.29435	SUMO1
ENSG00000166002	11	93211638	93276674	243	20	0.54068	0.29436	SMCO4
ENSG00000114742	3	39093489	39138155	175	18	0.54046	0.29444	WDR48
ENSG00000142748	1	27695603	27701315	12	6	0.54031	0.29449	FCN3
ENSG00000081014	15	51200869	51298097	269	15	0.54025	0.29451	AP4E1
ENSG00000159899	9	35792151	35809729	29	4	0.54018	0.29454	NPR2
ENSG00000168878	2	85884437	85895864	29	8	0.54	0.2946	SFTPB
ENSG00000270898	2	53897430	54087297	608	24	0.53992	0.29463	ASB3
ENSG00000162551	1	21835858	21904905	330	35	0.53977	0.29468	ALPL
ENSG00000182208	11	1490687	1522477	119	14	0.53964	0.29472	MOB2
ENSG00000130703	20	60813580	60871268	172	19	0.53966	0.29472	OSBPL2
ENSG00000103227	16	903634	1031318	851	36	0.5396	0.29474	LMF1
ENSG00000116194	1	178818840	178840187	55	11	0.53944	0.29479	ANGPTL1
ENSG00000197948	5	141018869	141030986	47	11	0.53908	0.29492	FCHSD1
ENSG00000153395	5	1456595	1524092	307	44	0.53835	0.29517	LPCAT1
ENSG00000106868	9	114803065	114937688	469	48	0.53823	0.29521	SUSD1
ENSG00000091129	7	107788068	108097161	1223	40	0.53763	0.29542	NRCAM
ENSG00000061337	8	20103676	20161474	271	42	0.5372	0.29557	LZTS1
ENSG00000182606	3	42055294	42267381	790	47	0.53709	0.2956	TRAK1
ENSG00000170954	19	53611132	53636330	142	23	0.53676	0.29572	ZNF415
ENSG00000258292	12	96196875	96217085	77	14	0.53607	0.29595	RP11-536G4.1
ENSG00000140067	14	94385240	94395954	35	7	0.53605	0.29596	FAM181A
ENSG00000268861	19	7445850	7535131	543	25	0.53594	0.296	CTD-2207O23.3
ENSG00000136146	13	48627459	48669267	200	18	0.53587	0.29602	MED4
ENSG00000136243	7	23221446	23240630	72	7	0.53577	0.29606	NUPL2
ENSG00000148541	10	61005890	61122939	333	35	0.53567	0.29609	FAM13C
ENSG00000179284	19	13075973	13085567	34	13	0.53551	0.29615	DAND5
ENSG00000170549	5	3596168	3601517	18	5	0.53548	0.29616	IRX1
ENSG00000134755	18	28645940	28682378	65	17	0.53548	0.29616	DSC2
ENSG00000178904	19	32896449	32976801	216	21	0.53522	0.29625	DPY19L3
ENSG00000167634	19	55434877	55477680	234	38	0.53495	0.29634	NLRP7
ENSG00000100299	22	51061182	51066607	38	13	0.53462	0.29646	ARSA
ENSG00000146535	7	2767746	2883958	520	17	0.53446	0.29651	GNA12
ENSG00000268313	1	205682497	205684153	4	2	0.53427	0.29658	AC119673.1
ENSG00000134851	4	56262124	56319564	205	16	0.53425	0.29658	TMEM165
ENSG00000110719	11	67806483	67818362	22	7	0.5342	0.2966	TCIRG1
ENSG00000204393	20	31175281	31196695	68	15	0.53411	0.29663	RP11-410N8.4
ENSG00000242247	22	43192508	43254112	223	12	0.53403	0.29666	ARFGAP3
ENSG00000152689	2	33661391	33789817	532	59	0.53393	0.29669	RASGRP3
ENSG00000099937	22	21128167	21142008	52	8	0.53389	0.29671	SERPIND1
ENSG00000008118	1	209757062	209787283	114	18	0.53379	0.29674	CAMK1G
ENSG00000184564	13	86366925	86373623	29	4	0.53346	0.29686	SLITRK6
ENSG00000188817	3	63638344	63664696	133	16	0.5333	0.29691	SNTN
ENSG00000092850	1	36549676	36553876	12	5	0.53326	0.29693	TEKT2
ENSG00000124532	6	24403153	24425810	149	16	0.53268	0.29713	MRS2
ENSG00000116062	2	47922669	48037240	376	33	0.53262	0.29715	MSH6
ENSG00000107175	9	35732332	35737001	8	3	0.53218	0.2973	CREB3
ENSG00000186104	11	14899553	14913798	11	4	0.532	0.29736	CYP2R1
ENSG00000105929	7	138391040	138484305	466	55	0.53182	0.29742	ATP6V0A4
ENSG00000109270	4	100799493	100815647	21	5	0.53182	0.29743	LAMTOR3
ENSG00000113966	3	97483365	97519953	91	14	0.53168	0.29747	ARL6
ENSG00000205707	12	25348150	25362579	63	13	0.53168	0.29747	LYRM5
ENSG00000133636	12	86268073	86276770	31	5	0.53117	0.29765	NTS
ENSG00000176749	17	30813637	30818274	5	3	0.53086	0.29776	CDK5R1
ENSG00000168575	8	42273993	42397069	310	43	0.53057	0.29786	SLC20A2
ENSG00000239332	2	47043836	47086146	191	30	0.5303	0.29795	LINC01119
ENSG00000174567	1	204167288	204183220	40	11	0.53004	0.29804	GOLT1A
ENSG00000109743	4	15704573	15739936	195	16	0.53002	0.29805	BST1
ENSG00000186854	2	85048774	85134132	323	21	0.52993	0.29808	TRABD2A
ENSG00000170374	12	53720362	53739099	39	10	0.52989	0.2981	SP7
ENSG00000204161	10	50362773	50396630	166	32	0.52983	0.29812	C10orf128
ENSG00000122733	9	34957484	34982541	66	18	0.52978	0.29813	KIAA1045
ENSG00000111790	12	27091316	27119583	78	15	0.52973	0.29815	FGFR1OP2
ENSG00000104976	19	7985201	7988135	6	3	0.52971	0.29816	SNAPC2
ENSG00000172572	12	20522179	20837315	1294	66	0.52968	0.29817	PDE3A
ENSG00000135722	16	67193834	67198473	6	3	0.5296	0.29819	FBXL8
ENSG00000164715	7	97736197	97838945	304	19	0.52938	0.29827	LMTK2
ENSG00000182040	17	72912176	72919351	20	5	0.52922	0.29833	USH1G
ENSG00000171587	21	41382926	42219065	3926	160	0.52873	0.2985	DSCAM
ENSG00000105849	7	19735085	19748710	50	11	0.52868	0.29851	TWISTNB
ENSG00000141564	17	78518619	78940171	1972	61	0.52862	0.29853	RPTOR
ENSG00000106628	7	44154286	44163957	24	8	0.52857	0.29855	POLD2
ENSG00000104450	8	101170134	101271506	263	20	0.52844	0.2986	SPAG1
ENSG00000135596	6	109765265	109787171	58	12	0.52833	0.29864	MICAL1
ENSG00000213585	5	133307606	133340824	91	14	0.5281	0.29871	VDAC1
ENSG00000143776	1	227177566	227506175	1872	22	0.52807	0.29873	CDC42BPA
ENSG00000173875	19	12721732	12742735	70	11	0.52766	0.29887	ZNF791
ENSG00000091704	7	130020180	130027955	20	5	0.52763	0.29888	CPA1
ENSG00000117153	1	202860228	202897764	101	11	0.52744	0.29894	KLHL12
ENSG00000166266	11	107879459	107978503	233	17	0.52739	0.29896	CUL5
ENSG00000100644	14	62162231	62214976	99	13	0.52726	0.29901	HIF1A
ENSG00000198585	3	131100515	131107674	10	5	0.5268	0.29916	NUDT16
ENSG00000166260	17	53029263	53046146	75	9	0.52659	0.29924	COX11
ENSG00000186115	19	15988833	16008930	109	14	0.52659	0.29924	CYP4F2
ENSG00000013588	12	13043716	13070871	87	17	0.52653	0.29926	GPRC5A
ENSG00000241468	7	99046098	99063954	41	7	0.5265	0.29927	ATP5J2
ENSG00000143333	1	182567758	182573543	5	2	0.5264	0.2993	RGS16
ENSG00000166821	15	90220995	90234014	33	6	0.52639	0.29931	PEX11A
ENSG00000167483	19	17634110	17664648	103	26	0.52604	0.29943	FAM129C
ENSG00000186638	9	34252379	34329198	219	19	0.52578	0.29952	KIF24
ENSG00000189001	19	36014269	36019253	21	7	0.52545	0.29964	SBSN
ENSG00000160808	3	46899362	46923659	57	16	0.52524	0.29971	MYL3
ENSG00000197106	1	110693108	110744824	135	19	0.52521	0.29972	SLC6A17
ENSG00000265817	8	95390605	95449180	192	14	0.52506	0.29977	FSBP
ENSG00000187867	19	14164177	14169971	13	6	0.52505	0.29977	PALM3
ENSG00000123094	12	26111962	26232825	581	27	0.52474	0.29988	RASSF8
ENSG00000173818	17	78388965	78411886	106	26	0.52471	0.29989	ENDOV
ENSG00000267819	12	131780067	131782763	1	1	0.52469	0.2999	AC092850.1
ENSG00000176102	11	33098734	33183917	191	12	0.52382	0.3002	CSTF3
ENSG00000161217	3	195941093	196014828	215	19	0.52375	0.30023	PCYT1A
ENSG00000204381	11	111411005	111432264	40	10	0.52355	0.30029	LAYN
ENSG00000198301	4	76862103	76912115	139	20	0.52351	0.30031	SDAD1
ENSG00000112599	6	42152139	42162654	52	4	0.52349	0.30032	GUCA1B
ENSG00000103363	16	2821415	2827298	28	4	0.52342	0.30034	TCEB2
ENSG00000137747	11	117771358	117800174	156	26	0.52338	0.30035	TMPRSS13
ENSG00000183395	12	102590237	102591623	1	1	0.52325	0.3004	PMCH
ENSG00000178919	9	100615536	100618986	17	3	0.52318	0.30042	FOXE1
ENSG00000100678	14	70510934	70655787	716	40	0.52303	0.30048	SLC8A3
ENSG00000116138	1	15853308	15918874	226	11	0.52286	0.30054	DNAJC16
ENSG00000143595	1	154293566	154297801	12	4	0.52274	0.30058	AQP10
ENSG00000185475	11	62554887	62557877	7	3	0.52275	0.30058	TMEM179B
ENSG00000188986	9	140149625	140167998	60	5	0.5226	0.30063	NELFB
ENSG00000165643	9	138585253	138591374	35	7	0.52255	0.30064	SOHLH1
ENSG00000130751	19	47523077	47549033	74	25	0.52228	0.30074	NPAS1
ENSG00000127472	1	20354672	20417683	227	20	0.52224	0.30075	PLA2G5
ENSG00000160877	19	13228917	13251955	49	11	0.52222	0.30076	NACC1
ENSG00000117155	1	85109390	85156486	148	19	0.52202	0.30083	SSX2IP
ENSG00000259753	17	45331263	45421658	329	27	0.52148	0.30101	ITGB3
ENSG00000085733	11	70244510	70282690	111	14	0.52139	0.30105	CTTN
ENSG00000082293	6	70576463	70919679	1073	60	0.52111	0.30115	COL19A1
ENSG00000151458	4	125585207	125633887	87	13	0.52061	0.30132	ANKRD50
ENSG00000167969	16	2289396	2302301	43	9	0.52025	0.30144	ECI1
ENSG00000112062	6	35995488	36079013	212	14	0.5201	0.3015	MAPK14
ENSG00000106244	7	98989671	99006452	28	6	0.52009	0.3015	PDAP1
ENSG00000135525	6	136663875	136871957	558	17	0.51983	0.30159	MAP7
ENSG00000205246	19	23945807	24010937	117	20	0.51983	0.30159	RPSAP58
ENSG00000259207	17	45331212	45421658	330	30	0.51979	0.30161	ITGB3
ENSG00000145743	5	107194736	107717799	1626	47	0.51931	0.30177	FBXL17
ENSG00000167383	19	44921685	44952766	149	19	0.51917	0.30182	ZNF229
ENSG00000141314	17	30593195	30651680	216	26	0.51915	0.30183	RHBDL3
ENSG00000168522	8	42889337	42940931	77	15	0.519	0.30188	FNTA
ENSG00000165671	5	176560026	176727216	365	21	0.5188	0.30195	NSD1
ENSG00000174370	11	128769460	128775930	38	12	0.51864	0.302	C11orf45
ENSG00000160199	21	44394620	44453691	305	18	0.51852	0.30205	PKNOX1
ENSG00000162670	1	190066792	190446759	784	31	0.51847	0.30207	BRINP3
ENSG00000197892	8	28924796	29120641	500	31	0.51821	0.30216	KIF13B
ENSG00000165609	10	12207324	12238143	76	18	0.51797	0.30224	NUDT5
ENSG00000196092	9	36833272	37034103	882	64	0.51795	0.30225	PAX5
ENSG00000204442	13	107820883	108519083	3119	159	0.51793	0.30225	FAM155A
ENSG00000187855	12	108168162	108170421	7	4	0.51733	0.30246	ASCL4
ENSG00000070961	12	89981828	90103077	232	23	0.51717	0.30252	ATP2B1
ENSG00000177465	14	74058410	74063200	20	8	0.51712	0.30253	ACOT4
ENSG00000165917	11	47459308	47470730	40	7	0.51699	0.30258	RAPSN
ENSG00000205356	7	97843936	97881563	122	16	0.5166	0.30272	TECPR1
ENSG00000015479	5	138609441	138667360	60	8	0.5163	0.30282	MATR3
ENSG00000125445	17	73257755	73262454	23	6	0.51616	0.30287	MRPS7
ENSG00000162714	1	247460714	247495148	95	13	0.51609	0.3029	ZNF496
ENSG00000109133	4	41937137	41962589	90	10	0.51606	0.30291	TMEM33
ENSG00000176915	12	133302254	133338474	171	32	0.51592	0.30295	ANKLE2
ENSG00000157426	4	57204456	57253666	171	18	0.51538	0.30314	AASDH
ENSG00000108604	17	61909444	61920425	20	4	0.51524	0.30319	SMARCD2
ENSG00000143155	1	168148171	168169950	79	10	0.51502	0.30327	TIPRL
ENSG00000131355	19	14729929	14800839	278	29	0.51492	0.3033	EMR3
ENSG00000108018	10	108333421	108924292	2098	94	0.51455	0.30343	SORCS1
ENSG00000273266	12	54447661	54449814	7	4	0.51452	0.30344	HOXC4
ENSG00000229314	9	117085336	117088755	13	6	0.51435	0.3035	ORM1
ENSG00000248458	1	67131547	67142710	36	8	0.5138	0.3037	AL139147.1
ENSG00000173064	12	112597992	112819896	338	16	0.51375	0.30371	HECTD4
ENSG00000155530	7	133812052	133949343	531	17	0.51358	0.30377	LRGUK
ENSG00000118363	11	74660292	74690076	66	12	0.51349	0.3038	SPCS2
ENSG00000165322	10	32094365	32217742	335	19	0.51346	0.30381	ARHGAP12
ENSG00000114013	3	121774213	121839983	145	27	0.51321	0.3039	CD86
ENSG00000131373	3	15602211	15643338	137	29	0.51319	0.30391	HACL1
ENSG00000137078	9	35649292	35650937	2	1	0.51309	0.30394	SIT1
ENSG00000006453	7	97920963	98030380	325	12	0.5129	0.30401	BAIAP2L1
ENSG00000187918	11	5474638	5475707	9	4	0.51268	0.30409	OR51I2
ENSG00000173157	12	43747669	43945724	645	26	0.51215	0.30427	ADAMTS20
ENSG00000168263	9	2717502	2730037	76	7	0.512	0.30432	KCNV2
ENSG00000127054	1	1246965	1260071	33	9	0.51131	0.30457	CPSF3L
ENSG00000106477	7	130033612	130082274	111	18	0.51082	0.30474	CEP41
ENSG00000118816	4	77968311	77997158	89	14	0.51077	0.30476	CCNI
ENSG00000182611	6	27782112	27782607	5	2	0.51075	0.30476	HIST1H2AJ
ENSG00000268400	19	7694682	7707934	48	5	0.51076	0.30476	CTD-3214H19.4
ENSG00000100987	20	25051521	25062996	52	7	0.51014	0.30498	VSX1
ENSG00000104325	8	91013633	91064320	151	16	0.5101	0.30499	DECR1
ENSG00000107581	10	120794356	120840316	93	14	0.50988	0.30507	EIF3A
ENSG00000151715	11	129685714	129729898	177	19	0.50985	0.30508	TMEM45B
ENSG00000110048	11	59341871	59383617	98	12	0.50969	0.30514	OSBP
ENSG00000040531	17	3539762	3564836	147	16	0.50965	0.30515	CTNS
ENSG00000224982	12	120031264	120079363	169	14	0.50959	0.30517	TMEM233
ENSG00000186226	1	152758690	152760902	12	5	0.50951	0.3052	LCE1E
ENSG00000065621	10	106028631	106064703	135	13	0.50917	0.30532	GSTO2
ENSG00000108448	17	18601311	18639431	71	15	0.50883	0.30544	TRIM16L
ENSG00000168040	11	70049269	70053496	8	3	0.5087	0.30548	FADD
ENSG00000123191	13	52506809	52585630	238	19	0.50871	0.30548	ATP7B
ENSG00000144857	3	112929850	113006303	289	37	0.50861	0.30551	BOC
ENSG00000115207	2	27548716	27579868	39	11	0.50812	0.30569	GTF3C2
ENSG00000132950	13	20397622	20437776	147	9	0.50802	0.30572	ZMYM5
ENSG00000131095	17	42982376	42994305	46	12	0.50793	0.30575	GFAP
ENSG00000125611	2	113341817	113346852	14	5	0.5076	0.30587	CHCHD5
ENSG00000004948	7	93053799	93204042	548	31	0.50727	0.30598	CALCR
ENSG00000144559	3	11831916	11888393	162	18	0.50701	0.30607	TAMM41
ENSG00000214655	10	75545340	75561551	7	3	0.50697	0.30609	ZSWIM8
ENSG00000151838	14	59971257	60043549	311	17	0.5067	0.30618	CCDC175
ENSG00000091436	2	173940163	174132738	720	36	0.50631	0.30632	MLTK
ENSG00000162407	1	56960419	57110974	585	37	0.50625	0.30634	PPAP2B
ENSG00000008226	3	38080696	38165516	262	17	0.50613	0.30638	DLEC1
ENSG00000253767	5	140772381	140892546	321	27	0.50614	0.30638	PCDHGA8
ENSG00000146414	6	146185381	146285559	241	14	0.5061	0.30639	SHPRH
ENSG00000173517	15	77400471	77712486	558	23	0.50602	0.30642	PEAK1
ENSG00000080839	20	35624752	35724398	157	23	0.50603	0.30642	RBL1
ENSG00000119408	9	127019885	127115586	271	24	0.50587	0.30647	NEK6
ENSG00000112237	6	99990256	100016849	87	13	0.50578	0.30651	CCNC
ENSG00000178307	17	21100593	21117937	52	10	0.50571	0.30653	TMEM11
ENSG00000133703	12	25357723	25403870	211	17	0.50557	0.30658	KRAS
ENSG00000164031	4	100817405	100867883	96	17	0.50554	0.30659	DNAJB14
ENSG00000083457	17	3617922	3704537	359	34	0.50545	0.30662	ITGAE
ENSG00000182255	11	30031288	30038570	12	3	0.50515	0.30673	KCNA4
ENSG00000007255	19	45666186	45681495	39	10	0.50515	0.30673	TRAPPC6A
ENSG00000168488	16	28834356	28848558	38	5	0.50505	0.30676	ATXN2L
ENSG00000178172	5	147582357	147594700	28	7	0.50469	0.30689	SPINK6
ENSG00000224689	19	9800600	9811452	53	7	0.50465	0.3069	ZNF812
ENSG00000253206	8	50448945	50466973	34	5	0.50463	0.30691	RP11-738G5.2
ENSG00000100982	20	44563267	44576662	26	8	0.50456	0.30693	PCIF1
ENSG00000222028	14	23511376	23513269	7	4	0.50423	0.30705	PSMB11
ENSG00000139354	12	100967461	101022064	152	17	0.50377	0.30721	GAS2L3
ENSG00000099977	22	24313554	24322660	5	3	0.50346	0.30732	DDT
ENSG00000214290	11	111169565	111179460	36	8	0.50321	0.30741	COLCA2
ENSG00000138642	4	89299891	89364263	105	31	0.50291	0.30751	HERC6
ENSG00000101311	20	6055492	6104191	266	23	0.50292	0.30751	FERMT1
ENSG00000138303	10	73856278	73976892	386	22	0.50285	0.30753	ASCC1
ENSG00000181885	17	7163222	7167302	8	4	0.50262	0.30762	CLDN7
ENSG00000090054	9	94794281	94877666	363	22	0.50246	0.30767	SPTLC1
ENSG00000163563	1	158801107	158819296	38	8	0.50228	0.30774	MNDA
ENSG00000173406	1	57460451	59012406	5842	168	0.50208	0.3078	DAB1
ENSG00000122692	9	33041762	33076665	114	17	0.50191	0.30786	SMU1
ENSG00000157423	16	70841281	71264625	689	43	0.5019	0.30787	HYDIN
ENSG00000251247	19	37341263	37403931	242	21	0.50183	0.30789	ZNF345
ENSG00000269514	12	48592170	48595814	27	5	0.50173	0.30793	DKFZP779L1853
ENSG00000196123	16	67209505	67217943	19	8	0.50162	0.30797	KIAA0895L
ENSG00000177990	12	63952693	64062719	566	25	0.50121	0.30811	DPY19L2
ENSG00000219626	2	24299396	24392509	317	20	0.50116	0.30813	FAM228B
ENSG00000150768	11	111895538	111935114	96	15	0.50113	0.30814	DLAT
ENSG00000175826	17	7146910	7155810	12	4	0.50108	0.30816	CTDNEP1
ENSG00000150540	2	138721590	138773930	114	10	0.50105	0.30817	HNMT
ENSG00000231274	19	56052023	56056909	13	6	0.501	0.30818	SBK3
ENSG00000167863	17	73034958	73043080	35	10	0.50076	0.30827	ATP5H
ENSG00000198055	5	176830205	176869902	80	22	0.50046	0.30837	GRK6
ENSG00000095321	9	131857089	131873468	75	11	0.50048	0.30837	CRAT
ENSG00000122642	7	32997017	33046543	198	23	0.50032	0.30842	FKBP9
ENSG00000163286	2	233271553	233275424	11	4	0.5003	0.30843	ALPPL2
ENSG00000186020	19	37025676	37096178	191	17	0.50027	0.30844	ZNF529
ENSG00000166153	12	100597447	100660857	175	22	0.50024	0.30845	DEPDC4
ENSG00000124356	2	74056086	74100786	130	19	0.50002	0.30853	STAMBP
ENSG00000178127	18	9102628	9134343	69	13	0.5	0.30854	NDUFV2
ENSG00000111341	12	15034115	15038860	6	1	0.49973	0.30863	MGP
ENSG00000174013	3	196295482	196315930	100	16	0.49959	0.30868	FBXO45
ENSG00000197921	1	2460184	2461684	3	2	0.49953	0.3087	HES5
ENSG00000227500	19	1905213	1926016	82	13	0.49923	0.30881	SCAMP4
ENSG00000129749	11	3686817	3692614	26	6	0.4992	0.30882	CHRNA10
ENSG00000100209	22	29138019	29153503	36	8	0.49916	0.30883	HSCB
ENSG00000115073	2	98272431	98280570	16	4	0.49906	0.30887	ACTR1B
ENSG00000177051	19	46213887	46234162	25	9	0.49888	0.30893	FBXO46
ENSG00000232859	17	26205340	26221778	20	7	0.49886	0.30894	LYRM9
ENSG00000253953	5	140767452	140892546	334	26	0.49883	0.30895	PCDHGB4
ENSG00000176358	17	47915671	47925379	13	7	0.49855	0.30905	TAC4
ENSG00000071242	6	166822852	167319939	2424	132	0.49828	0.30914	RPS6KA2
ENSG00000163395	1	201159953	201198080	155	27	0.49814	0.30919	IGFN1
ENSG00000185130	6	27775257	27775709	2	1	0.49809	0.30921	HIST1H2BL
ENSG00000145217	4	972861	987228	44	12	0.49781	0.30931	SLC26A1
ENSG00000100056	22	19117792	19132197	51	8	0.49757	0.30939	DGCR14
ENSG00000087076	19	49316274	49339935	103	21	0.4975	0.30942	HSD17B14
ENSG00000095209	9	108456825	108538893	322	13	0.49745	0.30944	TMEM38B
ENSG00000162390	1	55007930	55104865	462	42	0.49705	0.30958	ACOT11
ENSG00000164252	5	76325076	76361059	108	19	0.49696	0.30961	AGGF1
ENSG00000144837	3	119316689	119348658	134	15	0.49664	0.30972	PLA1A
ENSG00000176753	15	40542865	40545170	9	2	0.49632	0.30983	C15orf56
ENSG00000057704	12	94960900	95044338	345	43	0.49596	0.30996	TMCC3
ENSG00000140265	15	43650370	43663223	29	5	0.49589	0.30999	ZSCAN29
ENSG00000203785	1	153065611	153078660	68	13	0.49577	0.31003	SPRR2E
ENSG00000170832	17	58256455	58499831	394	13	0.49574	0.31004	USP32
ENSG00000167654	19	3879862	3928077	174	31	0.49572	0.31005	ATCAY
ENSG00000149483	11	61129473	61136981	10	5	0.49561	0.31009	TMEM138
ENSG00000124251	20	44002526	44036529	131	16	0.49555	0.31011	TP53TG5
ENSG00000213593	11	57480072	57508445	54	9	0.49541	0.31016	TMX2
ENSG00000180573	6	26124373	26139344	60	12	0.49528	0.3102	HIST1H2AC
ENSG00000197343	7	99156029	99174076	31	10	0.49517	0.31024	ZNF655
ENSG00000136244	7	22765503	22771621	23	7	0.49492	0.31033	IL6
ENSG00000125780	20	2276647	2321724	165	23	0.49487	0.31034	TGM3
ENSG00000182053	11	49050504	49059579	38	4	0.49486	0.31035	TRIM49B
ENSG00000172354	7	100271154	100276797	10	6	0.49464	0.31043	GNB2
ENSG00000114656	3	128628709	128721533	361	25	0.4946	0.31044	KIAA1257
ENSG00000101544	18	77866915	77905406	131	12	0.49386	0.3107	ADNP2
ENSG00000066654	16	20744986	20753406	21	4	0.49385	0.31071	THUMPD1
ENSG00000141503	17	4736683	4801356	209	18	0.49382	0.31072	MINK1
ENSG00000204103	20	39314488	39317880	3	1	0.49377	0.31073	MAFB
ENSG00000112562	6	168841831	169073984	1088	73	0.49371	0.31076	SMOC2
ENSG00000162236	11	62574369	62599560	52	6	0.49331	0.3109	STX5
ENSG00000159871	19	44300081	44331358	137	22	0.49278	0.31108	LYPD5
ENSG00000132326	2	239152679	239198743	156	25	0.49275	0.31109	PER2
ENSG00000135250	7	104751151	105039755	634	19	0.49274	0.3111	SRPK2
ENSG00000135720	16	66754796	66785701	63	5	0.49268	0.31112	DYNC1LI2
ENSG00000222012	7	157406715	157411457	11	4	0.49259	0.31115	AC005481.5
ENSG00000163746	3	146109208	146213778	369	14	0.49213	0.31131	PLSCR2
ENSG00000110844	12	49962001	50038449	89	10	0.492	0.31136	PRPF40B
ENSG00000267824	16	20499024	20500981	10	3	0.49199	0.31136	AC137056.1
ENSG00000136816	9	132565432	132573560	28	6	0.49197	0.31137	TOR1B
ENSG00000160917	7	99036545	99054994	44	7	0.49177	0.31144	CPSF4
ENSG00000165476	10	65281123	65384883	282	22	0.49155	0.31152	REEP3
ENSG00000014914	1	149900543	149908791	21	5	0.49147	0.31155	MTMR11
ENSG00000160505	19	56347944	56393220	251	39	0.49106	0.31169	NLRP4
ENSG00000139289	12	76419227	76427712	26	10	0.49103	0.3117	PHLDA1
ENSG00000139209	12	47158546	47226191	229	22	0.49086	0.31176	SLC38A4
ENSG00000179295	12	112856155	112947717	108	18	0.49079	0.31179	PTPN11
ENSG00000164941	8	95825539	95893974	231	16	0.49059	0.31186	INTS8
ENSG00000167098	20	31571579	31592239	118	10	0.49053	0.31188	SUN5
ENSG00000056586	9	125606835	125667620	112	15	0.49046	0.3119	RC3H2
ENSG00000218537	22	24236613	24241117	26	7	0.49046	0.3119	AP000350.4
ENSG00000168703	20	43752066	43753106	4	2	0.49044	0.31191	WFDC12
ENSG00000198825	10	121485609	121588652	264	16	0.49024	0.31198	INPP5F
ENSG00000125864	20	17474550	17549865	314	47	0.49025	0.31198	BFSP1
ENSG00000143198	1	165600098	165631033	197	18	0.49018	0.312	MGST3
ENSG00000122136	9	138437985	138441815	31	4	0.49001	0.31206	OBP2A
ENSG00000143816	1	228106357	228135599	111	15	0.48998	0.31207	WNT9A
ENSG00000111300	12	112464500	112546826	133	14	0.48975	0.31216	NAA25
ENSG00000178971	17	8130191	8151362	55	10	0.48964	0.31219	CTC1
ENSG00000101109	20	43595115	43708600	338	18	0.48958	0.31221	STK4
ENSG00000101782	18	21032787	21066567	83	13	0.48955	0.31222	RIOK3
ENSG00000011465	12	91539025	91576900	77	16	0.48942	0.31227	DCN
ENSG00000177932	5	178487416	178510538	67	14	0.48919	0.31235	ZNF354C
ENSG00000134333	11	18415935	18429972	50	4	0.48895	0.31244	LDHA
ENSG00000266076	17	63534220	63637151	307	44	0.4889	0.31246	CTD-2535L24.2
ENSG00000176641	18	59475296	59561480	396	29	0.48881	0.31249	RNF152
ENSG00000138279	10	75134859	75173834	118	8	0.48858	0.31257	ANXA7
ENSG00000173762	17	80272744	80275478	4	1	0.48853	0.31259	CD7
ENSG00000100722	14	89029253	89079853	83	13	0.48849	0.3126	ZC3H14
ENSG00000164291	5	94890778	94940768	96	11	0.4882	0.3127	ARSK
ENSG00000096264	6	41303393	41318625	79	13	0.48818	0.31271	NCR2
ENSG00000129757	11	2904443	2907111	2	1	0.48814	0.31273	CDKN1C
ENSG00000149124	11	58407899	58499447	349	23	0.48804	0.31276	GLYAT
ENSG00000104774	19	12757325	12777556	37	9	0.48795	0.31279	MAN2B1
ENSG00000197321	10	29746267	30025710	1353	74	0.48781	0.31284	SVIL
ENSG00000122515	7	44788180	44809477	34	8	0.48716	0.31307	ZMIZ2
ENSG00000257019	9	107366924	107367951	6	1	0.48658	0.31328	OR13C2
ENSG00000215067	17	6779954	6915668	468	58	0.48631	0.31337	AC027763.2
ENSG00000144843	3	119298115	119308792	34	9	0.48617	0.31342	ADPRH
ENSG00000172831	16	66968347	66978999	15	7	0.48604	0.31347	CES2
ENSG00000156671	10	76859344	76941881	176	13	0.48589	0.31352	SAMD8
ENSG00000177239	9	139981379	140003635	65	14	0.48588	0.31353	MAN1B1
ENSG00000215018	7	7395834	7575484	867	39	0.48581	0.31355	COL28A1
ENSG00000115042	2	96068469	96082364	8	3	0.48564	0.31361	FAHD2A
ENSG00000170396	2	185463093	185804219	1021	30	0.48532	0.31372	ZNF804A
ENSG00000258817	11	49973943	49974971	4	2	0.48508	0.31381	OR4C13
ENSG00000188573	5	167956121	167957639	10	4	0.48489	0.31388	FBLL1
ENSG00000176783	5	178977559	179037027	228	22	0.48463	0.31397	RUFY1
ENSG00000077684	4	129730779	129796379	126	18	0.48453	0.31401	JADE1
ENSG00000125730	19	6677715	6730573	242	29	0.48437	0.31406	C3
ENSG00000115112	2	121974163	122042783	258	32	0.48409	0.31416	TFCP2L1
ENSG00000112365	6	109783797	109804440	46	10	0.48397	0.3142	ZBTB24
ENSG00000101577	18	2916992	3013313	352	31	0.48397	0.3142	LPIN2
ENSG00000135436	12	49976668	49999422	31	7	0.48348	0.31438	FAM186B
ENSG00000081177	14	69658228	69709075	101	10	0.48348	0.31438	EXD2
ENSG00000159131	21	34876238	34915797	77	19	0.48305	0.31453	GART
ENSG00000154305	1	222791428	222841354	128	13	0.48275	0.31464	MIA3
ENSG00000159882	19	44507100	44518078	47	11	0.48264	0.31468	ZNF230
ENSG00000123411	12	56401443	56432219	50	11	0.4825	0.31472	IKZF4
ENSG00000141499	17	7589389	7606820	63	14	0.48238	0.31477	WRAP53
ENSG00000185269	17	79910388	79919716	25	4	0.48224	0.31482	NOTUM
ENSG00000156787	8	124054208	124164393	305	30	0.48221	0.31483	TBC1D31
ENSG00000139211	12	47469490	47473734	17	7	0.48171	0.31501	AMIGO2
ENSG00000173575	15	93426526	93571237	492	27	0.4814	0.31512	CHD2
ENSG00000188176	17	4487294	4511614	129	31	0.48128	0.31516	SMTNL2
ENSG00000169684	15	78857862	78887611	108	15	0.48119	0.31519	CHRNA5
ENSG00000106348	7	128032331	128050306	64	14	0.48091	0.31529	IMPDH1
ENSG00000157657	9	116638562	116818871	583	43	0.48079	0.31533	ZNF618
ENSG00000119630	14	75408537	75422487	32	14	0.48066	0.31538	PGF
ENSG00000184599	1	113263041	113269857	20	6	0.48055	0.31542	FAM19A3
ENSG00000120436	6	167569759	167571817	3	2	0.48055	0.31542	GPR31
ENSG00000214736	6	41755400	41757636	3	2	0.48005	0.3156	TOMM6
ENSG00000165935	12	27619743	27655118	215	10	0.47992	0.31564	SMCO2
ENSG00000179772	20	30432103	30433420	2	1	0.47991	0.31565	FOXS1
ENSG00000139531	12	56390964	56400425	16	8	0.47956	0.31577	SUOX
ENSG00000184156	8	133133108	133493200	1407	88	0.47926	0.31588	KCNQ3
ENSG00000127990	7	94214542	94285521	119	13	0.47897	0.31598	SGCE
ENSG00000226979	6	31539831	31542101	10	4	0.47892	0.316	LTA
ENSG00000108828	17	41166622	41177140	12	3	0.47891	0.316	VAT1
ENSG00000131652	16	3074028	3077756	10	5	0.4788	0.31604	THOC6
ENSG00000117507	1	171106879	171130707	106	12	0.47866	0.31609	FMO6P
ENSG00000174279	2	176942200	176948641	16	7	0.4786	0.31611	EVX2
ENSG00000186395	17	38974369	38978847	11	4	0.47861	0.31611	KRT10
ENSG00000131495	5	140018325	140027370	24	6	0.47848	0.31615	NDUFA2
ENSG00000166869	16	23765948	23770272	15	6	0.478	0.31633	CHP2
ENSG00000081692	1	227918126	227923112	18	8	0.47792	0.31635	JMJD4
ENSG00000184486	6	99282580	99286660	7	2	0.47782	0.31639	POU3F2
ENSG00000149547	11	125439112	125454575	40	8	0.47766	0.31645	EI24
ENSG00000221931	11	123624196	123625253	2	1	0.47745	0.31652	OR6X1
ENSG00000214050	8	28205804	28347835	395	51	0.47738	0.31654	FBXO16
ENSG00000126775	14	55833110	55878576	183	13	0.47717	0.31662	ATG14
ENSG00000104687	8	30535583	30585443	173	22	0.4768	0.31675	GSR
ENSG00000170265	7	148892577	148923339	106	16	0.47661	0.31682	ZNF282
ENSG00000204524	19	57751973	57766503	73	8	0.47646	0.31687	ZNF805
ENSG00000204301	6	32162620	32191844	162	31	0.4764	0.31689	NOTCH4
ENSG00000101342	20	35504524	35522638	50	12	0.47627	0.31694	TLDC2
ENSG00000171643	5	76145826	76217475	271	26	0.47588	0.31708	S100Z
ENSG00000132016	19	13993161	14017265	75	4	0.47589	0.31708	C19orf57
ENSG00000121058	17	55015548	55038415	76	18	0.47572	0.31714	COIL
ENSG00000170634	2	54197975	54532437	1261	44	0.47553	0.3172	ACYP2
ENSG00000068654	2	86247339	86333278	243	20	0.47529	0.31729	POLR1A
ENSG00000184363	11	392614	404908	43	10	0.47525	0.3173	PKP3
ENSG00000113048	5	71515236	71616473	163	20	0.47524	0.31731	MRPS27
ENSG00000214109	19	13890884	13900972	64	7	0.47522	0.31731	AC008686.1
ENSG00000242114	22	30821518	30825045	6	3	0.47516	0.31734	MTFP1
ENSG00000114204	3	167159577	167196792	150	17	0.47505	0.31738	SERPINI2
ENSG00000100532	14	54976530	55005567	75	10	0.47491	0.31743	CGRRF1
ENSG00000069764	16	14766405	14788526	12	5	0.47479	0.31747	PLA2G10
ENSG00000169442	1	26644448	26647014	14	4	0.47462	0.31753	CD52
ENSG00000001461	1	24742284	24799466	220	21	0.47446	0.31758	NIPAL3
ENSG00000134769	18	32073254	32471808	1137	37	0.47447	0.31758	DTNA
ENSG00000134245	1	113009163	113072787	228	33	0.47439	0.31761	WNT2B
ENSG00000102606	13	111766906	111958084	603	47	0.47435	0.31762	ARHGEF7
ENSG00000087191	17	61904512	61909379	12	3	0.47419	0.31768	PSMC5
ENSG00000169247	5	148303202	148442726	425	31	0.47406	0.31773	SH3TC2
ENSG00000106302	7	123469037	123517532	101	21	0.47383	0.31781	HYAL4
ENSG00000204287	6	32407619	32412823	70	12	0.47378	0.31783	HLA-DRA
ENSG00000140391	15	77336359	77376326	59	12	0.47358	0.3179	TSPAN3
ENSG00000130045	9	91150016	91199189	203	26	0.47338	0.31797	NXNL2
ENSG00000183801	11	7506619	7532608	141	19	0.47333	0.31799	OLFML1
ENSG00000166046	12	106695707	106740793	134	19	0.47319	0.31804	TCP11L2
ENSG00000186575	22	29999545	30094587	210	19	0.47298	0.31812	NF2
ENSG00000173715	11	66511922	66610987	85	17	0.47285	0.31816	C11orf80
ENSG00000007237	17	9813926	10101868	1477	122	0.47274	0.3182	GAS7
ENSG00000177058	5	54921673	55069022	724	14	0.47266	0.31823	SLC38A9
ENSG00000180488	1	78245309	78344106	176	25	0.47248	0.31829	FAM73A
ENSG00000205339	11	9406169	9469673	146	15	0.47232	0.31835	IPO7
ENSG00000132694	1	156904632	157015162	267	18	0.47223	0.31838	ARHGEF11
ENSG00000148826	10	134598297	134599556	1	1	0.47218	0.3184	NKX6-2
ENSG00000177971	15	75931426	75941047	19	7	0.47141	0.31867	IMP3
ENSG00000117122	1	17300997	17307330	21	5	0.47115	0.31877	MFAP2
ENSG00000164654	7	7606503	7648560	176	17	0.4711	0.31879	MIOS
ENSG00000115866	2	136664247	136743670	147	16	0.47101	0.31882	DARS
ENSG00000119522	9	126141933	126692431	1511	54	0.47096	0.31883	DENND1A
ENSG00000141504	17	7529552	7531194	5	2	0.47077	0.3189	SAT2
ENSG00000250799	19	36290890	36304201	43	16	0.47062	0.31896	PRODH2
ENSG00000235194	14	23764852	23772057	14	4	0.47044	0.31902	PPP1R3E
ENSG00000116871	1	36621180	36646450	68	14	0.47015	0.31912	MAP7D1
ENSG00000179862	1	41326729	41328018	10	2	0.46997	0.31919	CITED4
ENSG00000182898	1	152056620	152061540	4	2	0.46978	0.31926	TCHHL1
ENSG00000198948	4	170907748	170954182	157	25	0.46976	0.31926	MFAP3L
ENSG00000143631	1	152274651	152297679	88	10	0.46936	0.3194	FLG
ENSG00000166263	17	53046088	53241646	606	24	0.46939	0.3194	STXBP4
ENSG00000198862	21	30300466	30365270	145	21	0.46926	0.31944	LTN1
ENSG00000023839	10	101542489	101611949	185	16	0.46911	0.31949	ABCC2
ENSG00000083454	17	3575493	3599698	76	11	0.46885	0.31959	P2RX5
ENSG00000036828	3	121902530	122005342	459	26	0.46809	0.31986	CASR
ENSG00000179242	20	59827482	60515673	3664	198	0.468	0.31989	CDH4
ENSG00000206418	18	8609443	8639379	98	10	0.46778	0.31997	RAB12
ENSG00000019549	8	49830249	49834299	3	2	0.4675	0.32007	SNAI2
ENSG00000115271	2	163175350	163228105	82	9	0.46747	0.32008	GCA
ENSG00000183559	10	124457225	124459338	9	4	0.46737	0.32012	C10orf120
ENSG00000181450	1	227751244	227865144	307	16	0.46721	0.32018	ZNF678
ENSG00000108021	10	5726801	5805703	223	19	0.46717	0.32019	FAM208B
ENSG00000145388	4	119606523	119636588	86	13	0.46714	0.3202	METTL14
ENSG00000104897	19	2236520	2248678	40	10	0.46662	0.32039	SF3A2
ENSG00000138735	4	120415550	120550146	441	15	0.46604	0.32059	PDE5A
ENSG00000172845	2	174771187	174830430	259	22	0.46585	0.32066	SP3
ENSG00000213619	11	47586888	47606114	21	9	0.46525	0.32088	NDUFS3
ENSG00000260230	9	111892573	111929571	161	23	0.4652	0.3209	FRRS1L
ENSG00000146476	6	151773422	151791236	58	11	0.46509	0.32093	C6orf211
ENSG00000143373	1	151254094	151264656	8	3	0.46474	0.32106	ZNF687
ENSG00000172247	11	47611216	47616211	5	3	0.46442	0.32118	C1QTNF4
ENSG00000108509	17	4871287	4890960	60	13	0.46436	0.32119	CAMTA2
ENSG00000204138	1	28696114	28826881	432	10	0.46432	0.32121	PHACTR4
ENSG00000121864	3	179040779	179053323	52	8	0.46429	0.32122	ZNF639
ENSG00000255470	11	18161733	18211042	309	11	0.46426	0.32123	RP11-113D6.6
ENSG00000116205	1	54519260	54578192	134	17	0.46423	0.32124	TCEANC2
ENSG00000269343	19	58331099	58370018	142	22	0.46418	0.32126	ZNF587B
ENSG00000160712	1	154377669	154441926	219	24	0.46392	0.32135	IL6R
ENSG00000065485	3	122785909	122944074	589	47	0.46393	0.32135	PDIA5
ENSG00000103264	16	87360593	87425748	208	30	0.46369	0.32143	FBXO31
ENSG00000003249	16	90071273	90086536	63	14	0.46362	0.32146	DBNDD1
ENSG00000185630	1	164524821	164868533	953	86	0.46356	0.32148	PBX1
ENSG00000249679	4	186392670	186393417	2	1	0.46314	0.32163	RP11-279O9.4
ENSG00000146006	5	138204612	138211057	8	2	0.46314	0.32163	LRRTM2
ENSG00000220205	17	8062467	8066864	12	4	0.46284	0.32174	VAMP2
ENSG00000029534	8	41510739	41754280	891	67	0.46272	0.32178	ANK1
ENSG00000109458	4	144257915	144395721	346	35	0.46256	0.32184	GAB1
ENSG00000166997	7	99717236	99723134	16	7	0.46243	0.32189	CNPY4
ENSG00000205336	16	57644564	57698944	300	51	0.46242	0.32189	GPR56
ENSG00000170515	12	56498103	56507691	11	5	0.46224	0.32196	PA2G4
ENSG00000073169	22	50639408	50656045	77	15	0.46219	0.32197	SELO
ENSG00000091831	6	151977826	152450754	1804	90	0.46168	0.32216	ESR1
ENSG00000126746	12	6775643	6798738	15	5	0.46137	0.32227	ZNF384
ENSG00000165621	13	97637973	97646984	39	9	0.4612	0.32233	OXGR1
ENSG00000104835	19	39405906	39440495	128	16	0.46079	0.32247	SARS2
ENSG00000269547	19	39406044	39440495	128	16	0.46079	0.32247	CTC-360G5.8
ENSG00000077254	1	78161672	78225537	102	20	0.46047	0.32259	USP33
ENSG00000115758	2	10580094	10588630	34	8	0.46047	0.32259	ODC1
ENSG00000167693	17	702553	883010	1198	105	0.46047	0.32259	NXN
ENSG00000166924	7	100081550	100092422	19	5	0.46041	0.32261	NYAP1
ENSG00000181518	11	123777109	123778183	11	3	0.46023	0.32267	OR8D4
ENSG00000120055	10	104209594	104211300	3	2	0.46004	0.32274	C10orf95
ENSG00000137574	8	56685701	56738007	158	12	0.45987	0.3228	TGS1
ENSG00000178188	16	28857921	28885526	62	6	0.45976	0.32284	SH2B1
ENSG00000090402	3	164696686	164796283	296	16	0.45949	0.32294	SI
ENSG00000132429	6	105606155	105627870	85	11	0.45948	0.32295	POPDC3
ENSG00000099364	16	30934376	30960104	32	4	0.45938	0.32298	FBXL19
ENSG00000111596	12	70636774	70748773	384	19	0.45928	0.32302	CNOT2
ENSG00000173702	3	124624289	124672663	202	31	0.45923	0.32304	MUC13
ENSG00000134028	8	24241798	24263526	86	7	0.45912	0.32308	ADAMDEC1
ENSG00000164440	6	139561198	139613276	169	22	0.45907	0.32309	TXLNB
ENSG00000176624	18	48700920	48744674	157	14	0.45905	0.3231	MEX3C
ENSG00000255501	11	105008448	105010453	4	2	0.45903	0.32311	CARD18
ENSG00000168070	11	64704989	64739557	104	12	0.45896	0.32313	C11orf85
ENSG00000089597	11	62392298	62414104	29	7	0.45877	0.3232	GANAB
ENSG00000182132	5	169780491	170163636	1480	123	0.45853	0.32328	KCNIP1
ENSG00000125726	19	6583194	6604114	97	18	0.45821	0.3234	CD70
ENSG00000005483	7	104654626	104754808	181	10	0.45819	0.32341	KMT2E
ENSG00000268750	19	58331087	58370309	143	22	0.45818	0.32341	CTD-2583A14.10
ENSG00000157617	21	43305221	43373999	341	59	0.45806	0.32346	C2CD2
ENSG00000177294	17	6679542	6700420	124	21	0.45801	0.32347	FBXO39
ENSG00000242252	1	156211753	156213112	1	1	0.45793	0.3235	BGLAP
ENSG00000130943	22	46651560	46659219	32	4	0.45793	0.3235	PKDREJ
ENSG00000155850	5	149340300	149373018	72	12	0.45753	0.32365	SLC26A2
ENSG00000128641	2	192109911	192290115	523	19	0.45746	0.32367	MYO1B
ENSG00000125089	4	8183799	8243530	208	35	0.4573	0.32373	SH3TC1
ENSG00000158691	6	28346732	28367511	82	12	0.45719	0.32377	ZSCAN12
ENSG00000118231	2	208986331	208989225	13	5	0.45702	0.32383	CRYGD
ENSG00000132821	20	36531499	36573752	150	24	0.457	0.32383	VSTM2L
ENSG00000109787	4	38665817	38702663	114	28	0.45694	0.32386	KLF3
ENSG00000101546	18	77794358	77806397	49	7	0.45678	0.32391	RBFA
ENSG00000038945	8	15965387	16424999	2076	75	0.45665	0.32396	MSR1
ENSG00000070423	19	647526	663277	66	21	0.45632	0.32408	RNF126
ENSG00000148288	9	136028340	136039332	44	10	0.45615	0.32414	GBGT1
ENSG00000131143	16	85832239	85840650	18	5	0.45593	0.32422	COX4I1
ENSG00000000971	1	196621008	196716634	345	25	0.45589	0.32423	CFH
ENSG00000130347	6	107018903	107077373	297	18	0.45591	0.32423	RTN4IP1
ENSG00000149269	11	77032752	77185680	490	25	0.45589	0.32423	PAK1
ENSG00000213689	3	48506445	48509044	5	3	0.45588	0.32424	TREX1
ENSG00000204950	11	61276272	61278482	5	1	0.45582	0.32426	LRRC10B
ENSG00000153789	16	85131965	85146114	102	20	0.4557	0.3243	FAM92B
ENSG00000145879	5	147691982	147695485	16	4	0.45522	0.32447	SPINK7
ENSG00000169857	15	34158428	34331377	905	44	0.45512	0.32451	AVEN
ENSG00000143195	1	166882443	166944719	83	17	0.45499	0.32456	ILDR2
ENSG00000175324	8	38020839	38034248	26	5	0.45497	0.32456	LSM1
ENSG00000130309	19	17666403	17693971	99	21	0.45497	0.32457	COLGALT1
ENSG00000132676	1	155657751	155708801	95	13	0.45491	0.32459	DAP3
ENSG00000196781	9	84198598	84304220	419	58	0.45481	0.32462	TLE1
ENSG00000179046	4	189012427	189030757	153	21	0.45474	0.32465	TRIML2
ENSG00000164961	8	126036502	126104082	433	16	0.45457	0.32471	KIAA0196
ENSG00000204267	6	32789610	32806557	205	23	0.45453	0.32472	TAP2
ENSG00000170017	3	105085753	105295744	665	31	0.45446	0.32475	ALCAM
ENSG00000128313	22	36113919	36125530	66	9	0.45439	0.32477	APOL5
ENSG00000175084	2	220283099	220291461	29	8	0.45438	0.32478	DES
ENSG00000182645	10	118083940	118139541	161	18	0.45429	0.32481	CCDC172
ENSG00000182050	12	86372516	87232681	2528	35	0.4543	0.32481	MGAT4C
ENSG00000163958	3	195924320	195938308	110	20	0.45412	0.32487	ZDHHC19
ENSG00000161328	11	537527	554916	109	18	0.4539	0.32495	LRRC56
ENSG00000246705	12	14927270	14930936	14	6	0.45387	0.32496	H2AFJ
ENSG00000135747	1	247108849	247242113	732	28	0.45368	0.32503	ZNF670
ENSG00000141668	18	70203915	70305756	348	21	0.45364	0.32505	CBLN2
ENSG00000093010	22	19929130	19957498	142	28	0.45315	0.32522	COMT
ENSG00000170873	8	125563031	125740730	836	71	0.45311	0.32523	MTSS1
ENSG00000085449	2	224720433	224810104	301	18	0.45294	0.3253	WDFY1
ENSG00000177565	3	176737143	176915261	551	27	0.45293	0.3253	TBL1XR1
ENSG00000179134	19	39833036	39876350	104	15	0.45276	0.32536	SAMD4B
ENSG00000213888	22	31742875	31744670	6	3	0.45268	0.32539	AC005003.1
ENSG00000065518	3	120315156	120321347	27	6	0.4526	0.32542	NDUFB4
ENSG00000176979	4	165953105	165962896	38	7	0.45216	0.32558	TRIM60
ENSG00000104879	19	45809672	45826235	68	15	0.45207	0.32561	CKM
ENSG00000186832	17	39766030	39772151	8	4	0.45204	0.32562	KRT16
ENSG00000137101	9	35609530	35646807	113	23	0.45199	0.32564	CD72
ENSG00000007944	6	16129356	16148479	45	11	0.45177	0.32572	MYLIP
ENSG00000178502	17	40009797	40021684	32	5	0.45147	0.32583	KLHL11
ENSG00000156103	8	89044237	89340254	752	48	0.45131	0.32588	MMP16
ENSG00000171505	9	125288637	125289572	5	3	0.45107	0.32597	OR1N1
ENSG00000156026	10	74451889	74647452	291	19	0.45107	0.32597	MCU
ENSG00000182108	16	11022748	11036317	22	7	0.45098	0.326	DEXI
ENSG00000118939	13	76123619	76180085	186	13	0.45097	0.32601	UCHL3
ENSG00000214871	7	23210760	23234503	88	10	0.45089	0.32604	AC005082.1
ENSG00000100439	14	23067146	23081265	54	11	0.45087	0.32604	ABHD4
ENSG00000184619	17	8271955	8280029	25	8	0.45066	0.32612	KRBA2
ENSG00000197915	1	152184558	152196669	49	8	0.45061	0.32614	HRNR
ENSG00000130545	19	6463788	6467232	10	4	0.45056	0.32616	CRB3
ENSG00000141258	17	2240792	2284352	182	22	0.45045	0.32619	SGSM2
ENSG00000197417	17	3511556	3539616	126	24	0.45046	0.32619	SHPK
ENSG00000131019	6	150384286	150390231	38	12	0.45041	0.32621	ULBP3
ENSG00000120925	8	42704780	42752433	66	13	0.4504	0.32621	RNF170
ENSG00000143207	1	175913967	176176629	693	21	0.45017	0.32629	RFWD2
ENSG00000152779	10	91190051	91316398	419	49	0.45018	0.32629	SLC16A12
ENSG00000101132	20	52824386	52844591	48	10	0.45014	0.3263	PFDN4
ENSG00000186716	22	23521891	23660224	610	41	0.45006	0.32633	BCR
ENSG00000090316	4	1283639	1333935	334	23	0.44946	0.32655	MAEA
ENSG00000196361	19	11562141	11591861	115	20	0.44928	0.32662	ELAVL3
ENSG00000204957	19	42746927	42749125	7	2	0.44921	0.32664	AC006486.1
ENSG00000103194	16	84733584	84813528	408	26	0.44884	0.32677	USP10
ENSG00000080224	3	96533425	97471304	2236	47	0.44862	0.32685	EPHA6
ENSG00000136231	7	23349828	23510086	468	46	0.44856	0.32688	IGF2BP3
ENSG00000186960	14	29241910	29282493	76	25	0.44818	0.32701	C14orf23
ENSG00000164749	8	76320149	76479078	667	30	0.44812	0.32703	HNF4G
ENSG00000057935	2	42721709	42984087	618	21	0.44798	0.32708	MTA3
ENSG00000150783	11	112038095	112043282	16	6	0.44793	0.3271	TEX12
ENSG00000130513	19	18485541	18499986	63	12	0.44786	0.32713	GDF15
ENSG00000138755	4	76922428	76928641	13	6	0.44762	0.32721	CXCL9
ENSG00000182156	17	77704681	77716021	57	15	0.44736	0.32731	ENPP7
ENSG00000172590	14	23299088	23304246	26	8	0.4473	0.32733	MRPL52
ENSG00000164117	4	175157809	175205415	96	18	0.44727	0.32734	FBXO8
ENSG00000110442	11	36295051	36310999	61	11	0.44709	0.3274	COMMD9
ENSG00000163961	3	196195654	196230639	150	18	0.44706	0.32742	RNF168
ENSG00000258588	11	5617955	5665628	245	35	0.44697	0.32745	TRIM6-TRIM34
ENSG00000065802	2	239335383	239360891	118	14	0.44693	0.32746	ASB1
ENSG00000253537	5	140762467	140892546	350	24	0.44688	0.32748	PCDHGA7
ENSG00000085832	1	51819935	51985000	524	19	0.44682	0.3275	EPS15
ENSG00000182552	4	184560788	184580378	115	21	0.44682	0.3275	RWDD4
ENSG00000106128	7	30978284	31032869	237	37	0.44683	0.3275	GHRHR
ENSG00000260869	16	30545548	30569600	37	14	0.44668	0.32755	AC002310.13
ENSG00000167513	16	88869621	88875666	34	8	0.44667	0.32756	CDT1
ENSG00000117862	1	52485803	52521843	83	10	0.44651	0.32761	TXNDC12
ENSG00000229086	21	34537776	34542541	15	6	0.44644	0.32764	C21orf54
ENSG00000136997	8	128747680	128753674	17	7	0.44642	0.32765	MYC
ENSG00000083838	19	58985384	58992597	16	4	0.44641	0.32765	ZNF446
ENSG00000077312	19	41256542	41271294	43	14	0.44632	0.32768	SNRPA
ENSG00000142065	19	36827162	36870101	130	18	0.44619	0.32773	ZFP14
ENSG00000132510	17	7743222	7758114	35	12	0.44616	0.32774	KDM6B
ENSG00000183155	1	202848085	202858263	26	6	0.44602	0.32779	RABIF
ENSG00000163637	3	64079543	64431152	1317	75	0.446	0.3278	PRICKLE2
ENSG00000120162	9	27325207	27529779	880	72	0.44589	0.32784	MOB3B
ENSG00000204237	17	79632066	79633665	2	1	0.44571	0.3279	OXLD1
ENSG00000197697	6	26183958	26184454	3	2	0.44552	0.32797	HIST1H2BE
ENSG00000105610	19	12995237	12997995	5	3	0.44544	0.328	KLF1
ENSG00000139719	12	122714111	122751068	116	20	0.44526	0.32807	VPS33A
ENSG00000163806	2	29005383	29073477	145	16	0.44519	0.32809	SPDYA
ENSG00000066651	6	126307576	126360422	58	7	0.44518	0.32809	TRMT11
ENSG00000159212	21	36041688	36090525	136	19	0.44494	0.32818	CLIC6
ENSG00000222031	2	151857734	151905288	234	21	0.44481	0.32823	AC023469.1
ENSG00000185697	8	67474410	67526482	74	8	0.44462	0.3283	MYBL1
ENSG00000086288	7	37888199	37940003	279	29	0.44455	0.32832	NME8
ENSG00000198250	10	47657581	47701443	87	9	0.44406	0.3285	ANTXRL
ENSG00000136573	8	11351510	11422113	364	25	0.44399	0.32852	BLK
ENSG00000143379	1	150898739	150937213	80	14	0.44372	0.32862	SETDB1
ENSG00000183049	10	12391481	12877545	2360	154	0.44326	0.32879	CAMK1D
ENSG00000168309	3	58549844	58613337	311	34	0.44306	0.32886	FAM107A
ENSG00000213654	6	32158543	32163300	11	5	0.44302	0.32888	GPSM3
ENSG00000170162	6	117586721	117594728	31	8	0.44298	0.32889	VGLL2
ENSG00000157734	15	64443914	64449680	12	6	0.44297	0.32889	SNX22
ENSG00000204262	2	189896622	190044605	474	21	0.44291	0.32891	COL5A2
ENSG00000127831	2	219283815	219318018	67	12	0.44254	0.32905	VIL1
ENSG00000182698	2	220192131	220197899	28	4	0.44225	0.32915	RESP18
ENSG00000197712	4	38869298	38947360	356	31	0.44221	0.32917	FAM114A1
ENSG00000182952	6	26538633	26546482	18	4	0.4422	0.32917	HMGN4
ENSG00000140740	16	21963981	21994981	34	9	0.44214	0.3292	UQCRC2
ENSG00000163864	3	139279022	139396859	361	35	0.44203	0.32923	NMNAT3
ENSG00000137343	6	30594619	30614600	75	17	0.44182	0.32931	ATAT1
ENSG00000009830	14	77741299	77787227	171	29	0.44169	0.32936	POMT2
ENSG00000161850	12	52787715	52800139	54	13	0.44163	0.32938	KRT82
ENSG00000024526	1	68939835	68962904	64	8	0.4415	0.32943	DEPDC1
ENSG00000172771	3	129120164	129147494	139	12	0.44132	0.32949	EFCAB12
ENSG00000147724	8	139142266	139509065	1516	89	0.44118	0.32954	FAM135B
ENSG00000213512	1	89597434	89641723	122	16	0.44116	0.32955	GBP7
ENSG00000215203	4	42895284	43032675	513	36	0.44105	0.32959	GRXCR1
ENSG00000158050	2	96808905	96811179	2	1	0.44071	0.32971	DUSP2
ENSG00000168447	16	23289552	23392620	388	39	0.44057	0.32976	SCNN1B
ENSG00000162946	1	231762561	232177018	1327	106	0.44051	0.32978	DISC1
ENSG00000171094	2	29415640	30144432	2907	113	0.44045	0.3298	ALK
ENSG00000132517	17	4935895	4955304	77	12	0.44045	0.32981	SLC52A1
ENSG00000067606	1	1981909	2116834	520	30	0.4403	0.32986	PRKCZ
ENSG00000101193	20	61569471	61576996	22	8	0.44014	0.32992	GID8
ENSG00000116191	1	178694300	178889238	548	23	0.44004	0.32995	RALGPS2
ENSG00000103248	16	86563782	86588841	128	21	0.43999	0.32997	MTHFSD
ENSG00000188766	19	38879061	38886881	19	3	0.44	0.32997	SPRED3
ENSG00000185883	16	2563871	2570219	5	1	0.43993	0.32999	ATP6V0C
ENSG00000173085	4	84182689	84206067	71	11	0.43985	0.33002	COQ2
ENSG00000197046	18	43405477	43424045	55	13	0.43986	0.33002	SIGLEC15
ENSG00000130270	19	1782074	1812275	112	25	0.43984	0.33003	ATP8B3
ENSG00000183114	1	20878932	20881512	4	1	0.43979	0.33005	FAM43B
ENSG00000170293	3	32280171	32411817	547	68	0.4396	0.33011	CMTM8
ENSG00000198513	14	50999227	51099786	208	19	0.43955	0.33013	ATL1
ENSG00000115266	19	1446300	1473243	79	17	0.43884	0.33039	APC2
ENSG00000197153	6	27858093	27860884	8	3	0.4386	0.33048	HIST1H3J
ENSG00000174547	11	66202546	66234209	47	10	0.43858	0.33048	MRPL11
ENSG00000003393	2	202565277	202645912	289	21	0.43856	0.33049	ALS2
ENSG00000162493	1	13909960	13944452	127	31	0.43836	0.33056	PDPN
ENSG00000001617	3	50192478	50226508	78	16	0.43831	0.33058	SEMA3F
ENSG00000268080	8	94241867	94242388	1	1	0.43826	0.3306	AC016885.1
ENSG00000174844	3	57327727	57530071	852	24	0.4382	0.33062	DNAH12
ENSG00000184293	12	9868456	9885895	108	11	0.43794	0.33072	CLECL1
ENSG00000196862	2	108443388	108507297	72	11	0.43767	0.33081	RGPD4
ENSG00000119326	9	111704851	111775809	231	18	0.43738	0.33092	CTNNAL1
ENSG00000119383	9	131873229	131911225	177	13	0.43711	0.33102	PPP2R4
ENSG00000169683	17	79981178	79989027	14	6	0.43709	0.33102	LRRC45
ENSG00000216560	4	3578596	3592438	48	7	0.43703	0.33104	LINC00955
ENSG00000267114	19	45453301	45457264	27	2	0.4364	0.33127	CTB-129P6.11
ENSG00000138439	2	203499901	203634480	292	20	0.43633	0.3313	FAM117B
ENSG00000160401	9	130469268	130478281	19	4	0.43614	0.33137	C9orf117
ENSG00000119042	2	200134223	200335989	333	26	0.43605	0.3314	SATB2
ENSG00000155629	10	98353069	98480271	386	41	0.43601	0.33141	PIK3AP1
ENSG00000188269	19	14903302	14946188	168	33	0.43567	0.33154	OR7A5
ENSG00000185842	1	225083964	225586996	2285	31	0.43485	0.33183	DNAH14
ENSG00000255561	11	111744780	111751967	15	4	0.43476	0.33187	FDXACB1
ENSG00000177669	8	29989340	30002202	42	7	0.43458	0.33193	MBOAT4
ENSG00000153802	4	68686594	68749750	191	27	0.43403	0.33213	TMPRSS11D
ENSG00000110887	12	109252708	109294819	150	24	0.43395	0.33216	DAO
ENSG00000154096	11	119288090	119295695	26	6	0.43392	0.33217	THY1
ENSG00000070814	5	149737202	149779871	104	20	0.43389	0.33218	TCOF1
ENSG00000102900	16	56764017	56878797	272	24	0.43386	0.3322	NUP93
ENSG00000213722	6	31694815	31698394	8	3	0.43377	0.33223	DDAH2
ENSG00000062725	17	58520520	58603580	298	6	0.43365	0.33227	APPBP2
ENSG00000131910	1	27237980	27240457	6	3	0.43351	0.33232	NR0B2
ENSG00000132570	5	134240596	134343649	192	22	0.43349	0.33233	PCBD2
ENSG00000130287	19	19322782	19363042	120	19	0.43346	0.33234	NCAN
ENSG00000182173	17	73512141	73520820	56	9	0.43336	0.33238	TSEN54
ENSG00000133789	11	9685624	9774538	420	17	0.43305	0.33249	SWAP70
ENSG00000160282	21	47556176	47575481	109	30	0.43302	0.3325	FTCD
ENSG00000074755	17	3907739	4046314	587	22	0.43298	0.33252	ZZEF1
ENSG00000127533	19	16999671	17003417	9	3	0.4327	0.33262	F2RL3
ENSG00000107560	10	119764427	119806114	81	19	0.43244	0.33271	RAB11FIP2
ENSG00000183671	2	207040040	207082771	124	19	0.43224	0.33278	GPR1
ENSG00000172602	12	49250928	49259681	23	8	0.43154	0.33304	RND1
ENSG00000214562	10	89117425	89130452	2	1	0.43146	0.33307	NUTM2D
ENSG00000177352	3	49199968	49203754	4	1	0.43126	0.33314	CCDC71
ENSG00000196335	7	23749786	23872132	462	21	0.43095	0.33325	STK31
ENSG00000103047	16	68877507	69119083	652	40	0.43096	0.33325	TANGO6
ENSG00000092470	15	44119161	44160617	56	4	0.43089	0.33328	WDR76
ENSG00000153815	16	81478775	81745367	1213	96	0.43054	0.3334	CMIP
ENSG00000176340	11	63742079	63744015	5	2	0.43036	0.33347	COX8A
ENSG00000160087	1	1189289	1209265	64	14	0.43024	0.33351	UBE2J2
ENSG00000187678	5	141689992	141706020	31	8	0.43023	0.33351	SPRY4
ENSG00000143315	1	159997462	160001783	9	5	0.43004	0.33358	PIGM
ENSG00000095203	9	111934255	112083244	405	49	0.43001	0.3336	EPB41L4B
ENSG00000104738	8	48872745	48890720	15	6	0.42988	0.33364	MCM4
ENSG00000110955	12	57031959	57039798	12	3	0.42984	0.33366	ATP5B
ENSG00000140368	15	77285700	77329673	127	23	0.42982	0.33366	PSTPIP1
ENSG00000103522	16	27413483	27462115	183	25	0.42973	0.3337	IL21R
ENSG00000145907	5	151150606	151192346	121	18	0.42965	0.33372	G3BP1
ENSG00000176261	1	33065773	33116504	161	11	0.42961	0.33374	ZBTB8OS
ENSG00000179115	19	13033293	13044851	30	9	0.42957	0.33376	FARSA
ENSG00000147896	9	27524312	27526496	17	7	0.42951	0.33378	IFNK
ENSG00000078725	9	121915736	122131745	660	55	0.42941	0.33381	BRINP1
ENSG00000102908	16	69598997	69738569	391	19	0.42934	0.33384	NFAT5
ENSG00000259495	15	80637195	80695917	403	26	0.42877	0.33404	RP11-210M15.2
ENSG00000158887	1	161274525	161279762	13	5	0.42861	0.3341	MPZ
ENSG00000090266	7	140390577	140422590	71	9	0.42855	0.33412	NDUFB2
ENSG00000112210	6	57053607	57087078	47	12	0.42848	0.33415	RAB23
ENSG00000172830	11	67070919	67080078	20	7	0.42827	0.33423	SSH3
ENSG00000141429	18	33161081	33291798	456	17	0.42823	0.33424	GALNT1
ENSG00000181322	3	137980279	138048728	74	18	0.42775	0.33442	NME9
ENSG00000242265	7	94285637	94299007	19	7	0.42766	0.33445	PEG10
ENSG00000141469	18	43304092	43332485	157	14	0.42754	0.33449	SLC14A1
ENSG00000197162	16	30585061	30597092	19	9	0.42713	0.33464	ZNF785
ENSG00000204414	17	61986957	61996198	37	10	0.42696	0.3347	CSHL1
ENSG00000141582	17	77806955	77813228	10	4	0.42694	0.33471	CBX4
ENSG00000135336	6	88299839	88377169	234	17	0.42679	0.33477	ORC3
ENSG00000180613	4	54965690	54968672	8	2	0.42654	0.33486	GSX2
ENSG00000070610	9	35736863	35749983	14	7	0.42637	0.33492	GBA2
ENSG00000163584	3	170582664	170588272	12	3	0.4263	0.33495	RPL22L1
ENSG00000155363	1	113215763	113243368	50	8	0.42614	0.335	MOV10
ENSG00000186897	12	49726200	49730971	14	4	0.42598	0.33506	C1QL4
ENSG00000185053	8	13947373	15095848	7651	146	0.42586	0.33511	SGCZ
ENSG00000143653	1	246887349	246931439	158	20	0.42572	0.33516	SCCPDH
ENSG00000259384	17	61994560	61996179	7	4	0.4256	0.3352	GH1
ENSG00000097096	1	85622556	85666729	153	19	0.42549	0.33524	SYDE2
ENSG00000124610	6	26017260	26018040	6	4	0.42519	0.33535	HIST1H1A
ENSG00000096060	6	35541362	35696360	341	31	0.42504	0.33541	FKBP5
ENSG00000179094	17	8043790	8059824	41	12	0.42475	0.33551	PER1
ENSG00000095932	19	3474405	3480540	18	7	0.42461	0.33556	C19orf77
ENSG00000173452	7	19758933	19813221	230	18	0.42413	0.33574	TMEM196
ENSG00000213639	2	28974506	29025806	131	14	0.42393	0.33581	PPP1CB
ENSG00000171443	19	56111388	56114504	8	2	0.42391	0.33582	ZNF524
ENSG00000168333	8	49966870	49988649	58	12	0.4236	0.33593	C8orf22
ENSG00000135175	7	97613996	97620481	39	6	0.42331	0.33603	OCM2
ENSG00000257727	12	56703626	56710120	9	4	0.42333	0.33603	CNPY2
ENSG00000127184	5	85913721	85916779	4	2	0.42326	0.33605	COX7C
ENSG00000197238	6	27791884	27792257	3	1	0.42308	0.33612	HIST1H4J
ENSG00000108244	17	39078948	39093886	61	8	0.42299	0.33615	KRT23
ENSG00000205426	12	52679697	52685318	15	4	0.42293	0.33617	KRT81
ENSG00000124795	6	18224099	18265054	112	21	0.42277	0.33623	DEK
ENSG00000168350	14	100612756	100626500	58	14	0.42262	0.33629	DEGS2
ENSG00000145526	5	19473060	20575982	3821	99	0.42247	0.33634	CDH18
ENSG00000168813	19	32836500	32878573	93	16	0.42219	0.33644	ZNF507
ENSG00000197050	19	37498759	37621216	530	16	0.42218	0.33645	ZNF420
ENSG00000103089	16	74746853	74808729	248	34	0.42167	0.33663	FA2H
ENSG00000082516	5	154266976	154317769	122	12	0.4215	0.33669	GEMIN5
ENSG00000082146	2	202252581	202345569	211	17	0.42148	0.3367	STRADB
ENSG00000052850	11	44281994	44331716	221	36	0.42148	0.3367	ALX4
ENSG00000073861	17	45810610	45823485	41	9	0.42102	0.33687	TBX21
ENSG00000142549	19	51815102	51833608	73	14	0.42074	0.33697	IGLON5
ENSG00000168685	5	35852797	35879705	101	10	0.42054	0.33704	IL7R
ENSG00000179241	11	35965531	36253686	1263	94	0.42048	0.33707	LDLRAD3
ENSG00000170683	11	7960081	7961141	1	1	0.42039	0.3371	OR10A3
ENSG00000089847	19	4183351	4224811	198	23	0.42024	0.33715	ANKRD24
ENSG00000205693	12	27915671	27924209	42	5	0.41987	0.33729	MANSC4
ENSG00000197880	1	23907985	23967058	136	29	0.41966	0.33737	MDS2
ENSG00000140254	15	45409569	45422136	33	10	0.4196	0.33739	DUOXA1
ENSG00000100079	22	37966255	37978623	71	11	0.41956	0.3374	LGALS2
ENSG00000124614	6	34385231	34393902	15	4	0.4195	0.33743	RPS10
ENSG00000213281	1	115247090	115259515	20	7	0.41933	0.33749	NRAS
ENSG00000184166	17	2995352	2996290	4	2	0.41923	0.33753	OR1D2
ENSG00000151176	12	113796371	113827203	69	10	0.41909	0.33758	PLBD2
ENSG00000125447	17	73232694	73258444	102	11	0.41909	0.33758	GGA3
ENSG00000137266	6	3269196	3457256	901	73	0.41881	0.33768	SLC22A23
ENSG00000162616	1	78444859	78483648	101	21	0.41871	0.33772	DNAJB4
ENSG00000136014	12	95910336	95945266	133	30	0.4186	0.33776	USP44
ENSG00000053524	3	182895831	183146566	1029	60	0.41854	0.33778	MCF2L2
ENSG00000020577	14	55033815	55260033	686	94	0.41847	0.3378	SAMD4A
ENSG00000054654	14	64319683	64693165	1185	51	0.4183	0.33786	SYNE2
ENSG00000096696	6	7541808	7586950	169	32	0.41811	0.33793	DSP
ENSG00000132840	5	78365540	78385289	51	9	0.4181	0.33794	BHMT2
ENSG00000112640	6	42952237	42980080	98	16	0.41801	0.33797	PPP2R5D
ENSG00000163444	1	202976514	202993976	44	11	0.41776	0.33806	TMEM183A
ENSG00000142449	19	8130286	8214730	504	48	0.41763	0.33811	FBN3
ENSG00000166526	7	99661656	99680171	40	11	0.41761	0.33812	ZNF3
ENSG00000173156	11	66824289	66839484	31	9	0.41758	0.33813	RHOD
ENSG00000106714	9	39072764	39288312	80	5	0.41732	0.33822	CNTNAP3
ENSG00000176125	7	100486346	100487339	3	2	0.4173	0.33823	UFSP1
ENSG00000120437	6	160181360	160200144	76	12	0.41674	0.33843	ACAT2
ENSG00000177363	11	62453874	62457371	4	2	0.41665	0.33847	LRRN4CL
ENSG00000188501	15	66839517	66858317	55	12	0.41663	0.33848	LCTL
ENSG00000134874	13	96230457	96296957	136	23	0.4166	0.33849	DZIP1
ENSG00000159593	16	66836778	66907159	129	13	0.41651	0.33852	NAE1
ENSG00000133488	22	30884900	30901698	68	9	0.41641	0.33856	SEC14L4
ENSG00000117751	1	28157289	28178187	47	9	0.41621	0.33863	PPP1R8
ENSG00000137265	6	391739	411447	88	22	0.41611	0.33867	IRF4
ENSG00000141434	18	29765032	29800367	138	19	0.41608	0.33868	MEP1B
ENSG00000140015	14	63173287	63568755	1289	53	0.41596	0.33872	KCNH5
ENSG00000188372	7	76026835	76071388	217	20	0.41558	0.33886	ZP3
ENSG00000165832	10	116697952	116737430	105	15	0.41555	0.33887	TRUB1
ENSG00000132182	3	13357737	13461809	344	18	0.41536	0.33894	NUP210
ENSG00000153975	6	116956781	116989957	155	19	0.41521	0.33899	ZUFSP
ENSG00000101452	20	37590942	37668366	148	10	0.41511	0.33903	DHX35
ENSG00000196812	6	28092338	28097860	16	5	0.41504	0.33906	ZSCAN16
ENSG00000256188	12	11285557	11287243	4	1	0.41493	0.3391	TAS2R30
ENSG00000076604	17	27071002	27077974	11	4	0.41472	0.33918	TRAF4
ENSG00000258928	14	52382863	52385289	7	4	0.41458	0.33923	RP11-463J10.2
ENSG00000139746	13	79885962	79980612	296	10	0.41455	0.33924	RBM26
ENSG00000053254	14	89591215	90085493	1725	139	0.41437	0.3393	FOXN3
ENSG00000011028	17	60704762	60770958	142	22	0.41437	0.3393	MRC2
ENSG00000204694	6	29393281	29424848	209	14	0.41434	0.33931	OR11A1
ENSG00000166411	15	78423840	78464291	110	20	0.41414	0.33939	IDH3A
ENSG00000184661	8	25316513	25365436	134	10	0.41396	0.33945	CDCA2
ENSG00000155926	8	134048973	134115298	352	21	0.41397	0.33945	SLA
ENSG00000180448	19	1065922	1086627	106	23	0.41396	0.33945	HMHA1
ENSG00000025039	6	90074355	90121989	180	23	0.41385	0.33949	RRAGD
ENSG00000146757	7	64838712	64866038	87	7	0.41384	0.3395	ZNF92
ENSG00000105492	19	52022779	52035110	75	10	0.41375	0.33953	SIGLEC6
ENSG00000165644	10	76993727	76995788	2	1	0.41367	0.33956	COMTD1
ENSG00000179119	11	18627948	18656338	104	17	0.41349	0.33962	SPTY2D1
ENSG00000149308	11	108027942	108093369	114	14	0.41343	0.33965	NPAT
ENSG00000109771	4	186285032	186317053	105	20	0.413	0.3398	LRP2BP
ENSG00000035664	15	64199235	64364232	663	38	0.41295	0.33982	DAPK2
ENSG00000204351	6	31926857	31937532	49	11	0.41293	0.33983	SKIV2L
ENSG00000181781	19	463346	474983	61	15	0.4129	0.33984	ODF3L2
ENSG00000062822	19	50887461	50921273	184	13	0.41264	0.33993	POLD1
ENSG00000171126	2	42669157	42721237	152	28	0.41226	0.34008	KCNG3
ENSG00000136478	17	62224587	62340661	317	17	0.41211	0.34013	TEX2
ENSG00000023191	11	494512	507300	70	9	0.41208	0.34014	RNH1
ENSG00000259003	14	23025534	23027939	14	4	0.41198	0.34018	AE000662.92
ENSG00000187980	1	20487746	20503917	51	11	0.41174	0.34027	PLA2G2C
ENSG00000156282	21	31538241	31538971	2	1	0.41167	0.34029	CLDN17
ENSG00000105219	19	40728115	40732597	6	3	0.41129	0.34043	CNTD2
ENSG00000155115	6	111279763	111289093	68	5	0.41096	0.34055	GTF3C6
ENSG00000134222	1	109822178	109825808	12	7	0.41082	0.3406	PSRC1
ENSG00000251357	22	24204375	24237410	145	27	0.41035	0.34078	AP000350.10
ENSG00000171298	17	78075355	78093678	125	13	0.40997	0.34092	GAA
ENSG00000204444	6	31620193	31625987	15	6	0.40982	0.34097	APOM
ENSG00000165886	10	99258625	99330966	242	25	0.40968	0.34102	UBTD1
ENSG00000173166	2	204259068	204400133	232	21	0.40954	0.34107	RAPH1
ENSG00000115993	2	202241930	202316302	188	16	0.4095	0.34109	TRAK2
ENSG00000268948	19	58203868	58204128	2	1	0.40949	0.34109	AC004017.1
ENSG00000160471	19	55860674	55866182	7	4	0.40933	0.34115	COX6B2
ENSG00000125304	13	100153671	100216260	160	21	0.40919	0.3412	TM9SF2
ENSG00000259494	15	89002707	89010650	25	4	0.40884	0.34133	MRPL46
ENSG00000175646	16	11374693	11375207	1	1	0.40865	0.3414	PRM1
ENSG00000183206	18	14507338	14543584	99	13	0.40832	0.34152	POTEC
ENSG00000269591	13	20268547	20269240	2	1	0.40827	0.34154	AL354808.2
ENSG00000197465	4	144792020	144826716	127	15	0.4082	0.34156	GYPE
ENSG00000170142	3	23847394	23932807	199	20	0.40781	0.34171	UBE2E1
ENSG00000137745	11	102813724	102826463	37	7	0.40742	0.34185	MMP13
ENSG00000171476	4	57514155	57548065	135	21	0.40733	0.34188	HOPX
ENSG00000131469	17	41150290	41154976	10	3	0.40717	0.34194	RPL27
ENSG00000167522	16	89334038	89556969	626	41	0.40665	0.34213	ANKRD11
ENSG00000175203	12	57923885	57941114	23	3	0.40652	0.34218	DCTN2
ENSG00000075790	7	107220422	107269615	145	16	0.40647	0.3422	BCAP29
ENSG00000146540	7	1036622	1177896	867	33	0.40645	0.34221	C7orf50
ENSG00000242221	19	43568363	43587197	63	11	0.40644	0.34221	PSG2
ENSG00000234465	19	44080952	44088116	31	8	0.40636	0.34224	PINLYP
ENSG00000161921	17	4636821	4643217	33	6	0.40621	0.34229	CXCL16
ENSG00000170222	17	10600911	10614550	68	7	0.40616	0.34231	ADPRM
ENSG00000030110	6	33540329	33548019	25	7	0.40594	0.34239	BAK1
ENSG00000167346	11	4726157	5013659	1535	51	0.40582	0.34244	MMP26
ENSG00000070182	14	65213002	65346601	615	44	0.40574	0.34247	SPTB
ENSG00000069696	11	637293	640706	12	5	0.40554	0.34254	DRD4
ENSG00000258465	1	160187254	160254920	222	16	0.40552	0.34255	DCAF8
ENSG00000153303	6	168456425	168482237	117	16	0.40548	0.34256	FRMD1
ENSG00000212901	17	39164773	39175576	32	6	0.40544	0.34258	KRTAP3-1
ENSG00000163453	4	57896939	57976551	466	39	0.40532	0.34262	IGFBP7
ENSG00000132631	20	18794370	18795033	2	1	0.40525	0.34265	SCP2D1
ENSG00000164796	8	113235157	114449328	3332	53	0.40519	0.34267	CSMD3
ENSG00000129158	11	17809595	18034709	490	38	0.40491	0.34277	SERGEF
ENSG00000188833	9	140328816	140336268	16	7	0.40488	0.34278	ENTPD8
ENSG00000197928	19	53731577	53758151	128	10	0.40449	0.34293	ZNF677
ENSG00000088836	20	3208063	3219836	59	15	0.40396	0.34312	SLC4A11
ENSG00000183098	13	93879095	95059655	4286	131	0.4038	0.34318	GPC6
ENSG00000171044	8	10753555	11058875	1441	38	0.40374	0.3432	XKR6
ENSG00000134146	15	35509546	35838394	1144	50	0.4036	0.34325	DPH6
ENSG00000186393	17	38922490	38928414	21	7	0.40354	0.34327	KRT26
ENSG00000136425	15	78396948	78423886	111	19	0.40347	0.3433	CIB2
ENSG00000180354	7	30174426	30202378	101	17	0.40324	0.34338	MTURN
ENSG00000213186	3	160150233	160203561	146	23	0.40307	0.34345	TRIM59
ENSG00000171557	4	155525286	155534119	7	4	0.40308	0.34345	FGG
ENSG00000186472	7	82383329	82792246	1592	55	0.40266	0.3436	PCLO
ENSG00000241233	11	71249071	71250253	1	1	0.40266	0.3436	KRTAP5-8
ENSG00000111696	12	104164231	104234975	371	18	0.40246	0.34367	NT5DC3
ENSG00000053918	11	2465914	2870339	1518	116	0.40245	0.34368	KCNQ1
ENSG00000149357	11	71796941	71814433	42	5	0.40222	0.34376	LAMTOR1
ENSG00000198431	12	104609557	104744061	478	27	0.40223	0.34376	TXNRD1
ENSG00000137166	6	41514164	41570122	169	21	0.4022	0.34377	FOXP4
ENSG00000091536	17	18012020	18083116	161	24	0.40207	0.34382	MYO15A
ENSG00000050820	16	75262928	75301951	177	14	0.40181	0.34391	BCAR1
ENSG00000076351	17	26721661	26734215	19	5	0.40149	0.34403	SLC46A1
ENSG00000181026	15	89164527	89175513	64	11	0.40143	0.34405	AEN
ENSG00000163694	4	40425272	40632892	826	100	0.40129	0.3441	RBM47
ENSG00000197769	1	242158792	242162375	11	2	0.40126	0.34411	MAP1LC3C
ENSG00000162517	1	32095463	32110497	34	6	0.40085	0.34426	PEF1
ENSG00000047365	4	35949843	36246131	906	57	0.40066	0.34434	ARAP2
ENSG00000197696	15	85198360	85201794	12	4	0.40041	0.34443	NMB
ENSG00000090238	16	30103635	30108236	4	2	0.40022	0.3445	YPEL3
ENSG00000198752	14	103398716	103523799	370	28	0.40003	0.34457	CDC42BPB
ENSG00000121691	11	34460472	34493609	92	14	0.39999	0.34458	CAT
ENSG00000135776	1	229652329	229694442	108	16	0.39988	0.34462	ABCB10
ENSG00000165983	10	16478942	16555736	334	24	0.39989	0.34462	PTER
ENSG00000138835	9	116207011	116360018	403	12	0.39986	0.34463	RGS3
ENSG00000139832	13	111175417	111214080	237	23	0.39965	0.34471	RAB20
ENSG00000255093	11	111322064	111328876	36	11	0.39947	0.34477	RP11-794P6.2
ENSG00000196266	1	159283460	159284449	2	1	0.39944	0.34478	OR10J3
ENSG00000111275	12	112204691	112247782	64	12	0.39931	0.34483	ALDH2
ENSG00000171466	19	9759330	9785776	83	12	0.39917	0.34488	ZNF562
ENSG00000124490	6	49660073	49681274	90	11	0.39907	0.34492	CRISP2
ENSG00000076706	11	119179241	119192231	23	13	0.399	0.34495	MCAM
ENSG00000174529	1	205052258	205053645	5	2	0.39844	0.34515	TMEM81
ENSG00000090020	1	27425306	27493472	86	9	0.39828	0.34521	SLC9A1
ENSG00000112294	6	24495080	24537435	209	22	0.39823	0.34523	ALDH5A1
ENSG00000121350	12	21590549	21623300	253	9	0.39821	0.34524	PYROXD1
ENSG00000185900	8	42948658	42978577	55	11	0.39794	0.34534	POMK
ENSG00000135341	6	91223292	91296764	224	16	0.39774	0.34541	MAP3K7
ENSG00000101463	20	24449835	24647252	628	49	0.39765	0.34544	SYNDIG1
ENSG00000140199	15	34525460	34630261	463	26	0.39699	0.34569	SLC12A6
ENSG00000165410	14	35179593	35184029	14	5	0.39694	0.34571	CFL2
ENSG00000146833	7	99474581	99517223	111	11	0.3965	0.34587	TRIM4
ENSG00000107938	10	127408084	127452712	69	13	0.39645	0.34589	EDRF1
ENSG00000115761	2	10710892	10830101	614	23	0.3964	0.3459	NOL10
ENSG00000131100	22	18074902	18111584	249	13	0.39616	0.34599	ATP6V1E1
ENSG00000159166	1	201342372	201368736	121	25	0.39604	0.34604	LAD1
ENSG00000076043	11	114310108	114321001	28	8	0.39599	0.34606	REXO2
ENSG00000132522	17	7214643	7218883	13	6	0.39594	0.34608	GPS2
ENSG00000085415	18	12947132	12987535	161	25	0.39591	0.34608	SEH1L
ENSG00000112763	6	26458150	26476849	93	17	0.39565	0.34618	BTN2A1
ENSG00000214447	17	42977135	42982758	18	4	0.39546	0.34625	FAM187A
ENSG00000083845	19	58897767	58906173	48	7	0.39518	0.34636	RPS5
ENSG00000179240	11	76092357	76125663	113	16	0.39512	0.34638	RP11-111M22.2
ENSG00000152700	5	133936834	133984961	75	17	0.39494	0.34645	SAR1B
ENSG00000129493	14	31760994	31889788	290	22	0.3948	0.34649	HEATR5A
ENSG00000171161	1	249132409	249143716	19	5	0.39476	0.34651	ZNF672
ENSG00000204839	8	144648357	144655141	32	8	0.39467	0.34654	MROH6
ENSG00000141543	17	78109013	78120982	52	11	0.39458	0.34658	EIF4A3
ENSG00000237649	6	33359313	33377701	51	12	0.39452	0.3466	KIFC1
ENSG00000170899	6	52842751	52860176	95	13	0.39419	0.34672	GSTA4
ENSG00000241119	2	234580499	234681946	454	24	0.39402	0.34678	UGT1A9
ENSG00000254673	8	42873567	42932477	88	17	0.39399	0.34679	RP11-598P20.5
ENSG00000166147	15	48700503	48938046	593	21	0.3939	0.34683	FBN1
ENSG00000141644	18	47793252	47808144	31	8	0.39378	0.34687	MBD1
ENSG00000109794	4	187025573	187093821	289	33	0.39371	0.3469	FAM149A
ENSG00000138193	10	95753746	96092580	819	57	0.39316	0.3471	PLCE1
ENSG00000167106	9	130702858	130742792	119	13	0.39307	0.34713	FAM102A
ENSG00000213694	9	91606362	91619925	42	15	0.39295	0.34718	S1PR3
ENSG00000070731	17	74559792	74583038	131	17	0.39295	0.34718	ST6GALNAC2
ENSG00000254726	1	156041804	156051789	12	5	0.39274	0.34726	MEX3A
ENSG00000179168	19	38874905	38878722	9	3	0.39256	0.34732	GGN
ENSG00000103569	15	58430368	58478110	224	27	0.39239	0.34738	AQP9
ENSG00000126838	12	9301436	9360966	170	24	0.3922	0.34745	PZP
ENSG00000196466	19	12500830	12512085	17	6	0.39207	0.3475	ZNF799
ENSG00000053501	19	17326155	17330638	9	5	0.39198	0.34754	USE1
ENSG00000204308	6	32146131	32151930	31	12	0.39191	0.34756	RNF5
ENSG00000170782	11	6897856	6898850	5	3	0.39191	0.34756	OR10A4
ENSG00000033178	4	68478370	68566897	296	13	0.39165	0.34766	UBA6
ENSG00000187720	15	71389291	72075722	2566	128	0.39165	0.34766	THSD4
ENSG00000181378	2	219867568	219906249	86	16	0.39081	0.34797	CCDC108
ENSG00000179476	14	45366498	45376460	24	6	0.39069	0.34801	C14orf28
ENSG00000113088	5	54320081	54330398	27	8	0.39062	0.34804	GZMK
ENSG00000106780	9	123363091	123476748	252	10	0.39058	0.34805	MEGF9
ENSG00000145833	5	134094469	134190823	131	20	0.39055	0.34806	DDX46
ENSG00000118520	6	131894284	131905472	33	12	0.39052	0.34807	ARG1
ENSG00000100599	14	92980118	93155339	814	74	0.39032	0.34815	RIN3
ENSG00000204544	6	30951495	30957680	37	10	0.3903	0.34816	MUC21
ENSG00000158486	16	20944433	21170762	739	38	0.38987	0.34832	DNAH3
ENSG00000128872	15	52043758	52108565	228	13	0.38951	0.34845	TMOD2
ENSG00000268107	19	57999086	58016749	86	6	0.38949	0.34846	AC003005.4
ENSG00000128268	22	39853349	39888199	74	21	0.38944	0.34848	MGAT3
ENSG00000133398	5	6371994	6378707	21	6	0.38929	0.34853	MED10
ENSG00000165730	10	70587298	70655188	247	29	0.3893	0.34853	STOX1
ENSG00000214188	7	116593953	116738860	241	34	0.3892	0.34857	ST7-OT4
ENSG00000180739	19	10623623	10628607	19	9	0.38901	0.34863	S1PR5
ENSG00000164244	5	126853301	126890781	112	9	0.38895	0.34866	PRRC1
ENSG00000204947	7	148799876	148823438	137	8	0.38883	0.3487	ZNF425
ENSG00000110077	11	59939081	59952139	26	4	0.38875	0.34873	MS4A6A
ENSG00000113889	3	186435065	186461743	177	15	0.3887	0.34875	KNG1
ENSG00000139190	12	6571403	6580153	37	8	0.38834	0.34888	VAMP1
ENSG00000253250	8	91970865	91997485	58	10	0.38828	0.34891	C8orf88
ENSG00000196326	10	5196335	5244449	269	16	0.38826	0.34891	AKR1CL1
ENSG00000266086	17	56066399	56082614	37	8	0.38811	0.34897	RP11-159D12.5
ENSG00000134762	18	28569974	28622781	192	22	0.38811	0.34897	DSC3
ENSG00000139514	13	30083547	30169825	342	35	0.38768	0.34913	SLC7A1
ENSG00000179021	3	88198893	88217879	48	5	0.38739	0.34923	C3orf38
ENSG00000118707	20	35201891	35222353	22	11	0.38683	0.34944	TGIF2
ENSG00000160838	1	156890442	156902886	33	6	0.38679	0.34945	LRRC71
ENSG00000114107	3	138213186	138313380	222	13	0.38659	0.34953	CEP70
ENSG00000188396	1	45271585	45272957	2	1	0.38648	0.34957	TCTEX1D4
ENSG00000126821	14	64150932	64194757	87	11	0.38626	0.34965	SGPP1
ENSG00000198625	1	204485511	204542871	149	12	0.38625	0.34966	MDM4
ENSG00000145901	5	150409506	150473138	275	34	0.38596	0.34976	TNIP1
ENSG00000145192	3	186330712	186339107	23	7	0.38591	0.34978	AHSG
ENSG00000204572	11	71276609	71279980	31	5	0.38585	0.3498	KRTAP5-10
ENSG00000198841	1	52497775	52499488	5	2	0.38583	0.34981	KTI12
ENSG00000198853	9	35490124	35561895	142	22	0.38576	0.34984	RUSC2
ENSG00000168748	16	66878282	66888056	17	5	0.38557	0.34991	CA7
ENSG00000169181	16	27798850	28074830	1016	83	0.38518	0.35005	GSG1L
ENSG00000188177	2	113033171	113097640	128	9	0.38509	0.35008	ZC3H6
ENSG00000137563	8	63927638	63951730	115	12	0.38512	0.35008	GGH
ENSG00000023318	9	102741461	102861322	195	10	0.38509	0.35009	ERP44
ENSG00000170852	7	32907784	32933743	58	7	0.38496	0.35013	KBTBD2
ENSG00000213023	19	51124564	51171651	146	29	0.38498	0.35013	SYT3
ENSG00000130244	19	38893775	38899728	29	4	0.38485	0.35017	FAM98C
ENSG00000205420	12	52880958	52887041	43	6	0.3848	0.35019	KRT6A
ENSG00000174963	3	147103833	147124647	37	9	0.38479	0.3502	ZIC4
ENSG00000101337	20	30697309	30755061	132	11	0.38475	0.35021	TM9SF4
ENSG00000258713	20	2795633	2796479	4	2	0.38472	0.35022	C20orf141
ENSG00000206579	8	56014949	56454613	1631	71	0.38448	0.35031	XKR4
ENSG00000139725	12	122215664	122241309	75	11	0.38444	0.35032	RHOF
ENSG00000163520	3	13573824	13679922	535	50	0.38423	0.3504	FBLN2
ENSG00000140835	16	71559136	71572649	21	8	0.38415	0.35043	CHST4
ENSG00000113296	5	79287134	79379110	249	13	0.38413	0.35044	THBS4
ENSG00000254521	19	51994611	52005043	98	16	0.38404	0.35048	SIGLEC12
ENSG00000169508	13	99946784	99959659	27	9	0.38398	0.3505	GPR183
ENSG00000164116	4	156587863	156653501	252	33	0.38372	0.35059	GUCY1A3
ENSG00000162073	16	3019246	3023490	9	5	0.3835	0.35067	PAQR4
ENSG00000131771	17	37782993	37792879	23	6	0.3835	0.35068	PPP1R1B
ENSG00000170790	11	6890924	6891976	8	2	0.38333	0.35074	OR10A2
ENSG00000105251	19	4278598	4290721	72	15	0.38322	0.35078	SHD
ENSG00000181751	5	102594403	102614361	50	5	0.38307	0.35083	C5orf30
ENSG00000142609	1	1853396	1935276	405	29	0.38294	0.35088	C1orf222
ENSG00000144785	12	56679700	56709843	61	7	0.38296	0.35088	RP11-977G19.10
ENSG00000167615	19	54960065	54973217	70	12	0.3829	0.3509	LENG8
ENSG00000120664	13	36920568	36943738	65	9	0.3827	0.35097	SPG20OS
ENSG00000140807	16	50582241	50670647	160	24	0.38261	0.351	NKD1
ENSG00000180259	20	4711928	4721314	59	8	0.38262	0.351	PRNT
ENSG00000184916	14	105607318	105635161	79	15	0.3826	0.35101	JAG2
ENSG00000170915	6	52226219	52272575	176	25	0.38243	0.35107	PAQR8
ENSG00000254772	11	62327073	62342401	29	5	0.38237	0.35109	EEF1G
ENSG00000250588	3	158680024	159615155	2924	100	0.38197	0.35124	IQCJ-SCHIP1
ENSG00000198315	6	28109688	28127250	56	10	0.38133	0.35148	ZKSCAN8
ENSG00000158805	16	89786808	89807311	140	21	0.38131	0.35149	ZNF276
ENSG00000261652	15	55700746	55710962	52	9	0.38084	0.35166	C15orf65
ENSG00000137713	11	111597632	111637151	95	11	0.38076	0.35169	PPP2R1B
ENSG00000021488	19	33321415	33360672	193	17	0.38072	0.35171	SLC7A9
ENSG00000019995	10	126630692	126676758	136	19	0.3805	0.35179	ZRANB1
ENSG00000169855	3	78646390	79816965	3268	93	0.38045	0.3518	ROBO1
ENSG00000268927	16	70695570	70699739	13	6	0.38045	0.35181	FLJ00418
ENSG00000110906	12	109886461	109915349	153	14	0.38038	0.35183	KCTD10
ENSG00000137076	9	35696945	35732392	53	14	0.38037	0.35184	TLN1
ENSG00000139579	12	56615799	56623638	14	5	0.37994	0.35199	NABP2
ENSG00000189332	11	18230685	18236109	12	4	0.37987	0.35202	RP11-113D6.10
ENSG00000150457	13	21547171	21635686	358	25	0.37971	0.35208	LATS2
ENSG00000164916	7	4683388	4811074	483	55	0.37958	0.35213	FOXK1
ENSG00000166130	12	99007183	99038891	112	23	0.37925	0.35225	IKBIP
ENSG00000116726	1	12834984	12838049	6	2	0.37883	0.35241	PRAMEF12
ENSG00000197013	19	21679484	21739072	220	11	0.37875	0.35244	ZNF429
ENSG00000142751	1	27202624	27216788	24	5	0.37842	0.35256	GPN2
ENSG00000175854	9	131037658	131051269	23	4	0.37826	0.35262	SWI5
ENSG00000101558	18	9913999	9960018	167	28	0.37788	0.35276	VAPA
ENSG00000267531	19	55851254	55856561	24	6	0.37788	0.35276	AC020922.1
ENSG00000141441	18	29704840	30050447	1094	50	0.37786	0.35277	GAREM
ENSG00000153208	2	112656056	112787138	521	18	0.37779	0.3528	MERTK
ENSG00000269964	6	78400375	78636691	1020	25	0.37765	0.35284	MEI4
ENSG00000005381	17	56347217	56358296	17	9	0.37747	0.35291	MPO
ENSG00000147485	8	52232138	52722005	2335	67	0.37707	0.35306	PXDNL
ENSG00000108883	17	42927311	42977030	169	21	0.37658	0.35324	EFTUD2
ENSG00000172497	5	80625824	80689998	240	35	0.37643	0.3533	ACOT12
ENSG00000198246	10	73079015	73123142	216	25	0.37632	0.35334	SLC29A3
ENSG00000116014	19	917287	921015	10	5	0.37605	0.35344	KISS1R
ENSG00000173992	11	66360292	66373490	14	6	0.37593	0.35348	CCS
ENSG00000180532	19	58180303	58190520	43	9	0.37586	0.35351	ZSCAN4
ENSG00000170677	18	67956137	67997436	185	20	0.37568	0.35358	SOCS6
ENSG00000183251	11	5322244	5323226	6	3	0.37541	0.35368	OR51B4
ENSG00000224870	1	1334902	1337426	10	3	0.37537	0.35369	RP4-758J18.2
ENSG00000137776	15	59171244	59225852	73	11	0.37509	0.3538	SLTM
ENSG00000186280	11	94706845	94732682	56	11	0.37502	0.35382	KDM4D
ENSG00000185483	1	64239693	64647181	1362	68	0.37495	0.35385	ROR1
ENSG00000170955	11	6340176	6341877	6	3	0.37493	0.35385	PRKCDBP
ENSG00000167139	15	74165949	74181555	50	11	0.37483	0.35389	TBC1D21
ENSG00000177494	3	111311747	111314290	5	2	0.37476	0.35392	ZBED2
ENSG00000263264	19	7413848	7448271	171	20	0.37476	0.35392	CTB-133G6.1
ENSG00000140678	16	31366455	31394318	60	20	0.37468	0.35395	ITGAX
ENSG00000004939	17	42325753	42345509	57	19	0.37467	0.35395	SLC4A1
ENSG00000100413	22	41921808	41940610	46	7	0.37459	0.35398	POLR3H
ENSG00000237330	1	1006346	1009687	11	4	0.37434	0.35408	RNF223
ENSG00000163646	3	150643950	150690786	180	24	0.3742	0.35413	CLRN1
ENSG00000071539	5	892758	919472	112	12	0.37408	0.35417	TRIP13
ENSG00000116898	1	36921319	36930038	42	7	0.37387	0.35425	MRPS15
ENSG00000132164	3	10857885	10982419	447	43	0.37362	0.35434	SLC6A11
ENSG00000187140	1	63788730	63790797	4	2	0.37361	0.35435	FOXD3
ENSG00000163378	3	69024365	69063112	150	18	0.37325	0.35448	EOGT
ENSG00000184908	1	16370272	16383803	143	17	0.37305	0.35456	CLCNKB
ENSG00000184113	22	19510547	19515068	20	7	0.373	0.35458	CLDN5
ENSG00000171631	11	72975550	73009662	86	10	0.37297	0.35459	P2RY6
ENSG00000164880	7	1509913	1545489	160	11	0.37262	0.35471	INTS1
ENSG00000168930	11	89530823	89541743	2	1	0.37226	0.35485	TRIM49
ENSG00000181991	15	89010684	89022222	53	5	0.37223	0.35486	MRPS11
ENSG00000144290	2	162280843	162841792	1332	27	0.37197	0.35496	SLC4A10
ENSG00000163534	1	157764193	157789895	102	14	0.37173	0.35505	FCRL1
ENSG00000107164	9	133454352	133513739	157	23	0.37169	0.35506	FUBP3
ENSG00000179088	12	103631369	103889749	780	36	0.37145	0.35515	C12orf42
ENSG00000196220	3	9022275	9404737	1537	125	0.37123	0.35523	SRGAP3
ENSG00000168038	3	41288090	42003922	3266	44	0.3712	0.35524	ULK4
ENSG00000174450	15	23684645	23692381	15	2	0.37106	0.3553	GOLGA6L2
ENSG00000105982	7	156432975	156469824	99	13	0.37086	0.35537	RNF32
ENSG00000146457	6	160146617	160177351	100	15	0.3708	0.35539	WTAP
ENSG00000115234	2	27593389	27599995	12	3	0.37066	0.35544	SNX17
ENSG00000108684	17	31340105	32501983	4555	201	0.37046	0.35552	ASIC2
ENSG00000100348	22	36863083	36878077	76	12	0.36999	0.35569	TXN2
ENSG00000077232	2	183580999	183659191	174	11	0.36996	0.35571	DNAJC10
ENSG00000105392	19	48322703	48346587	219	21	0.36977	0.35578	CRX
ENSG00000123388	12	54366910	54371427	10	3	0.36919	0.35599	HOXC11
ENSG00000157778	7	1606966	1610641	18	5	0.36882	0.35613	PSMG3
ENSG00000125337	6	168396921	168445769	266	30	0.36879	0.35614	KIF25
ENSG00000164330	5	158122928	158526769	907	53	0.36868	0.35618	EBF1
ENSG00000206562	3	15422782	15482073	171	20	0.36866	0.35619	METTL6
ENSG00000116793	1	114239453	114302111	119	13	0.36838	0.35629	PHTF1
ENSG00000149823	11	64856796	64879332	33	9	0.36837	0.3563	VPS51
ENSG00000110958	12	57057127	57082159	64	14	0.36826	0.35634	PTGES3
ENSG00000139597	13	32974861	33002315	91	21	0.36818	0.35637	N4BP2L1
ENSG00000177476	1	247768856	247769838	7	4	0.3681	0.3564	OR2G3
ENSG00000127922	7	96110938	96339203	677	39	0.3681	0.3564	SHFM1
ENSG00000272325	6	34247456	34360451	287	14	0.36806	0.35642	NUDT3
ENSG00000256100	11	63742092	63755818	41	9	0.36785	0.35649	AP000721.4
ENSG00000163162	2	101887681	101925163	58	11	0.36784	0.3565	RNF149
ENSG00000110917	12	121124672	121139667	47	12	0.36783	0.3565	MLEC
ENSG00000067715	12	79257773	79845788	1649	63	0.36776	0.35653	SYT1
ENSG00000138308	10	74694928	74714536	28	10	0.36765	0.35657	PLA2G12B
ENSG00000077616	11	89864683	89926062	313	19	0.36763	0.35657	NAALAD2
ENSG00000135643	12	70760056	70828072	287	29	0.36758	0.35659	KCNMB4
ENSG00000139668	13	52158644	52336171	234	23	0.36749	0.35663	WDFY2
ENSG00000269308	1	818043	819983	1	1	0.36729	0.3567	AL645608.2
ENSG00000186130	9	125670335	125675609	9	4	0.36727	0.35671	ZBTB6
ENSG00000079974	22	51205929	51222091	43	8	0.3672	0.35673	RABL2B
ENSG00000091262	16	16242785	16317379	269	32	0.36717	0.35675	ABCC6
ENSG00000255508	11	62327075	62359003	48	8	0.36661	0.35696	MIR3654
ENSG00000204469	6	31588497	31605548	72	17	0.36627	0.35708	PRRC2A
ENSG00000115947	2	148687968	148779147	172	16	0.3659	0.35722	ORC4
ENSG00000082641	17	46125691	46138849	28	7	0.36575	0.35728	NFE2L1
ENSG00000198898	7	116451124	116562103	260	26	0.3654	0.35741	CAPZA2
ENSG00000203666	1	245133007	245290466	631	26	0.36521	0.35748	EFCAB2
ENSG00000120262	6	151815165	151942328	615	42	0.36521	0.35748	CCDC170
ENSG00000268960	18	45778672	45779208	3	2	0.36511	0.35752	AC091150.1
ENSG00000085760	2	55463731	55496483	112	15	0.36504	0.35754	MTIF2
ENSG00000105223	19	40854363	40886346	83	20	0.36499	0.35756	PLD3
ENSG00000243509	20	62328021	62330037	12	3	0.36492	0.35758	TNFRSF6B
ENSG00000253485	5	140743898	140892546	397	27	0.36486	0.35761	PCDHGA5
ENSG00000221900	7	53103349	53104617	11	3	0.3648	0.35763	POM121L12
ENSG00000269605	20	43234346	43248126	30	8	0.36481	0.35763	Z97053.1
ENSG00000185821	12	55820038	55820976	2	1	0.3645	0.35774	OR6C76
ENSG00000116039	2	71163012	71192536	129	28	0.36439	0.35778	ATP6V1B1
ENSG00000131188	5	176873446	176883283	22	6	0.36406	0.35791	PRR7
ENSG00000185737	10	83635070	84746935	3752	130	0.36396	0.35794	NRG3
ENSG00000129226	17	7482785	7485429	9	4	0.36383	0.35799	CD68
ENSG00000196511	7	144149034	144533488	1553	75	0.36337	0.35817	TPK1
ENSG00000129071	3	129149787	129158878	25	7	0.36326	0.3582	MBD4
ENSG00000205209	19	35084234	35166604	397	23	0.36314	0.35825	SCGB2B2
ENSG00000166275	10	104613980	104624718	23	6	0.36292	0.35833	C10orf32
ENSG00000114745	3	39138150	39149854	37	9	0.36291	0.35834	GORASP1
ENSG00000178965	1	75033795	75139422	239	24	0.3627	0.35841	C1orf173
ENSG00000162437	1	65210778	65298915	223	20	0.36267	0.35843	RAVER2
ENSG00000175130	1	32799433	32801980	2	1	0.36253	0.35848	MARCKSL1
ENSG00000170927	6	51480098	51952423	1817	49	0.36247	0.3585	PKHD1
ENSG00000170379	7	143318043	143427502	10	3	0.36223	0.35859	FAM115C
ENSG00000166741	11	114128509	114184007	168	34	0.36223	0.35859	NNMT
ENSG00000253731	5	140753651	140892546	375	26	0.36221	0.3586	PCDHGA6
ENSG00000163239	1	154474695	154520623	181	9	0.36213	0.35863	TDRD10
ENSG00000162992	2	182537815	182545603	8	3	0.36213	0.35863	NEUROD1
ENSG00000181904	5	134181370	134195427	15	6	0.36168	0.3588	C5orf24
ENSG00000162614	1	78354198	78409580	110	16	0.36148	0.35887	NEXN
ENSG00000139910	14	26912299	27066960	352	16	0.36141	0.3589	NOVA1
ENSG00000167637	19	44331444	44353307	125	12	0.36118	0.35898	ZNF283
ENSG00000132514	17	6977856	6983626	20	7	0.36113	0.359	CLEC10A
ENSG00000170581	12	56735381	56753939	30	4	0.36111	0.35901	STAT2
ENSG00000105650	19	18318771	18366229	185	22	0.36107	0.35902	PDE4C
ENSG00000214325	16	75728367	75734089	19	5	0.36092	0.35908	AC025287.1
ENSG00000136874	9	102668915	102732618	121	10	0.36076	0.35914	STX17
ENSG00000136986	8	124025404	124054663	83	14	0.36073	0.35915	DERL1
ENSG00000145681	5	82933624	83017432	271	41	0.3607	0.35916	HAPLN1
ENSG00000136383	15	85359911	85416713	161	28	0.36064	0.35918	ALPK3
ENSG00000186231	6	97372605	97588630	847	41	0.36049	0.35924	KLHL32
ENSG00000149926	16	30035748	30064299	52	8	0.36017	0.35936	FAM57B
ENSG00000119414	9	127908852	127952218	187	12	0.36002	0.35942	PPP6C
ENSG00000182704	11	76493295	76509198	56	10	0.3599	0.35946	TSKU
ENSG00000136839	9	107379529	107380485	6	2	0.35981	0.35949	OR13C9
ENSG00000078124	11	76571911	76737841	575	12	0.35979	0.3595	ACER3
ENSG00000132906	1	15817327	15853029	142	9	0.3597	0.35953	CASP9
ENSG00000177291	10	35894338	35897863	13	5	0.35958	0.35958	GJD4
ENSG00000132464	4	71494461	71552533	136	24	0.35948	0.35962	ENAM
ENSG00000151005	4	164392257	164395047	2	1	0.3592	0.35972	TKTL2
ENSG00000116584	1	155916630	155976861	93	14	0.35894	0.35982	ARHGEF2
ENSG00000118197	1	200593024	200639097	151	17	0.3586	0.35995	DDX59
ENSG00000269415	3	59957215	59957583	3	1	0.35849	0.35999	NPCDR1
ENSG00000096070	6	36164521	36200567	58	16	0.35837	0.36003	BRPF3
ENSG00000168803	15	43622872	43646096	59	6	0.35815	0.36011	ADAL
ENSG00000198060	10	94050920	94113721	102	14	0.35813	0.36012	MARCH5
ENSG00000170485	2	101436614	101613291	637	47	0.35797	0.36018	NPAS2
ENSG00000255692	12	120137573	120138816	3	1	0.35794	0.36019	RP1-127H14.3
ENSG00000170950	6	49753366	49755053	1	1	0.35792	0.3602	PGK2
ENSG00000139880	14	23516271	23526747	30	11	0.35791	0.36021	CDH24
ENSG00000161940	17	6926339	6933609	19	7	0.35777	0.36026	BCL6B
ENSG00000261832	16	28477974	28503333	28	5	0.3576	0.36032	CLN3
ENSG00000166796	11	18433854	18473605	183	8	0.35745	0.36038	LDHC
ENSG00000137802	15	42066632	42120053	91	14	0.35736	0.36041	MAPKBP1
ENSG00000131480	17	40996617	41002724	6	3	0.35727	0.36045	AOC2
ENSG00000166902	11	59573608	59578345	7	4	0.3571	0.36051	MRPL16
ENSG00000173673	1	6304252	6305638	5	2	0.35685	0.3606	HES3
ENSG00000137767	15	45923346	45983492	269	28	0.35685	0.3606	SQRDL
ENSG00000197301	12	66245120	66275947	64	13	0.35679	0.36063	RP11-366L20.2
ENSG00000128335	22	36622256	36636000	84	16	0.35677	0.36063	APOL2
ENSG00000006114	17	35874900	35969544	159	24	0.35668	0.36066	SYNRG
ENSG00000166483	11	9595228	9615004	45	11	0.35647	0.36074	WEE1
ENSG00000169217	16	30362087	30366682	5	3	0.35645	0.36075	CD2BP2
ENSG00000196826	19	12572373	12662288	302	26	0.35637	0.36078	ZNF709
ENSG00000127780	17	3336164	3337135	6	2	0.35626	0.36082	OR1E2
ENSG00000134901	13	103436631	103451357	44	8	0.35624	0.36083	KDELC1
ENSG00000196155	16	67311413	67323402	24	10	0.35625	0.36083	PLEKHG4
ENSG00000106069	7	29161890	29553944	1630	110	0.3562	0.36085	CHN2
ENSG00000158714	1	159796540	159807039	30	9	0.35599	0.36092	SLAMF8
ENSG00000163739	4	74735110	74736959	9	4	0.35565	0.36105	CXCL1
ENSG00000183876	5	149675906	149718870	130	26	0.35531	0.36118	ARSI
ENSG00000120756	3	142315229	142432506	390	25	0.35514	0.36124	PLS1
ENSG00000182795	1	207191866	207206101	56	5	0.35511	0.36125	C1orf116
ENSG00000189051	17	8294022	8301144	25	7	0.3549	0.36133	RNF222
ENSG00000257065	6	144128229	144165754	121	17	0.3546	0.36144	RP3-468K18.5
ENSG00000155016	4	108852525	108874613	78	8	0.35418	0.3616	CYP2U1
ENSG00000197912	16	89557325	89624176	259	15	0.35414	0.36162	SPG7
ENSG00000148187	9	125026882	125085743	97	13	0.35404	0.36165	MRRF
ENSG00000141736	17	37844167	37886679	69	16	0.35405	0.36165	ERBB2
ENSG00000152804	10	94447945	94455403	14	4	0.35399	0.36167	HHEX
ENSG00000135093	12	109460894	109525831	123	21	0.35387	0.36172	USP30
ENSG00000167920	17	38975358	38992522	50	11	0.35361	0.36181	TMEM99
ENSG00000130193	8	143808621	143818345	29	8	0.35343	0.36188	THEM6
ENSG00000100228	22	23487513	23506537	72	6	0.35312	0.362	RAB36
ENSG00000141385	18	12328943	12377313	136	16	0.35297	0.36205	AFG3L2
ENSG00000110700	11	17095936	17099334	10	4	0.35208	0.36239	RPS13
ENSG00000138472	3	108626639	108672742	212	26	0.35194	0.36244	GUCA1C
ENSG00000100767	14	73704205	73741348	151	31	0.35185	0.36248	PAPLN
ENSG00000149100	11	32605344	32627808	75	14	0.35161	0.36256	EIF3M
ENSG00000249240	15	65134082	65223118	331	26	0.35148	0.36261	AC069368.3
ENSG00000132356	5	40759481	40798476	76	13	0.35136	0.36266	PRKAA1
ENSG00000081026	1	113933371	114228545	666	28	0.35123	0.36271	MAGI3
ENSG00000185176	2	241615835	241622323	6	4	0.35113	0.36275	AQP12B
ENSG00000008300	3	48673902	48700348	25	4	0.35104	0.36278	CELSR3
ENSG00000169432	2	167051695	167232503	774	46	0.35101	0.36279	SCN9A
ENSG00000137274	6	3118608	3153812	162	18	0.35098	0.3628	BPHL
ENSG00000132837	5	78293438	78531861	726	36	0.35092	0.36282	DMGDH
ENSG00000104290	8	28351729	28431775	200	10	0.35071	0.3629	FZD3
ENSG00000101198	20	61872136	61904046	218	27	0.35068	0.36291	NKAIN4
ENSG00000198837	1	153901977	153919172	27	6	0.35066	0.36292	DENND4B
ENSG00000136531	2	166095912	166248818	560	29	0.35046	0.363	SCN2A
ENSG00000124019	2	225243415	225266802	78	17	0.34992	0.3632	FAM124B
ENSG00000165828	10	135160650	135166187	23	6	0.34963	0.36331	PRAP1
ENSG00000169484	14	20482419	20483352	3	2	0.34951	0.36335	OR4K14
ENSG00000116922	1	38147242	38157914	41	6	0.34934	0.36342	C1orf109
ENSG00000062485	12	56665483	56694176	49	6	0.34933	0.36342	CS
ENSG00000122026	13	27825446	27830828	16	6	0.3493	0.36343	RPL21
ENSG00000144802	3	101546835	101579866	45	16	0.34925	0.36345	NFKBIZ
ENSG00000154864	18	10666480	11148587	2349	132	0.3491	0.36351	PIEZO2
ENSG00000003056	12	9092959	9102551	26	6	0.34864	0.36368	M6PR
ENSG00000212643	5	112227313	112228791	9	3	0.3486	0.3637	ZRSR1
ENSG00000179813	13	43355686	43365683	36	7	0.34849	0.36373	FAM216B
ENSG00000111783	12	106976685	107156581	419	22	0.34838	0.36378	RFX4
ENSG00000188089	15	42273780	42343388	374	33	0.34831	0.36381	PLA2G4E
ENSG00000143612	1	154179182	154193104	26	6	0.34808	0.36389	C1orf43
ENSG00000224389	6	31982539	32003195	1	1	0.34805	0.3639	C4B
ENSG00000108878	17	65040706	65052909	29	9	0.34786	0.36397	CACNG1
ENSG00000151718	4	184020446	184241930	532	37	0.34772	0.36403	WWC2
ENSG00000150455	11	126152960	126168740	53	12	0.34767	0.36404	TIRAP
ENSG00000176909	19	49215999	49222978	20	3	0.34766	0.36405	MAMSTR
ENSG00000184009	17	79476997	79490873	83	15	0.34757	0.36408	ACTG1
ENSG00000060237	12	861759	1020618	364	22	0.3474	0.36415	WNK1
ENSG00000005471	7	87031013	87109751	243	18	0.34735	0.36416	ABCB4
ENSG00000150593	10	112631565	112659764	62	13	0.34728	0.36419	PDCD4
ENSG00000151376	11	86152150	86383678	1038	43	0.34728	0.36419	ME3
ENSG00000166451	16	81040103	81066719	109	11	0.34717	0.36423	CENPN
ENSG00000267270	18	77905807	77936315	113	15	0.34693	0.36432	AC139100.2
ENSG00000131055	20	30225691	30232809	15	3	0.34684	0.36436	COX4I2
ENSG00000132716	1	160185505	160254920	232	16	0.34681	0.36437	DCAF8
ENSG00000134419	16	18792617	18801705	10	3	0.34658	0.36445	RPS15A
ENSG00000197183	20	31030862	31172876	304	24	0.34645	0.3645	C20orf112
ENSG00000198704	6	28471073	28495992	137	22	0.34639	0.36452	GPX6
ENSG00000181220	7	149169885	149194908	71	12	0.34632	0.36455	ZNF746
ENSG00000106336	7	100181605	100198740	17	7	0.34628	0.36456	FBXO24
ENSG00000106066	7	29034847	29235067	825	67	0.34586	0.36472	CPVL
ENSG00000105792	7	89874488	89940377	219	19	0.34579	0.36475	C7orf63
ENSG00000124602	6	40994772	41006928	29	7	0.34573	0.36477	UNC5CL
ENSG00000113763	5	176237478	176307897	189	31	0.34556	0.36484	UNC5A
ENSG00000174136	5	98104354	98134347	80	13	0.34554	0.36485	RGMB
ENSG00000135960	2	109510927	109605828	326	30	0.3455	0.36486	EDAR
ENSG00000185561	17	1611064	1613732	6	2	0.34551	0.36486	TLCD2
ENSG00000126705	1	27860546	27930942	110	20	0.34544	0.36488	AHDC1
ENSG00000146776	7	105245514	105517050	847	94	0.34543	0.36489	ATXN7L1
ENSG00000158467	7	128864864	129070052	447	21	0.3454	0.3649	AHCYL2
ENSG00000075290	10	102222798	102243501	42	4	0.3454	0.3649	WNT8B
ENSG00000268206	17	26638667	26642323	1	1	0.34539	0.3649	AC061975.10
ENSG00000159069	9	139834887	139839148	10	4	0.34527	0.36495	FBXW5
ENSG00000149742	11	63137261	63177766	148	27	0.34527	0.36495	SLC22A9
ENSG00000175785	14	94184644	94254827	234	44	0.34501	0.36504	PRIMA1
ENSG00000176273	10	95653730	95715819	130	11	0.34497	0.36506	SLC35G1
ENSG00000250733	8	140943416	140946190	8	3	0.34475	0.36514	C8orf17
ENSG00000173535	8	22941868	22974950	162	30	0.34466	0.36517	TNFRSF10C
ENSG00000149090	11	35453370	35551848	407	38	0.34458	0.36521	PAMR1
ENSG00000131943	19	30191721	30206364	55	9	0.34448	0.36524	C19orf12
ENSG00000136267	7	14184674	15014402	3544	114	0.34425	0.36533	DGKB
ENSG00000272896	9	139685831	139695047	34	7	0.34415	0.36537	RP11-216L13.17
ENSG00000253910	5	140739703	140892546	405	28	0.34403	0.36541	PCDHGB2
ENSG00000013810	4	1723227	1746898	167	18	0.34402	0.36542	TACC3
ENSG00000154642	21	19161284	19191703	62	12	0.34388	0.36547	C21orf91
ENSG00000112096	6	160090089	160183561	326	22	0.34382	0.36549	SOD2
ENSG00000111961	6	148593440	148873186	1202	88	0.34379	0.3655	SASH1
ENSG00000135049	9	88161455	88356944	713	21	0.34354	0.3656	AGTPBP1
ENSG00000163009	2	10281509	10351851	337	33	0.3435	0.36561	C2orf48
ENSG00000187790	14	45605143	45670093	148	19	0.34341	0.36565	FANCM
ENSG00000160293	9	136627016	136857726	1449	92	0.34338	0.36566	VAV2
ENSG00000109881	11	27352374	27385415	94	16	0.34328	0.36569	CCDC34
ENSG00000090520	3	186285192	186315061	103	8	0.34326	0.3657	DNAJB11
ENSG00000181036	1	159770301	159786041	91	12	0.34299	0.3658	FCRL6
ENSG00000172828	16	66995140	67009051	17	8	0.34299	0.3658	CES3
ENSG00000129195	17	6347735	6354789	36	11	0.34267	0.36592	FAM64A
ENSG00000167797	11	67273968	67276120	3	1	0.34251	0.36598	CDK2AP2
ENSG00000162585	1	2115903	2144159	60	15	0.34249	0.36599	C1orf86
ENSG00000164334	5	118965254	118971517	35	6	0.34249	0.36599	FAM170A
ENSG00000262209	5	140749831	140892546	385	27	0.34229	0.36607	PCDHGB3
ENSG00000162006	16	819428	833370	114	23	0.3418	0.36625	MSLNL
ENSG00000158864	1	161166894	161184185	27	9	0.34177	0.36626	NDUFS2
ENSG00000005513	16	1031808	1036979	28	7	0.34157	0.36634	SOX8
ENSG00000162613	1	78409740	78444794	79	13	0.34152	0.36636	FUBP1
ENSG00000115850	2	136545410	136594750	142	17	0.34151	0.36636	LCT
ENSG00000136827	9	132575223	132586413	36	8	0.34103	0.36654	TOR1A
ENSG00000116918	1	231664399	231702270	74	16	0.34099	0.36656	TSNAX
ENSG00000132300	2	86333305	86369280	122	16	0.34088	0.3666	PTCD3
ENSG00000169715	16	56659387	56661024	7	4	0.34083	0.36661	MT1E
ENSG00000145592	5	40825364	40835437	24	7	0.34082	0.36662	RPL37
ENSG00000176407	2	85198216	85286595	132	15	0.34074	0.36665	KCMF1
ENSG00000198453	19	37407231	37489602	424	15	0.34074	0.36665	ZNF568
ENSG00000002330	11	64037302	64052176	27	10	0.34064	0.36669	BAD
ENSG00000115665	2	108602979	108630450	79	21	0.34041	0.36677	SLC5A7
ENSG00000180767	3	126243126	126262134	84	13	0.34039	0.36678	CHST13
ENSG00000089009	12	112842994	112856642	16	6	0.34019	0.36686	RPL6
ENSG00000171951	2	224461658	224467221	8	4	0.33983	0.36699	SCG2
ENSG00000254462	11	57480077	57559058	121	15	0.33983	0.36699	TMX2-CTNND1
ENSG00000180316	6	36210980	36276372	211	36	0.3397	0.36704	PNPLA1
ENSG00000105669	19	19010323	19030206	65	16	0.33964	0.36706	COPE
ENSG00000162434	1	65298912	65432187	418	25	0.33925	0.36721	JAK1
ENSG00000198563	6	31497996	31510225	92	20	0.33922	0.36722	DDX39B
ENSG00000164187	5	36098514	36152063	107	22	0.33914	0.36725	LMBRD2
ENSG00000164221	5	114602885	114632528	70	15	0.33912	0.36726	CCDC112
ENSG00000116132	1	170631869	170708560	166	28	0.33909	0.36727	PRRX1
ENSG00000092931	17	74731947	74777531	118	19	0.33898	0.36731	MFSD11
ENSG00000133460	22	24198890	24228496	115	21	0.33896	0.36732	SLC2A11
ENSG00000160633	19	5623046	5668489	104	16	0.33884	0.36737	SAFB
ENSG00000144834	3	111717511	111732734	87	21	0.33868	0.36743	TAGLN3
ENSG00000144677	3	37903451	38025960	328	33	0.33861	0.36745	CTDSPL
ENSG00000215568	22	17442826	17489112	217	15	0.33853	0.36748	GAB4
ENSG00000216895	7	155403925	155437899	116	16	0.33834	0.36755	AC009403.2
ENSG00000121039	8	74206847	74237516	81	14	0.33828	0.36757	RDH10
ENSG00000121377	12	10954131	10955226	2	1	0.33823	0.3676	TAS2R7
ENSG00000205937	16	2303117	2318413	34	8	0.33821	0.3676	RNPS1
ENSG00000177519	2	154333852	154335322	3	2	0.33818	0.36761	RPRM
ENSG00000072849	17	5374571	5390131	48	12	0.33803	0.36767	DERL2
ENSG00000239306	11	66384053	66394818	11	4	0.33786	0.36773	RBM14
ENSG00000146826	7	99752043	99756338	5	3	0.33765	0.36781	C7orf43
ENSG00000137038	9	7796490	7888380	390	40	0.33761	0.36783	TMEM261
ENSG00000134240	1	120290619	120311528	61	13	0.33721	0.36798	HMGCS2
ENSG00000108465	17	46045176	46059140	60	9	0.33718	0.36799	CDK5RAP3
ENSG00000070778	14	88932122	89021077	323	15	0.33692	0.36809	PTPN21
ENSG00000186468	5	81569177	81574396	20	5	0.33688	0.3681	RPS23
ENSG00000119402	9	123514256	123555690	60	8	0.33688	0.3681	FBXW2
ENSG00000254806	20	43991840	44039250	167	18	0.33688	0.3681	SYS1-DBNDD2
ENSG00000261857	19	41277553	41283395	19	5	0.33665	0.36819	MIA
ENSG00000166598	12	104323885	104347423	115	19	0.33662	0.3682	HSP90B1
ENSG00000155506	5	154092462	154197167	208	21	0.33637	0.3683	LARP1
ENSG00000197275	8	95384188	95487337	387	19	0.33613	0.36839	RAD54B
ENSG00000092199	14	21677295	21737653	145	14	0.33584	0.3685	HNRNPC
ENSG00000118690	6	109169619	109295186	351	25	0.33569	0.36855	ARMC2
ENSG00000167642	19	38734675	38783254	159	22	0.33526	0.36872	SPINT2
ENSG00000204740	10	19492779	20079330	2932	80	0.3352	0.36874	MALRD1
ENSG00000163681	3	57741177	57914895	289	22	0.33511	0.36877	SLMAP
ENSG00000025293	20	34359896	34538303	473	13	0.3348	0.36889	PHF20
ENSG00000130695	1	26560691	26605299	140	12	0.33474	0.36891	CEP85
ENSG00000259060	14	21051051	21077954	133	32	0.33448	0.36901	RNASE11
ENSG00000173464	14	21051054	21078043	133	32	0.33448	0.36901	RNASE11
ENSG00000136098	13	52706775	52733996	81	11	0.33428	0.36908	NEK3
ENSG00000240053	6	31637944	31641553	14	6	0.33416	0.36913	LY6G5B
ENSG00000070269	14	56955072	57117324	754	47	0.33378	0.36927	TMEM260
ENSG00000244242	11	1753640	1771821	54	5	0.33324	0.36947	IFITM10
ENSG00000158792	16	89762751	89768113	17	6	0.33317	0.3695	SPATA2L
ENSG00000197713	2	210867289	210886300	27	9	0.33303	0.36956	RPE
ENSG00000136630	1	221051699	221058401	22	6	0.33299	0.36957	HLX
ENSG00000204296	6	32256303	32339684	933	22	0.33296	0.36958	C6orf10
ENSG00000118900	16	4896666	4932361	162	25	0.33275	0.36966	UBN1
ENSG00000187792	22	24083769	24093279	29	8	0.33264	0.3697	ZNF70
ENSG00000170921	17	61086917	61505060	787	28	0.33254	0.36974	TANC2
ENSG00000188386	9	104353897	104357283	7	3	0.33245	0.36977	PPP3R2
ENSG00000139648	12	52937693	52946931	46	7	0.33242	0.36978	KRT71
ENSG00000154269	6	131949582	132068553	297	29	0.33219	0.36987	ENPP3
ENSG00000133106	13	43460524	43566407	439	51	0.33209	0.36991	EPSTI1
ENSG00000188229	9	140135665	140138159	4	2	0.33204	0.36993	TUBB4B
ENSG00000165204	9	125562370	125563395	4	2	0.33198	0.36995	OR1K1
ENSG00000189184	4	138440072	138453648	31	6	0.33166	0.37007	PCDH18
ENSG00000116783	1	74663947	75010112	895	57	0.3315	0.37013	TNNI3K
ENSG00000129003	15	62144588	62352672	621	21	0.33148	0.37014	VPS13C
ENSG00000197376	12	48901137	48923680	126	14	0.33135	0.37019	OR8S1
ENSG00000159674	4	1160720	1202750	125	27	0.33086	0.37038	SPON2
ENSG00000149480	11	62360686	62369312	12	3	0.33082	0.37039	MTA2
ENSG00000259030	1	74663919	75009666	894	60	0.33049	0.37052	FPGT-TNNI3K
ENSG00000115816	2	37428755	37458856	102	20	0.33031	0.37058	CEBPZ
ENSG00000198521	19	21987752	22034927	194	19	0.33017	0.37063	ZNF43
ENSG00000126803	14	65002623	65009955	23	6	0.33016	0.37064	HSPA2
ENSG00000001561	6	46097730	46114436	51	5	0.33008	0.37067	ENPP4
ENSG00000106799	9	101866320	101916474	84	9	0.32901	0.37107	TGFBR1
ENSG00000223496	16	70284134	70285833	2	1	0.32886	0.37113	EXOSC6
ENSG00000268218	16	89334512	89339452	24	9	0.32879	0.37116	AC137932.1
ENSG00000172987	10	100218875	100995619	2432	44	0.32822	0.37137	HPSE2
ENSG00000166986	12	57869228	57911352	77	10	0.32823	0.37137	MARS
ENSG00000064933	2	190649107	190742355	255	26	0.32821	0.37138	PMS1
ENSG00000130208	19	45417504	45422606	16	7	0.32802	0.37145	APOC1
ENSG00000173908	17	38948455	38956211	33	9	0.32795	0.37147	KRT28
ENSG00000175063	20	44441215	44445596	11	6	0.32793	0.37148	UBE2C
ENSG00000184497	13	114462216	114514926	175	15	0.3278	0.37153	TMEM255B
ENSG00000137338	6	28249314	28270326	85	19	0.32753	0.37163	PGBD1
ENSG00000137960	1	78445226	78604133	420	29	0.32752	0.37164	GIPC2
ENSG00000173567	2	26531041	26569685	126	25	0.32729	0.37172	GPR113
ENSG00000120688	13	41635410	41658137	30	11	0.32706	0.37181	WBP4
ENSG00000167641	19	38741877	38747231	22	6	0.327	0.37184	PPP1R14A
ENSG00000182551	2	3501132	3523507	127	9	0.32684	0.37189	ADI1
ENSG00000138180	10	95256389	95288849	168	24	0.32672	0.37194	CEP55
ENSG00000132561	8	98881068	99048944	612	45	0.32624	0.37212	MATN2
ENSG00000185304	2	88055474	88285309	31	7	0.32616	0.37215	RGPD2
ENSG00000171522	5	40679600	40693837	24	6	0.32612	0.37217	PTGER4
ENSG00000164751	8	77892494	77913280	52	13	0.32569	0.37233	PEX2
ENSG00000221883	3	48955221	48956818	2	1	0.32562	0.37235	ARIH2OS
ENSG00000187066	11	64852451	64856847	7	3	0.32559	0.37237	TMEM262
ENSG00000149929	16	30003645	30007757	3	2	0.32546	0.37242	HIRIP3
ENSG00000101654	18	13726659	13764557	115	17	0.32511	0.37255	RNMT
ENSG00000239998	19	55084387	55099027	40	8	0.32475	0.37268	LILRA2
ENSG00000169629	2	113127669	113192065	22	6	0.32472	0.37269	RGPD8
ENSG00000123500	6	116440086	116479910	105	19	0.32446	0.3728	COL10A1
ENSG00000108688	17	32597240	32599261	4	2	0.32423	0.37288	CCL7
ENSG00000196182	1	36805225	36851497	103	16	0.32409	0.37293	STK40
ENSG00000125531	20	62184373	62188061	8	3	0.32404	0.37295	C20orf195
ENSG00000182199	12	57623110	57628718	10	6	0.32385	0.37302	SHMT2
ENSG00000156853	16	30613879	30635333	25	8	0.32383	0.37303	ZNF689
ENSG00000113163	5	74664311	74807963	313	23	0.32378	0.37305	COL4A3BP
ENSG00000166148	12	63539014	63544722	19	7	0.32368	0.37309	AVPR1A
ENSG00000130038	12	3715799	3873985	727	47	0.3236	0.37312	EFCAB4B
ENSG00000143248	1	163080911	163291577	863	38	0.32341	0.37319	RGS5
ENSG00000133321	11	63304281	63313934	5	3	0.32325	0.37325	RARRES3
ENSG00000138138	10	89511269	89601100	179	15	0.32269	0.37347	ATAD1
ENSG00000149016	11	62342517	62359649	19	6	0.32255	0.37352	TUT1
ENSG00000179930	1	182023705	182030847	8	2	0.32232	0.3736	ZNF648
ENSG00000137648	11	117947753	117992605	277	29	0.32217	0.37366	TMPRSS4
ENSG00000197385	3	32023263	32033120	41	6	0.32209	0.37369	ZNF860
ENSG00000187862	1	156549519	156556562	25	6	0.322	0.37373	TTC24
ENSG00000175970	12	121148238	121161443	58	12	0.32191	0.37376	UNC119B
ENSG00000232268	11	4615037	4616243	9	4	0.32182	0.37379	OR52I1
ENSG00000186513	11	57957906	57958990	5	2	0.32174	0.37382	OR9Q2
ENSG00000173457	11	64011956	64014413	5	2	0.32176	0.37382	PPP1R14B
ENSG00000087053	11	95566046	95658479	297	22	0.32169	0.37384	MTMR2
ENSG00000108468	17	46147414	46178883	106	13	0.32171	0.37384	CBX1
ENSG00000174950	1	27705666	27709870	5	2	0.32162	0.37387	CD164L2
ENSG00000197753	6	35773070	35801651	77	10	0.32158	0.37388	LHFPL5
ENSG00000126856	16	90122974	90158480	135	21	0.3216	0.37388	PRDM7
ENSG00000106392	7	7196565	7288282	668	30	0.32155	0.3739	C1GALT1
ENSG00000268098	21	37402368	37417818	44	8	0.32137	0.37396	AP000688.1
ENSG00000204887	17	39185949	39186356	6	2	0.32133	0.37398	KRTAP1-4
ENSG00000182118	1	231154704	231175992	123	24	0.32107	0.37408	FAM89A
ENSG00000134490	18	20777108	21017925	578	37	0.32108	0.37408	TMEM241
ENSG00000125037	3	10004221	10052800	186	9	0.32099	0.37411	EMC3
ENSG00000120656	1	28915835	28969597	85	15	0.32092	0.37414	TAF12
ENSG00000157782	12	121078355	121105127	120	25	0.3209	0.37414	CABP1
ENSG00000109016	17	21026677	21096578	163	24	0.3208	0.37418	DHRS7B
ENSG00000198842	1	167063282	167098402	147	20	0.32065	0.37424	DUSP27
ENSG00000110395	11	119076752	119178859	179	15	0.32062	0.37425	CBL
ENSG00000100147	22	42196683	42222303	66	9	0.32062	0.37425	CCDC134
ENSG00000167359	11	5461800	5462744	7	2	0.32056	0.37427	OR51I1
ENSG00000178795	11	76927603	77012732	323	22	0.32056	0.37427	GDPD4
ENSG00000185947	16	31885079	31928668	44	4	0.32034	0.37436	ZNF267
ENSG00000085491	1	108676658	108743471	256	17	0.3203	0.37437	SLC25A24
ENSG00000124380	2	70120692	70132707	30	8	0.32029	0.37438	SNRNP27
ENSG00000101773	18	20378224	20606451	574	17	0.32001	0.37448	RBBP8
ENSG00000168754	2	97541620	97684175	361	16	0.31986	0.37454	FAM178B
ENSG00000136877	9	130556876	130576606	69	13	0.31973	0.37459	FPGS
ENSG00000212127	12	11090005	11324172	1077	14	0.31972	0.37459	TAS2R14
ENSG00000229937	7	18066405	18067486	2	1	0.3197	0.3746	PRPS1L1
ENSG00000166527	12	8662071	8674962	38	5	0.31949	0.37468	CLEC4D
ENSG00000127129	1	41944446	41950344	21	7	0.31943	0.3747	EDN2
ENSG00000113108	5	139937853	139973337	44	12	0.31936	0.37473	APBB3
ENSG00000131732	5	80597409	80609116	32	8	0.31915	0.37481	ZCCHC9
ENSG00000181315	6	26636518	26659980	86	13	0.31914	0.37481	ZNF322
ENSG00000259431	14	24025216	24029480	3	1	0.319	0.37486	THTPA
ENSG00000184863	7	155437145	155574179	509	20	0.31874	0.37496	RBM33
ENSG00000130204	19	45393826	45406946	63	15	0.31851	0.37505	TOMM40
ENSG00000163866	1	35178338	35325417	637	54	0.31783	0.37531	SMIM12
ENSG00000072954	19	16771938	16800840	97	18	0.31782	0.37531	TMEM38A
ENSG00000169814	3	15642848	15687329	181	17	0.31738	0.37548	BTD
ENSG00000158865	16	24857162	24922949	250	32	0.31733	0.3755	SLC5A11
ENSG00000107929	10	855484	977564	303	14	0.31716	0.37556	LARP4B
ENSG00000087258	16	56225302	56391356	516	46	0.31716	0.37556	GNAO1
ENSG00000100312	22	51176624	51183762	37	10	0.3171	0.37559	ACR
ENSG00000169413	14	21249210	21250626	4	2	0.317	0.37562	RNASE6
ENSG00000172936	3	38179969	38184513	5	3	0.31696	0.37564	MYD88
ENSG00000109158	4	46920917	46996424	233	18	0.31676	0.37571	GABRA4
ENSG00000185800	19	46286205	46296060	19	6	0.31667	0.37575	DMWD
ENSG00000269113	1	48226200	48462567	754	32	0.31659	0.37578	TRABD2B
ENSG00000204438	6	31629006	31634060	29	10	0.31656	0.37579	GPANK1
ENSG00000114268	3	48555117	48599448	65	15	0.31652	0.3758	PFKFB4
ENSG00000113302	5	158741791	158757895	40	6	0.31629	0.37589	IL12B
ENSG00000120327	5	140602931	140605858	7	4	0.31627	0.3759	PCDHB14
ENSG00000182791	11	66357640	66360554	2	1	0.31619	0.37593	CCDC87
ENSG00000162645	1	89571815	89616139	171	18	0.3158	0.37608	GBP2
ENSG00000059145	16	1413206	1464752	154	22	0.3158	0.37608	UNKL
ENSG00000141642	18	48494361	48514491	31	9	0.31574	0.3761	ELAC1
ENSG00000152133	2	37311594	37326387	33	5	0.31557	0.37616	GPATCH11
ENSG00000160746	3	43396351	43733086	908	36	0.3155	0.37619	ANO10
ENSG00000133316	11	62599814	62609281	39	6	0.31539	0.37623	WDR74
ENSG00000183682	1	39957318	39991607	110	25	0.31528	0.37627	BMP8A
ENSG00000085978	2	234118697	234204320	298	30	0.31503	0.37637	ATG16L1
ENSG00000167900	17	76170160	76183314	60	15	0.31498	0.37639	TK1
ENSG00000166896	12	58335324	58351052	57	6	0.31465	0.37651	XRCC6BP1
ENSG00000099822	19	589893	617159	147	32	0.31457	0.37654	HCN2
ENSG00000117602	1	24829387	24867530	159	20	0.31454	0.37655	RCAN3
ENSG00000198326	20	2795614	2800930	15	6	0.3145	0.37657	TMEM239
ENSG00000107669	10	123499939	123688316	756	28	0.31436	0.37662	ATE1
ENSG00000128607	7	129710350	129775560	207	18	0.31432	0.37664	KLHDC10
ENSG00000134809	11	57295936	57298276	6	3	0.31415	0.37671	TIMM10
ENSG00000218891	19	56088899	56092211	17	6	0.31408	0.37673	ZNF579
ENSG00000204344	6	31938868	31950598	35	11	0.31392	0.37679	STK19
ENSG00000111641	12	6666029	6677857	20	8	0.31391	0.3768	NOP2
ENSG00000163067	2	95831177	95850065	16	4	0.31384	0.37682	ZNF2
ENSG00000179151	15	74922899	74988633	77	16	0.31364	0.3769	EDC3
ENSG00000176383	12	122688090	122693499	20	8	0.31348	0.37696	B3GNT4
ENSG00000205927	21	34398153	34401504	15	6	0.31337	0.377	OLIG2
ENSG00000117322	1	207627575	207663240	106	18	0.31334	0.37701	CR2
ENSG00000106049	7	27565061	27702614	509	18	0.31334	0.37701	HIBADH
ENSG00000159217	17	47074774	47133012	122	19	0.31334	0.37701	IGF2BP1
ENSG00000204590	6	30509154	30524951	34	13	0.31311	0.3771	GNL1
ENSG00000204278	17	76227391	76237068	44	12	0.31311	0.3771	TMEM235
ENSG00000066056	1	43766664	43788779	41	7	0.31291	0.37718	TIE1
ENSG00000118160	19	47931274	47975425	120	20	0.3127	0.37725	SLC8A2
ENSG00000221996	11	4388493	4389616	4	2	0.31261	0.37729	OR52B4
ENSG00000178802	15	75182346	75191798	26	8	0.31249	0.37734	MPI
ENSG00000132518	17	7905912	7923657	45	14	0.31246	0.37735	GUCY2D
ENSG00000101290	20	5107432	5178533	211	17	0.31244	0.37735	CDS2
ENSG00000101138	20	54967427	54979518	34	11	0.31246	0.37735	CSTF1
ENSG00000176435	14	38723308	38725574	1	1	0.31205	0.3775	CLEC14A
ENSG00000137955	1	76251879	76260764	27	9	0.31201	0.37752	RABGGTB
ENSG00000164713	7	97881691	97937162	170	13	0.31194	0.37754	BRI3
ENSG00000173890	3	169755717	169803191	134	15	0.31171	0.37763	GPR160
ENSG00000173467	7	16899029	16921611	86	18	0.31139	0.37775	AGR3
ENSG00000178397	7	6369040	6388612	93	22	0.3113	0.37779	FAM220A
ENSG00000180921	8	144806103	144815971	41	8	0.31111	0.37786	FAM83H
ENSG00000116604	1	156433519	156470620	83	13	0.31109	0.37787	MEF2D
ENSG00000182621	20	8112824	8949003	3336	118	0.31108	0.37787	PLCB1
ENSG00000136492	17	59758627	59940882	346	21	0.31103	0.37789	BRIP1
ENSG00000099341	19	38865176	38874464	32	8	0.31088	0.37795	PSMD8
ENSG00000254870	6	31497996	31514385	114	23	0.31085	0.37796	ATP6V1G2-DDX39B
ENSG00000198092	4	68918916	68995598	310	13	0.31069	0.37802	TMPRSS11F
ENSG00000074803	15	48483861	48596275	233	24	0.31054	0.37807	SLC12A1
ENSG00000163114	4	96761239	96762625	1	1	0.30995	0.3783	PDHA2
ENSG00000068120	17	40713485	40718295	8	3	0.30984	0.37834	COASY
ENSG00000198561	11	57520715	57587018	93	13	0.30975	0.37838	CTNND1
ENSG00000130640	10	135093135	135125841	94	14	0.30968	0.3784	TUBGCP2
ENSG00000131351	19	17160539	17186435	109	15	0.30902	0.37865	HAUS8
ENSG00000163207	1	152881021	152884362	18	2	0.30873	0.37876	IVL
ENSG00000188566	9	140100147	140111461	33	7	0.30861	0.37881	NDOR1
ENSG00000177981	12	48541571	48574996	118	18	0.3081	0.379	ASB8
ENSG00000219073	1	22303514	22325135	196	16	0.30803	0.37903	CELA3B
ENSG00000184110	16	28699879	28747051	2	1	0.30798	0.37905	EIF3C
ENSG00000261949	19	49927006	49932075	10	5	0.3079	0.37908	GFY
ENSG00000124578	6	26246886	26247259	1	1	0.30785	0.3791	HIST1H4G
ENSG00000197745	11	62063754	62066536	11	5	0.30784	0.3791	SCGB1D4
ENSG00000079101	18	596988	650334	198	36	0.30752	0.37923	CLUL1
ENSG00000124275	5	7851299	7906138	286	27	0.30724	0.37933	MTRR
ENSG00000162396	1	55222571	55230187	27	6	0.30719	0.37935	PARS2
ENSG00000153956	7	81575760	82073114	1978	93	0.30716	0.37936	CACNA2D1
ENSG00000164283	5	54273692	54318499	176	17	0.30699	0.37943	ESM1
ENSG00000100519	14	53173890	53195305	34	8	0.30654	0.3796	PSMC6
ENSG00000138315	10	74653339	74692791	62	11	0.30627	0.3797	OIT3
ENSG00000149428	11	118914900	118927913	28	8	0.30615	0.37974	HYOU1
ENSG00000134049	18	44681413	44702745	71	8	0.30609	0.37977	IER3IP1
ENSG00000175634	11	67195931	67202872	14	3	0.30606	0.37978	RPS6KB2
ENSG00000116580	1	155719508	155829191	209	14	0.30592	0.37983	GON4L
ENSG00000108797	17	40834631	40851832	33	8	0.30592	0.37983	CNTNAP1
ENSG00000117016	1	41086351	41131329	120	17	0.30573	0.3799	RIMS3
ENSG00000132359	17	2680350	2941033	1286	126	0.30557	0.37997	RAP1GAP2
ENSG00000244122	2	234590584	234681945	396	22	0.30553	0.37998	UGT1A7
ENSG00000165934	14	92588281	92630755	113	11	0.30552	0.37999	CPSF2
ENSG00000129535	14	24549316	24584223	58	18	0.30536	0.38004	NRL
ENSG00000197345	11	68658744	68671303	36	9	0.30532	0.38006	MRPL21
ENSG00000171133	9	114089763	114090800	2	1	0.30506	0.38016	OR2K2
ENSG00000256043	4	156845270	156875069	150	26	0.30428	0.38046	CTSO
ENSG00000129562	14	23033805	23058175	168	11	0.30426	0.38047	DAD1
ENSG00000105552	19	49298319	49314286	44	11	0.30419	0.38049	BCAT2
ENSG00000156042	10	75013517	75118617	397	7	0.30416	0.3805	TTC18
ENSG00000152219	11	30344598	30359774	58	11	0.30416	0.3805	ARL14EP
ENSG00000137959	1	79085607	79111830	53	11	0.30405	0.38055	IFI44L
ENSG00000186868	17	43971748	44105700	846	7	0.30392	0.38059	MAPT
ENSG00000132740	11	68671310	68708070	120	14	0.30365	0.3807	IGHMBP2
ENSG00000204619	6	30034486	30038110	19	7	0.30361	0.38071	PPP1R11
ENSG00000133619	7	149411872	149431664	70	10	0.30354	0.38074	KRBA1
ENSG00000103335	16	88781751	88851619	497	54	0.30352	0.38075	PIEZO1
ENSG00000115137	2	25166505	25194963	58	12	0.30348	0.38076	DNAJC27
ENSG00000175073	8	67540722	67579452	71	10	0.30342	0.38078	VCPIP1
ENSG00000214511	12	51347705	51364289	100	12	0.30341	0.38079	HIGD1C
ENSG00000137502	11	82684175	82782965	305	26	0.30301	0.38094	RAB30
ENSG00000138768	4	76649777	76735382	213	11	0.30293	0.38097	USO1
ENSG00000180264	9	127213423	127239379	109	20	0.30292	0.38097	GPR144
ENSG00000084674	2	21224301	21266945	88	25	0.30291	0.38098	APOB
ENSG00000189375	17	18538319	18565263	51	10	0.3028	0.38102	TBC1D28
ENSG00000196967	19	37597636	37663643	369	16	0.30244	0.38116	ZNF585A
ENSG00000001460	1	24683489	24743424	216	19	0.30196	0.38134	STPG1
ENSG00000004975	17	7128660	7137864	14	5	0.30195	0.38134	DVL2
ENSG00000016602	1	87012761	87046437	100	20	0.30181	0.3814	CLCA4
ENSG00000180694	8	91634223	91803860	537	19	0.30152	0.38151	TMEM64
ENSG00000244355	6	31683133	31685581	5	2	0.30139	0.38156	LY6G6D
ENSG00000155093	7	157331750	158380480	4578	201	0.30127	0.3816	PTPRN2
ENSG00000100116	22	38203912	38213183	25	4	0.30115	0.38165	GCAT
ENSG00000182218	14	100111447	100146906	122	18	0.30082	0.38178	HHIPL1
ENSG00000100629	14	80943330	81425861	1780	46	0.30074	0.38181	CEP128
ENSG00000101752	18	19284918	19450918	283	24	0.30051	0.38189	MIB1
ENSG00000174574	1	39456895	39471731	56	8	0.30042	0.38193	AKIRIN1
ENSG00000135473	12	56710007	56727837	25	5	0.30026	0.38199	PAN2
ENSG00000132613	16	70695107	70719969	78	16	0.30019	0.38202	MTSS1L
ENSG00000177034	5	79275584	79287082	31	7	0.29997	0.3821	MTX3
ENSG00000114487	3	108677086	108836989	602	17	0.29977	0.38218	MORC1
ENSG00000102837	13	53602894	53626192	92	23	0.29975	0.38218	OLFM4
ENSG00000171858	20	60962172	60963576	6	3	0.29952	0.38227	RPS21
ENSG00000182379	12	57610578	57620232	31	10	0.29948	0.38229	NXPH4
ENSG00000133812	11	9800214	10315754	1992	32	0.29937	0.38233	SBF2
ENSG00000146282	6	88224096	88299721	267	14	0.29935	0.38234	RARS2
ENSG00000197816	9	100000765	100140806	471	17	0.2991	0.38243	CCDC180
ENSG00000104432	8	79587978	79717758	340	23	0.29882	0.38254	IL7
ENSG00000104375	8	99413631	99955055	763	31	0.29879	0.38255	STK3
ENSG00000111911	6	126277927	126301387	40	5	0.29877	0.38256	HINT3
ENSG00000064787	20	52553316	52687304	717	45	0.29868	0.38259	BCAS1
ENSG00000178257	16	11367144	11367452	2	1	0.29863	0.38261	PRM3
ENSG00000166405	11	8127597	8190602	321	17	0.29859	0.38263	RIC3
ENSG00000124104	20	44462449	44471914	42	13	0.29828	0.38275	SNX21
ENSG00000140986	16	1993975	2007607	63	20	0.2982	0.38278	RPL3L
ENSG00000197958	9	130209953	130213684	8	2	0.29817	0.38279	RPL12
ENSG00000112877	5	612387	667283	240	21	0.29799	0.38285	CEP72
ENSG00000165071	8	133697253	133772958	298	17	0.29782	0.38292	TMEM71
ENSG00000088053	19	55525073	55549632	139	15	0.2977	0.38297	GP6
ENSG00000133114	13	45563687	45607746	102	14	0.29729	0.38312	GPALPP1
ENSG00000122386	16	3162561	3170518	31	7	0.29722	0.38315	ZNF205
ENSG00000134138	15	37181406	37393504	541	58	0.29694	0.38326	MEIS2
ENSG00000214414	11	89443467	89451040	20	3	0.29685	0.38329	TRIM77
ENSG00000181444	7	149461271	149470568	27	7	0.29676	0.38332	ZNF467
ENSG00000125845	20	6748311	6760927	40	12	0.29671	0.38334	BMP2
ENSG00000125846	20	18269121	18297640	108	19	0.29669	0.38335	ZNF133
ENSG00000152503	5	114460459	114516243	152	22	0.29668	0.38336	TRIM36
ENSG00000167699	17	660337	685581	61	16	0.29668	0.38336	GLOD4
ENSG00000135912	2	219575568	219620139	136	12	0.29665	0.38337	TTLL4
ENSG00000183421	21	43159529	43187266	117	20	0.29651	0.38342	RIPK4
ENSG00000148143	9	109625378	109775915	338	44	0.29645	0.38344	ZNF462
ENSG00000175711	17	80900031	81009686	596	42	0.2964	0.38346	B3GNTL1
ENSG00000139200	12	6802958	6809966	8	4	0.29622	0.38353	PIANP
ENSG00000134690	1	38158090	38175391	63	11	0.29614	0.38356	CDCA8
ENSG00000196136	14	95078714	95090392	42	12	0.29612	0.38357	SERPINA3
ENSG00000176472	19	44029649	44040282	26	8	0.29607	0.38359	ZNF575
ENSG00000141698	17	39981335	39992523	43	4	0.2958	0.38369	NT5C3B
ENSG00000255974	19	41349443	41356352	40	11	0.29545	0.38382	CYP2A6
ENSG00000109927	11	120971882	121062202	324	22	0.29544	0.38383	TECTA
ENSG00000141425	18	33564350	33647539	205	15	0.29533	0.38387	RPRD1A
ENSG00000214872	11	57308979	57318108	21	4	0.29519	0.38393	SMTNL1
ENSG00000180198	1	28832455	28865812	88	12	0.29459	0.38415	RCC1
ENSG00000065054	16	2075357	2089027	43	11	0.2946	0.38415	SLC9A3R2
ENSG00000134905	13	111293759	111365950	372	19	0.29455	0.38417	CARS2
ENSG00000134086	3	10182692	10193904	56	11	0.29452	0.38418	VHL
ENSG00000178568	2	212240446	213403565	5264	162	0.29438	0.38423	ERBB4
ENSG00000122862	10	70847862	70864567	46	8	0.29433	0.38425	SRGN
ENSG00000184005	1	76540404	77100286	2052	119	0.29401	0.38437	ST6GALNAC3
ENSG00000188186	7	99746530	99753567	10	3	0.29395	0.3844	LAMTOR4
ENSG00000085741	11	75897369	75921780	75	15	0.29391	0.38441	WNT11
ENSG00000134153	15	34376218	34394149	50	9	0.29377	0.38447	EMC7
ENSG00000101181	20	60758085	60778624	127	24	0.29367	0.3845	MTG2
ENSG00000182093	21	40752170	40800454	117	12	0.29362	0.38452	WRB
ENSG00000100055	22	37678068	37711382	137	23	0.29348	0.38458	CYTH4
ENSG00000136908	9	130697378	130700763	7	2	0.29342	0.3846	DPM2
ENSG00000163113	1	149909705	149982625	127	18	0.29324	0.38467	OTUD7B
ENSG00000070718	8	42010464	42029191	48	11	0.29306	0.38474	AP3M2
ENSG00000136854	9	130374544	130457460	134	18	0.29285	0.38482	STXBP1
ENSG00000161133	22	20704868	20745048	70	16	0.29261	0.38491	USP41
ENSG00000163069	4	52886872	52904648	26	5	0.29256	0.38493	SGCB
ENSG00000262576	5	140734768	140892546	418	29	0.29241	0.38499	PCDHGA4
ENSG00000119986	10	99437181	99447080	40	9	0.29206	0.38512	AVPI1
ENSG00000077585	1	236305832	236385165	361	28	0.29204	0.38513	GPR137B
ENSG00000169962	1	1266694	1270686	18	7	0.29172	0.38525	TAS1R3
ENSG00000250317	4	25863452	25931435	223	26	0.29156	0.38531	SMIM20
ENSG00000089022	12	112279782	112334343	138	8	0.29155	0.38531	MAPKAPK5
ENSG00000182107	14	61744088	61748558	12	6	0.29158	0.38531	TMEM30B
ENSG00000162897	1	207131310	207143970	45	6	0.29147	0.38535	FCAMR
ENSG00000186965	21	31859362	31859755	1	1	0.29133	0.3854	KRTAP19-2
ENSG00000070087	3	149682691	149768575	314	26	0.29122	0.38544	PFN2
ENSG00000179055	9	107456660	107457766	8	3	0.29105	0.38551	OR13D1
ENSG00000187833	2	74011316	74044274	12	4	0.29073	0.38563	C2orf78
ENSG00000169991	1	19230775	19283180	191	34	0.29049	0.38572	IFFO2
ENSG00000170684	19	45574758	45579846	3	2	0.29041	0.38575	ZNF296
ENSG00000134852	4	56294070	56413305	549	15	0.28999	0.38591	CLOCK
ENSG00000198729	6	150464212	150571493	506	53	0.28928	0.38618	PPP1R14C
ENSG00000179456	1	244214585	244220778	7	4	0.28926	0.38619	ZBTB18
ENSG00000157870	1	2517930	2522908	16	6	0.28885	0.38635	FAM213B
ENSG00000128245	22	32340447	32353590	44	8	0.28866	0.38642	YWHAH
ENSG00000164530	6	36922209	36932613	53	13	0.28828	0.38657	PI16
ENSG00000142197	21	37529080	37666572	651	52	0.28789	0.38671	DOPEY2
ENSG00000122694	9	36136732	36163910	86	21	0.28772	0.38678	GLIPR2
ENSG00000144407	2	209224438	209719227	1774	64	0.28763	0.38682	PTH2R
ENSG00000204869	19	46543006	46580376	144	21	0.28745	0.38688	IGFL4
ENSG00000149654	20	44802372	44937137	423	43	0.28735	0.38692	CDH22
ENSG00000099866	19	489176	505347	79	17	0.28707	0.38703	MADCAM1
ENSG00000131153	16	85709804	85723679	77	16	0.28702	0.38705	GINS2
ENSG00000067208	1	92974253	93257961	795	17	0.28699	0.38706	EVI5
ENSG00000131378	3	16355081	16555533	736	62	0.28679	0.38714	RFTN1
ENSG00000181894	19	58637619	58666477	158	21	0.28672	0.38716	ZNF329
ENSG00000181090	9	140513444	140764468	924	39	0.28651	0.38724	EHMT1
ENSG00000214900	14	50448430	50474238	86	13	0.28644	0.38727	C14orf182
ENSG00000134910	11	125461607	125495110	169	12	0.2864	0.38729	STT3A
ENSG00000128917	15	41221538	41231237	16	6	0.2864	0.38729	DLL4
ENSG00000189007	6	143743969	143771810	109	7	0.28631	0.38732	ADAT2
ENSG00000174775	11	532242	537287	29	6	0.28625	0.38734	HRAS
ENSG00000214978	17	9694544	9725388	195	26	0.28593	0.38746	RP11-477N12.3
ENSG00000173258	9	114287439	114340124	172	27	0.28589	0.38748	ZNF483
ENSG00000179796	3	26664297	26752267	296	33	0.28584	0.3875	LRRC3B
ENSG00000119912	10	94211441	94333833	372	24	0.28575	0.38753	IDE
ENSG00000139350	12	97301001	97347129	147	16	0.28557	0.3876	NEDD1
ENSG00000139116	12	39687030	39837192	324	23	0.28539	0.38767	KIF21A
ENSG00000197381	21	46493768	46646478	452	24	0.2853	0.38771	ADARB1
ENSG00000083799	16	50775961	50835846	123	18	0.28514	0.38777	CYLD
ENSG00000162542	1	20008706	20126438	446	46	0.28496	0.38784	TMCO4
ENSG00000215271	14	23741666	23768656	56	16	0.28495	0.38784	HOMEZ
ENSG00000147889	9	21967751	21995300	39	12	0.28494	0.38785	CDKN2A
ENSG00000196396	20	49126891	49201299	188	18	0.28491	0.38786	PTPN1
ENSG00000170909	19	54597933	54606000	36	12	0.28473	0.38793	OSCAR
ENSG00000151332	14	36767770	36789882	58	9	0.28445	0.38803	MBIP
ENSG00000229615	2	87089023	87092827	4	2	0.28426	0.38811	AC111200.1
ENSG00000204371	6	31847536	31865464	55	21	0.28416	0.38814	EHMT2
ENSG00000135697	16	81272053	81324747	227	24	0.28417	0.38814	BCMO1
ENSG00000123124	8	87354967	87490649	398	17	0.28404	0.38819	WWP1
ENSG00000133246	19	8554940	8567996	43	13	0.28399	0.38821	PRAM1
ENSG00000269871	17	6915928	6917755	2	1	0.2839	0.38824	AC040977.1
ENSG00000170613	5	156588857	156593275	9	3	0.28367	0.38833	FAM71B
ENSG00000090863	16	74485856	74641012	473	21	0.2836	0.38836	GLG1
ENSG00000118689	6	108881038	109005977	250	24	0.28349	0.3884	FOXO3
ENSG00000128513	7	124462440	124570037	336	11	0.28336	0.38845	POT1
ENSG00000100994	20	25228705	25278650	267	17	0.28329	0.38848	PYGB
ENSG00000198515	4	47937994	48018689	298	16	0.28326	0.38849	CNGA1
ENSG00000105640	19	17970685	17974962	14	3	0.28324	0.3885	RPL18A
ENSG00000154102	16	85723690	85784735	310	31	0.28314	0.38854	C16orf74
ENSG00000185686	22	22890123	22901768	26	5	0.28311	0.38855	PRAME
ENSG00000107957	10	105348285	105615301	836	70	0.28284	0.38865	SH3PXD2A
ENSG00000159307	22	43593289	43739394	725	78	0.28284	0.38865	SCUBE1
ENSG00000104825	19	39390340	39399533	28	7	0.2827	0.3887	NFKBIB
ENSG00000144821	3	108099216	108248169	424	32	0.2827	0.38871	MYH15
ENSG00000164509	5	55147207	55218678	199	21	0.28267	0.38871	IL31RA
ENSG00000031698	1	109756540	109780791	47	13	0.28264	0.38873	SARS
ENSG00000156234	4	78432907	78532988	276	39	0.28252	0.38877	CXCL13
ENSG00000117569	1	97187221	97289294	299	23	0.28242	0.38881	PTBP2
ENSG00000129351	19	10764937	10803093	84	12	0.28216	0.38891	ILF3
ENSG00000010327	3	52529354	52558511	59	17	0.282	0.38897	STAB1
ENSG00000163293	4	47916159	48042188	434	19	0.28187	0.38902	NIPAL1
ENSG00000068650	13	113344643	113541482	755	50	0.28171	0.38908	ATP11A
ENSG00000120265	6	150070579	150132556	164	7	0.2817	0.38909	PCMT1
ENSG00000102524	13	108903588	108960832	154	34	0.28156	0.38914	TNFSF13B
ENSG00000178761	15	75192328	75199462	15	5	0.28145	0.38918	FAM219B
ENSG00000267937	21	38888740	38888973	1	1	0.2814	0.3892	AP001421.1
ENSG00000167487	19	18747775	18781309	100	15	0.28128	0.38925	KLHL26
ENSG00000129219	17	4710391	4726729	59	16	0.2812	0.38928	PLD2
ENSG00000140829	16	72127461	72146811	59	8	0.28114	0.3893	DHX38
ENSG00000167604	19	36378555	36393205	40	9	0.28111	0.38931	NFKBID
ENSG00000117228	1	89518002	89531043	44	8	0.28101	0.38935	GBP1
ENSG00000242950	7	92097694	92107300	23	7	0.28084	0.38942	ERVW-1
ENSG00000141506	17	8782233	8869029	290	44	0.28028	0.38963	PIK3R5
ENSG00000198863	17	41132582	41145707	17	6	0.28018	0.38967	RUNDC1
ENSG00000141579	17	80787311	80798454	50	9	0.28013	0.38969	ZNF750
ENSG00000139278	12	75874460	75897633	70	10	0.2799	0.38978	GLIPR1
ENSG00000142185	21	45770046	45862964	326	20	0.2798	0.38982	TRPM2
ENSG00000106355	7	32524951	32534895	49	9	0.27976	0.38983	LSM5
ENSG00000146233	6	46517541	46620523	316	24	0.27969	0.38986	CYP39A1
ENSG00000127418	4	1003724	1020685	80	18	0.27938	0.38998	FGFRL1
ENSG00000251322	22	51112843	51171726	169	34	0.27928	0.39001	SHANK3
ENSG00000150656	18	72201675	72254448	204	43	0.27918	0.39006	CNDP1
ENSG00000141979	19	16589878	16739015	409	20	0.27908	0.39009	CTD-3222D19.2
ENSG00000261611	16	71481503	71523214	107	21	0.27903	0.39011	AC010547.9
ENSG00000170049	17	7825177	7833121	22	8	0.27889	0.39017	KCNAB3
ENSG00000145741	5	72794233	72801460	24	3	0.27857	0.39029	BTF3
ENSG00000100290	22	43506754	43525718	62	12	0.27857	0.39029	BIK
ENSG00000253293	7	27210210	27219880	11	4	0.27847	0.39033	HOXA10
ENSG00000102760	13	42031695	42045018	42	12	0.27843	0.39034	RGCC
ENSG00000153707	9	8314246	10612723	12644	237	0.2784	0.39035	PTPRD
ENSG00000169575	22	22599087	22599927	7	3	0.27835	0.39037	VPREB1
ENSG00000123983	2	223725652	223809357	263	18	0.27834	0.39038	ACSL3
ENSG00000077454	7	100169855	100183776	26	5	0.27829	0.3904	LRCH4
ENSG00000137841	15	40570377	40600136	72	15	0.27821	0.39042	PLCB2
ENSG00000135587	6	109761966	109765122	9	4	0.27819	0.39043	SMPD2
ENSG00000182004	1	203830731	203839678	41	6	0.27762	0.39065	SNRPE
ENSG00000161847	19	10426888	10444316	68	13	0.27763	0.39065	RAVER1
ENSG00000162641	1	109358520	109506106	586	40	0.27711	0.39085	AKNAD1
ENSG00000061918	4	156680144	156728743	166	33	0.27703	0.39088	GUCY1B3
ENSG00000241595	17	39405939	39406904	7	2	0.27691	0.39092	KRTAP9-4
ENSG00000164853	7	1272543	1276954	7	2	0.2769	0.39093	UNCX
ENSG00000178473	10	5406972	5416169	38	7	0.27651	0.39108	UCN3
ENSG00000156140	4	73146686	73434516	757	37	0.27638	0.39113	ADAMTS3
ENSG00000164175	5	33944721	33984835	118	21	0.27637	0.39113	SLC45A2
ENSG00000204520	6	31371356	31383092	214	24	0.2761	0.39124	MICA
ENSG00000093144	6	127609855	127664754	122	14	0.27598	0.39128	ECHDC1
ENSG00000189067	16	11641853	11730237	427	40	0.27585	0.39133	LITAF
ENSG00000116514	1	33402046	33430286	54	7	0.27569	0.39139	RNF19B
ENSG00000170962	11	103777914	104035107	1088	60	0.2756	0.39143	PDGFD
ENSG00000083168	8	41786997	41909508	214	15	0.27539	0.39151	KAT6A
ENSG00000162510	1	31184124	31196434	45	7	0.27524	0.39157	MATN1
ENSG00000042304	2	228474806	228498036	192	17	0.27497	0.39167	C2orf83
ENSG00000119844	2	64751465	64820139	193	13	0.27479	0.39174	AFTPH
ENSG00000161610	17	40336078	40337470	2	1	0.27465	0.39179	HCRT
ENSG00000205930	21	34144411	34266043	294	19	0.27447	0.39186	C21orf49
ENSG00000183647	19	58111253	58124090	26	7	0.27436	0.3919	ZNF530
ENSG00000267706	19	55863669	55870884	23	8	0.2742	0.39197	CTD-2105E13.6
ENSG00000155636	2	178977151	179003738	63	15	0.2741	0.392	RBM45
ENSG00000175325	5	177419236	177423243	17	6	0.274	0.39204	PROP1
ENSG00000156471	8	97273943	97349223	190	21	0.27399	0.39204	PTDSS1
ENSG00000007392	16	238968	279462	91	17	0.27386	0.3921	LUC7L
ENSG00000137673	11	102391239	102401484	33	7	0.27343	0.39226	MMP7
ENSG00000187608	1	948803	949920	7	2	0.27337	0.39228	ISG15
ENSG00000142684	1	26496362	26498551	9	3	0.27336	0.39229	ZNF593
ENSG00000254221	5	140729828	140892546	430	29	0.27335	0.39229	PCDHGB1
ENSG00000145075	3	180320646	180588793	946	37	0.27326	0.39233	CCDC39
ENSG00000174564	3	136665072	136729927	120	8	0.27312	0.39238	IL20RB
ENSG00000120071	17	44107282	44302733	957	7	0.27301	0.39242	KANSL1
ENSG00000240654	13	24881304	24896673	93	14	0.27287	0.39248	C1QTNF9
ENSG00000198719	6	170591294	170599561	25	8	0.27284	0.39249	DLL1
ENSG00000149313	11	105946228	105969437	45	9	0.27284	0.39249	AASDHPPT
ENSG00000188910	1	35246790	35251970	28	8	0.27272	0.39253	GJB3
ENSG00000100417	22	41972898	41985894	34	5	0.27272	0.39253	PMM1
ENSG00000006459	7	139784546	139876835	233	13	0.27261	0.39258	KDM7A
ENSG00000185728	8	64081112	64125346	67	13	0.27239	0.39266	YTHDF3
ENSG00000125734	19	6729925	6737614	37	11	0.27223	0.39272	GPR108
ENSG00000170367	20	23856572	23860387	20	4	0.27221	0.39273	CST5
ENSG00000177300	4	184239220	184241927	2	1	0.27207	0.39278	CLDN22
ENSG00000138246	3	132136370	132257876	313	27	0.27197	0.39282	DNAJC13
ENSG00000161267	3	197236654	197300194	279	27	0.27198	0.39282	BDH1
ENSG00000225968	7	1727755	1787590	189	27	0.27161	0.39296	ELFN1
ENSG00000100968	14	24834879	24848810	31	7	0.2715	0.393	NFATC4
ENSG00000103353	16	23568392	23585710	48	7	0.27111	0.39315	UBFD1
ENSG00000273395	1	48226979	48227290	1	1	0.27099	0.3932	FLJ00388
ENSG00000135090	12	118587606	118810750	551	25	0.27087	0.39325	TAOK3
ENSG00000103365	16	23474863	23533316	120	12	0.27084	0.39326	GGA2
ENSG00000143476	1	212208919	212280742	270	23	0.27069	0.39331	DTL
ENSG00000002016	12	1021243	1099219	266	34	0.27062	0.39334	RAD52
ENSG00000185187	11	405716	417455	35	9	0.2704	0.39343	SIGIRR
ENSG00000074590	12	106457118	106533811	279	42	0.27009	0.39354	NUAK1
ENSG00000122188	1	203734304	203745361	41	7	0.2698	0.39366	LAX1
ENSG00000135318	6	86159809	86205500	66	12	0.26975	0.39368	NT5E
ENSG00000183963	22	31460091	31500743	166	23	0.26968	0.3937	SMTN
ENSG00000131115	19	44711700	44741421	70	11	0.26967	0.39371	ZNF227
ENSG00000183873	3	38589548	38691164	386	55	0.26953	0.39376	SCN5A
ENSG00000137822	15	43661419	43699293	70	8	0.26941	0.39381	TUBGCP4
ENSG00000163295	2	233320833	233324742	15	5	0.26925	0.39387	ALPI
ENSG00000173273	8	9413424	9639856	955	21	0.26926	0.39387	TNKS
ENSG00000204956	5	140710252	140892546	471	32	0.26908	0.39393	PCDHGA1
ENSG00000107551	10	45454855	45491339	121	26	0.26879	0.39405	RASSF4
ENSG00000101470	20	44451853	44462384	40	11	0.26863	0.39411	TNNC2
ENSG00000100104	22	26879843	26890624	20	6	0.2683	0.39423	SRRD
ENSG00000180245	4	110749150	110765760	65	8	0.26828	0.39424	RRH
ENSG00000175398	12	56030644	56031638	5	2	0.26816	0.39429	OR10P1
ENSG00000254999	3	10157276	10168874	65	6	0.26791	0.39438	BRK1
ENSG00000178084	3	183770835	183778459	35	9	0.26775	0.39445	HTR3C
ENSG00000160949	8	145654165	145669827	63	5	0.26753	0.39453	TONSL
ENSG00000267467	19	45445495	45452820	26	5	0.26733	0.39461	APOC4
ENSG00000224916	19	45445495	45452822	26	5	0.26733	0.39461	APOC4-APOC2
ENSG00000171843	9	20341663	20622542	696	55	0.26695	0.39475	MLLT3
ENSG00000205208	4	159587831	159593407	16	2	0.26695	0.39476	C4orf46
ENSG00000198933	17	45771447	45789416	35	7	0.26691	0.39477	TBKBP1
ENSG00000122566	7	26229547	26241149	37	8	0.2667	0.39485	HNRNPA2B1
ENSG00000049192	5	64444563	64777747	955	43	0.26646	0.39494	ADAMTS6
ENSG00000119616	14	75179847	75203394	39	9	0.26616	0.39506	FCF1
ENSG00000125454	17	73269073	73285591	74	12	0.26571	0.39523	SLC25A19
ENSG00000114853	3	42695176	42709072	37	11	0.26564	0.39526	ZBTB47
ENSG00000120885	8	27454434	27472548	67	16	0.26554	0.3953	CLU
ENSG00000163424	3	118864997	118878889	61	13	0.26549	0.39531	C3orf30
ENSG00000110047	11	64619114	64655768	75	9	0.26551	0.39531	EHD1
ENSG00000074706	6	154475631	154677926	835	56	0.26544	0.39534	IPCEF1
ENSG00000172201	6	19837617	19840915	16	7	0.26527	0.3954	ID4
ENSG00000197355	9	139971953	139978991	21	5	0.26527	0.3954	UAP1L1
ENSG00000169599	2	69622882	69664760	111	8	0.26524	0.39541	NFU1
ENSG00000033867	3	27414214	27525911	450	23	0.26513	0.39545	SLC4A7
ENSG00000144550	3	9745491	9771592	66	24	0.26509	0.39547	CPNE9
ENSG00000177459	8	99076539	99105838	100	26	0.2649	0.39554	C8orf47
ENSG00000143303	1	156698234	156706752	14	5	0.26477	0.39559	RRNAD1
ENSG00000178243	9	138235095	138238408	16	4	0.26468	0.39563	C9orf62
ENSG00000112039	6	35420138	35434880	61	12	0.26455	0.39568	FANCE
ENSG00000131477	17	40910465	40915059	8	3	0.26449	0.3957	RAMP2
ENSG00000198077	19	41381344	41388657	78	10	0.26447	0.39571	CYP2A7
ENSG00000169605	2	69201705	69208106	36	6	0.26439	0.39574	GKN1
ENSG00000144824	3	111451344	111695364	1086	51	0.26432	0.39576	PHLDB2
ENSG00000055211	6	149887430	149912884	50	14	0.26431	0.39577	GINM1
ENSG00000161048	7	102740223	102790007	163	12	0.26432	0.39577	NAPEPLD
ENSG00000143970	2	25956622	26101385	379	18	0.26423	0.3958	ASXL2
ENSG00000175564	11	73711326	73720480	33	8	0.26421	0.39581	UCP3
ENSG00000138867	22	24936406	24951903	44	7	0.26418	0.39582	GUCD1
ENSG00000160685	1	154975127	154990998	29	11	0.26394	0.39591	ZBTB7B
ENSG00000105063	19	55741148	55770363	91	20	0.26393	0.39592	PPP6R1
ENSG00000130956	9	99212483	99253618	85	10	0.26377	0.39598	HABP4
ENSG00000166603	18	58038564	58040001	1	1	0.26371	0.396	MC4R
ENSG00000257704	19	47778142	47778979	3	1	0.26373	0.396	PRR24
ENSG00000154240	17	63631656	64188202	2183	28	0.26315	0.39622	CEP112
ENSG00000162241	11	65142663	65151172	25	4	0.26291	0.39631	SLC25A45
ENSG00000268367	12	57810198	57810536	1	1	0.26268	0.3964	AC126614.1
ENSG00000160883	5	176307870	176326333	49	16	0.26262	0.39642	HK3
ENSG00000092067	14	23586513	23588825	8	4	0.26259	0.39643	CEBPE
ENSG00000163380	3	69156023	69172183	73	15	0.26233	0.39653	LMOD3
ENSG00000136709	2	128458596	128568761	339	29	0.26214	0.39661	WDR33
ENSG00000214814	8	124864227	125132302	800	49	0.26211	0.39662	FER1L6
ENSG00000196876	12	51984050	52206648	472	32	0.26178	0.39675	SCN8A
ENSG00000128482	17	19314438	19320589	14	4	0.26155	0.39683	RNF112
ENSG00000183255	21	46269500	46293752	124	22	0.26146	0.39687	PTTG1IP
ENSG00000270800	6	34256547	34393825	325	18	0.26139	0.3969	RPS10-NUDT3
ENSG00000166024	10	99894387	100004654	250	18	0.26088	0.39709	R3HCC1L
ENSG00000183484	14	105515728	105531782	29	5	0.26061	0.3972	GPR132
ENSG00000137203	6	10393419	10419892	58	13	0.26051	0.39723	TFAP2A
ENSG00000123364	12	54332535	54340328	25	6	0.26037	0.39729	HOXC13
ENSG00000118508	6	146864829	146876101	22	7	0.26032	0.39731	RAB32
ENSG00000180535	7	97840739	97842291	9	4	0.26004	0.39742	BHLHA15
ENSG00000130477	19	17712137	17799401	390	53	0.25987	0.39748	UNC13A
ENSG00000198178	12	7882011	7904201	103	10	0.25966	0.39756	CLEC4C
ENSG00000186063	1	222841355	222886552	92	17	0.2592	0.39774	AIDA
ENSG00000203896	20	62366815	62370456	10	2	0.25919	0.39774	LIME1
ENSG00000105549	19	361750	376013	120	38	0.25907	0.39779	THEG
ENSG00000099194	10	102106881	102124591	55	13	0.259	0.39782	SCD
ENSG00000269064	1	179443716	179457805	144	12	0.25885	0.39788	AL160286.1
ENSG00000271810	1	113245236	113254055	27	9	0.25879	0.3979	RP11-426L16.10
ENSG00000164181	5	60047618	60140216	249	22	0.2587	0.39793	ELOVL7
ENSG00000127081	9	95607874	95640304	92	12	0.25866	0.39795	ZNF484
ENSG00000136826	9	110247133	110252763	6	3	0.25858	0.39798	KLF4
ENSG00000204463	6	31606805	31620482	45	13	0.25822	0.39812	BAG6
ENSG00000006831	12	1797740	1897844	309	20	0.25798	0.39821	ADIPOR2
ENSG00000215547	20	29845467	29847435	5	2	0.25796	0.39822	DEFB115
ENSG00000136807	9	130547958	130553066	12	5	0.25781	0.39828	CDK9
ENSG00000112238	6	100054606	100063454	16	7	0.25748	0.3984	PRDM13
ENSG00000115233	2	162164549	162268228	149	16	0.25729	0.39848	PSMD14
ENSG00000160310	21	48055079	48085036	111	16	0.2571	0.39855	PRMT2
ENSG00000043462	5	169673241	169725231	134	37	0.25708	0.39856	LCP2
ENSG00000114770	3	183637722	183735803	284	20	0.25687	0.39864	ABCC5
ENSG00000164136	4	142557752	142655140	274	19	0.25683	0.39866	IL15
ENSG00000111728	12	22216707	22589975	1363	61	0.25678	0.39867	ST8SIA1
ENSG00000180720	11	46406640	46408107	2	1	0.25664	0.39873	CHRM4
ENSG00000136999	8	120428546	120436593	50	4	0.25649	0.39879	NOV
ENSG00000146834	7	100026413	100031741	10	3	0.25638	0.39883	MEPCE
ENSG00000148948	11	40135753	41481323	4497	138	0.25611	0.39893	LRRC4C
ENSG00000180332	13	45766988	45775175	13	2	0.25576	0.39907	KCTD4
ENSG00000159140	21	34914924	34949812	38	9	0.25525	0.39927	SON
ENSG00000150456	13	21302870	21348097	207	15	0.25494	0.39939	N6AMT2
ENSG00000196844	11	125646008	125648714	12	4	0.25474	0.39946	PATE2
ENSG00000075856	12	108916357	108955176	164	17	0.25475	0.39946	SART3
ENSG00000104408	8	109213445	109447562	880	25	0.25468	0.39948	EIF3E
ENSG00000048707	1	12290124	12572099	532	17	0.25467	0.39949	VPS13D
ENSG00000145431	4	157681606	157892546	516	28	0.25459	0.39952	PDGFC
ENSG00000156219	4	76932337	77033955	722	18	0.25416	0.39969	ART3
ENSG00000168661	19	35417807	35436074	94	11	0.25388	0.39979	ZNF30
ENSG00000258405	19	52956829	53015407	321	24	0.25371	0.39986	ZNF578
ENSG00000169840	13	28366780	28368905	3	2	0.25356	0.39992	GSX1
ENSG00000164684	8	81540686	81787016	573	21	0.25329	0.40002	ZNF704
ENSG00000033800	15	68346517	68483096	223	21	0.25327	0.40003	PIAS1
ENSG00000155868	5	156564423	156586030	88	11	0.25322	0.40005	MED7
ENSG00000196968	10	75532049	75540009	12	4	0.25321	0.40005	FUT11
ENSG00000004866	7	116593292	116870157	545	47	0.25299	0.40014	ST7
ENSG00000205441	21	46020497	46022091	10	2	0.25284	0.4002	KRTAP10-7
ENSG00000158480	20	48519928	48532080	41	8	0.25278	0.40022	SPATA2
ENSG00000146085	6	49398073	49430904	75	8	0.25252	0.40032	MUT
ENSG00000152556	12	48498922	48540187	122	17	0.25249	0.40033	PFKM
ENSG00000075643	18	33767482	33852120	333	36	0.2525	0.40033	MOCOS
ENSG00000109738	4	157997209	158093242	362	22	0.25242	0.40036	GLRB
ENSG00000170920	19	9236688	9237626	9	2	0.25235	0.40038	OR7G3
ENSG00000162836	1	147101453	147142618	104	13	0.25224	0.40043	ACP6
ENSG00000142546	19	50058968	50093519	106	11	0.25217	0.40045	NOSIP
ENSG00000178026	22	24981588	24989175	22	7	0.25219	0.40045	FAM211B
ENSG00000124469	19	43084393	43099207	35	6	0.25214	0.40047	CEACAM8
ENSG00000203907	6	74078278	74104856	83	15	0.25201	0.40052	OOEP
ENSG00000113231	5	76506274	76725632	704	41	0.25168	0.40064	PDE8B
ENSG00000074771	6	155716504	155777037	253	54	0.25158	0.40068	NOX3
ENSG00000205307	7	100169855	100171270	1	1	0.25154	0.4007	SAP25
ENSG00000163285	4	46037786	46126098	304	16	0.25121	0.40083	GABRG1
ENSG00000212122	5	112768251	112770728	16	5	0.25109	0.40087	TSSK1B
ENSG00000115593	2	88367299	88412906	186	24	0.25055	0.40108	SMYD1
ENSG00000204683	10	21414692	21435488	33	9	0.25041	0.40113	C10orf113
ENSG00000177483	2	238707032	238751451	151	25	0.25009	0.40126	RBM44
ENSG00000121957	1	109417972	109477167	199	19	0.24979	0.40138	GPSM2
ENSG00000101182	20	60711791	60718496	21	4	0.24976	0.40139	PSMA7
ENSG00000112293	6	24424793	24495433	578	33	0.24956	0.40147	GPLD1
ENSG00000143434	1	151104161	151119104	56	13	0.24921	0.4016	SEMA6C
ENSG00000146385	6	132873832	132874860	3	2	0.24905	0.40166	TAAR8
ENSG00000180090	17	3194929	3195876	1	1	0.24895	0.4017	OR3A1
ENSG00000146707	7	76239303	76256578	67	11	0.2489	0.40172	POMZP3
ENSG00000162552	1	22443798	22470462	89	14	0.24877	0.40177	WNT4
ENSG00000140526	15	89630690	89745591	391	34	0.2487	0.4018	ABHD2
ENSG00000085872	19	16628700	16653341	63	11	0.24865	0.40182	CHERP
ENSG00000186480	7	155089486	155101945	55	12	0.24861	0.40183	INSIG1
ENSG00000197497	19	53662466	53696639	148	19	0.24852	0.40187	ZNF665
ENSG00000166900	11	59480929	59573354	311	10	0.24838	0.40192	STX3
ENSG00000139637	12	53693470	53700961	17	3	0.24836	0.40193	C12orf10
ENSG00000131050	20	31749574	31769218	97	9	0.24828	0.40196	BPIFA2
ENSG00000137801	15	39873280	39891667	37	7	0.24786	0.40212	THBS1
ENSG00000133265	19	55773599	55791749	35	8	0.24784	0.40213	HSPBP1
ENSG00000159208	1	150254953	150259505	12	5	0.2476	0.40222	C1orf51
ENSG00000176986	10	75504120	75531919	37	7	0.24736	0.40232	SEC24C
ENSG00000197223	2	68268262	68338080	150	25	0.24712	0.40241	C1D
ENSG00000204128	2	231902205	231914434	40	9	0.247	0.40245	C2orf72
ENSG00000082126	2	202509593	202563417	166	40	0.24693	0.40248	MPP4
ENSG00000170631	8	146155744	146176274	62	9	0.24681	0.40253	ZNF16
ENSG00000108963	17	1933404	1946724	37	12	0.2467	0.40257	DPH1
ENSG00000121764	1	32083287	32098119	40	5	0.24652	0.40264	HCRTR1
ENSG00000156486	8	99439250	99445076	4	2	0.2464	0.40269	KCNS2
ENSG00000122779	7	138145079	138274738	374	18	0.24634	0.40271	TRIM24
ENSG00000100580	14	77801364	77843452	126	18	0.24624	0.40275	TMED8
ENSG00000183648	14	92582466	92588261	42	4	0.24618	0.40277	NDUFB1
ENSG00000186049	12	53001354	53012343	37	9	0.24601	0.40284	KRT73
ENSG00000165905	11	45943172	45950647	19	6	0.24585	0.4029	GYLTL1B
ENSG00000262874	19	51891543	51893828	18	2	0.2458	0.40292	C19orf84
ENSG00000161395	17	37827375	37853050	75	6	0.24571	0.40295	PGAP3
ENSG00000166840	11	58672871	58811000	446	16	0.24562	0.40299	GLYATL1
ENSG00000174840	3	57542003	57552571	31	9	0.24545	0.40305	PDE12
ENSG00000169271	5	53751445	53752207	2	1	0.24535	0.40309	HSPB3
ENSG00000228727	6	31730576	31732628	6	3	0.24533	0.4031	SAPCD1
ENSG00000119915	10	103986085	103989346	5	2	0.24479	0.40331	ELOVL3
ENSG00000135269	7	115850547	115898837	172	12	0.24475	0.40332	TES
ENSG00000100083	22	38004481	38029571	63	9	0.24473	0.40333	GGA1
ENSG00000103249	16	1494935	1525581	204	16	0.24468	0.40335	CLCN7
ENSG00000174099	12	65672423	65882024	498	26	0.2444	0.40346	MSRB3
ENSG00000113387	5	32531739	32604185	240	24	0.24437	0.40347	SUB1
ENSG00000135750	1	233749750	233808258	238	45	0.244	0.40362	KCNK1
ENSG00000127311	12	66696325	66737423	139	17	0.24378	0.4037	HELB
ENSG00000138386	2	191511472	191557492	140	18	0.24356	0.40379	NAB1
ENSG00000076067	12	56915713	56984745	199	23	0.24342	0.40384	RBMS2
ENSG00000151093	3	25824408	25836025	23	7	0.24339	0.40385	OXSM
ENSG00000187017	1	6484848	6521430	143	17	0.24324	0.40391	ESPN
ENSG00000124721	6	38683117	38998301	1627	53	0.24322	0.40392	DNAH8
ENSG00000110079	11	60048014	60076445	62	12	0.24312	0.40396	MS4A4A
ENSG00000087095	17	26368763	26523407	88	21	0.24294	0.40403	NLK
ENSG00000152785	4	81952119	81978685	89	17	0.24288	0.40405	BMP3
ENSG00000167130	9	131843379	131852717	27	9	0.24271	0.40411	DOLPP1
ENSG00000254469	11	71576555	71639700	334	14	0.24247	0.40421	RP11-849H4.2
ENSG00000110911	12	51373184	51422349	148	16	0.24229	0.40428	SLC11A2
ENSG00000164114	4	156263810	156298122	160	17	0.24202	0.40438	MAP9
ENSG00000173614	1	10003486	10045559	105	16	0.242	0.40439	NMNAT1
ENSG00000105366	19	51954101	51961710	18	4	0.24196	0.40441	SIGLEC8
ENSG00000237693	5	150226085	150280298	262	10	0.2418	0.40447	IRGM
ENSG00000171316	8	61591337	61779465	402	20	0.24179	0.40447	CHD7
ENSG00000188624	19	46623328	46627931	12	3	0.24176	0.40448	IGFL3
ENSG00000174243	12	49223547	49246625	48	10	0.2417	0.40451	DDX23
ENSG00000137976	1	84864215	84880701	59	8	0.24145	0.40461	DNASE2B
ENSG00000141198	17	52976748	53039310	218	16	0.24122	0.40469	TOM1L1
ENSG00000179218	19	13049392	13055303	11	3	0.24121	0.40469	CALR
ENSG00000176605	14	99177950	99184098	20	8	0.24105	0.40476	C14orf177
ENSG00000077458	11	95502106	95523573	76	10	0.24102	0.40477	FAM76B
ENSG00000143443	1	151020216	151024462	6	2	0.2409	0.40482	C1orf56
ENSG00000114923	2	220492049	220506702	12	3	0.2409	0.40482	SLC4A3
ENSG00000212670	1	54569968	54571750	3	2	0.24077	0.40487	AL161915.1
ENSG00000145349	4	114372188	114683083	1121	48	0.24062	0.40493	CAMK2D
ENSG00000180998	14	53019866	53104431	284	28	0.24004	0.40515	GPR137C
ENSG00000258973	14	24801516	24806588	17	6	0.24002	0.40516	RP11-934B9.3
ENSG00000136710	2	131095814	131099922	5	2	0.23988	0.40521	CCDC115
ENSG00000133048	1	203148059	203155877	33	7	0.23979	0.40525	CHI3L1
ENSG00000156603	11	57471186	57479693	9	3	0.23948	0.40537	MED19
ENSG00000205678	4	65140975	65275186	516	20	0.23931	0.40543	TECRL
ENSG00000087111	17	26880401	26898890	15	5	0.23932	0.40543	PIGS
ENSG00000198252	14	53196898	53241716	89	10	0.23925	0.40546	STYX
ENSG00000149596	20	42740335	42816218	306	38	0.23901	0.40555	JPH2
ENSG00000213551	10	74943120	75008620	179	6	0.23894	0.40557	DNAJC9
ENSG00000196502	16	28616903	28634946	30	6	0.23884	0.40561	SULT1A1
ENSG00000244486	22	20778874	20792146	46	10	0.23879	0.40563	SCARF2
ENSG00000073150	22	50609160	50618723	37	16	0.23843	0.40577	PANX2
ENSG00000006715	7	38762563	38971994	740	24	0.23806	0.40592	VPS41
ENSG00000170465	12	52862300	52867569	36	5	0.23805	0.40592	KRT6C
ENSG00000167333	11	4619902	4629489	47	11	0.23785	0.406	TRIM68
ENSG00000101413	20	36661948	36720768	134	14	0.23786	0.406	RPRD1B
ENSG00000255872	9	37588410	38068684	1680	61	0.23771	0.40605	RP11-613M10.9
ENSG00000074370	17	3827169	3867736	172	21	0.23764	0.40608	ATP2A3
ENSG00000230510	19	46984053	47104457	444	49	0.23739	0.40618	PPP5D1
ENSG00000144320	2	176788620	176867567	195	18	0.23721	0.40625	KIAA1715
ENSG00000232125	2	207516345	207583120	324	31	0.2372	0.40625	DYTN
ENSG00000170037	17	7835419	7853236	61	7	0.23718	0.40626	CNTROB
ENSG00000008256	7	6201407	6312275	353	29	0.23712	0.40628	CYTH3
ENSG00000130779	12	122755979	122907179	436	30	0.23694	0.40635	CLIP1
ENSG00000188580	6	124125286	125146803	3479	166	0.23683	0.4064	NKAIN2
ENSG00000163870	3	127291912	127317094	34	12	0.2367	0.40645	TPRA1
ENSG00000105146	19	57742377	57746916	17	4	0.2366	0.40648	AURKC
ENSG00000172986	3	72937224	73047289	406	29	0.23647	0.40653	GXYLT2
ENSG00000162975	2	11052063	11054350	6	3	0.23624	0.40662	KCNF1
ENSG00000070915	16	56899119	56949762	265	29	0.23615	0.40666	SLC12A3
ENSG00000067596	17	41561233	41621831	134	11	0.23614	0.40666	DHX8
ENSG00000163254	2	208992861	208994554	5	3	0.23612	0.40667	CRYGC
ENSG00000121966	2	136871919	136875735	9	5	0.23583	0.40678	CXCR4
ENSG00000173838	17	60778675	60885705	318	20	0.23515	0.40705	MARCH10
ENSG00000105778	7	32535038	33078516	1976	37	0.23483	0.40717	AVL9
ENSG00000171862	10	89622870	89731687	155	34	0.23453	0.40729	PTEN
ENSG00000171135	3	9932238	9936033	17	4	0.23435	0.40736	JAGN1
ENSG00000167083	17	47280153	47287936	28	8	0.23433	0.40736	GNGT2
ENSG00000143569	1	154192655	154243986	102	13	0.2343	0.40737	UBAP2L
ENSG00000112367	6	110012499	110146631	355	27	0.23373	0.4076	FIG4
ENSG00000197993	7	142638201	142659768	71	13	0.23373	0.4076	KEL
ENSG00000142676	1	24018269	24022915	14	5	0.23363	0.40764	RPL11
ENSG00000180855	19	12540521	12551926	88	5	0.23322	0.40779	ZNF443
ENSG00000102890	16	67233014	67237932	15	4	0.23292	0.40791	ELMO3
ENSG00000198142	2	110371911	110376563	10	3	0.23285	0.40794	SOWAHC
ENSG00000150867	10	22823778	23003484	662	37	0.23285	0.40794	PIP4K2A
ENSG00000081853	5	140718539	140892546	456	29	0.23277	0.40797	PCDHGA2
ENSG00000106089	7	73113536	73134002	40	12	0.23276	0.40797	STX1A
ENSG00000164062	3	49711435	49721396	9	3	0.23257	0.40805	APEH
ENSG00000056736	3	53880607	53899827	93	22	0.23221	0.40819	IL17RB
ENSG00000257138	7	141672431	141673573	4	1	0.23197	0.40828	TAS2R38
ENSG00000127824	2	220114433	220142892	90	15	0.23187	0.40832	TUBA4A
ENSG00000167232	19	23487793	23578362	336	15	0.23188	0.40832	ZNF91
ENSG00000084710	2	25264999	25378243	306	24	0.2314	0.4085	EFR3B
ENSG00000162496	1	12627939	12677737	182	31	0.23124	0.40856	DHRS3
ENSG00000186628	15	83424114	83474822	107	17	0.23119	0.40858	FSD2
ENSG00000147437	8	25276776	25282170	12	5	0.23117	0.40859	GNRH1
ENSG00000179165	6	36358328	36410666	191	12	0.23116	0.4086	PXT1
ENSG00000177303	17	73496342	73511664	58	10	0.23112	0.40861	CASKIN2
ENSG00000104863	19	49617581	49621717	20	4	0.23074	0.40876	LIN7B
ENSG00000166220	10	72530995	72545157	85	24	0.23055	0.40883	TBATA
ENSG00000179626	12	55944983	55946028	5	1	0.23056	0.40883	OR6C4
ENSG00000124608	6	44267391	44281063	40	9	0.23009	0.40901	AARS2
ENSG00000166037	11	95523129	95565857	167	15	0.22993	0.40907	CEP57
ENSG00000171109	3	179065480	179112719	147	21	0.22978	0.40913	MFN1
ENSG00000164808	8	48173167	48648868	460	30	0.22951	0.40924	SPIDR
ENSG00000108242	10	96443251	96495947	172	19	0.22933	0.40931	CYP2C18
ENSG00000159648	16	58010339	58022020	35	8	0.22929	0.40932	TEPP
ENSG00000157483	15	59427113	59665099	920	65	0.2292	0.40936	MYO1E
ENSG00000010292	12	6602522	6641121	139	16	0.22909	0.4094	NCAPD2
ENSG00000121753	1	32192718	32230494	63	16	0.22892	0.40947	BAI2
ENSG00000187801	1	40915774	40929390	59	20	0.22885	0.40949	ZFP69B
ENSG00000254245	5	140723601	140892546	444	29	0.22875	0.40953	PCDHGA3
ENSG00000203943	1	84764049	84855640	280	29	0.22871	0.40955	SAMD13
ENSG00000133858	12	72003252	72061505	161	17	0.22863	0.40958	ZFC3H1
ENSG00000152495	5	110559351	110830584	844	40	0.2286	0.40959	CAMK4
ENSG00000128928	15	40697686	40728146	93	9	0.22856	0.40961	IVD
ENSG00000187479	11	43946892	43965888	87	26	0.2285	0.40963	C11orf96
ENSG00000051009	11	6232565	6255941	58	10	0.22844	0.40965	FAM160A2
ENSG00000016082	5	50678921	50690564	19	6	0.22839	0.40967	ISL1
ENSG00000112164	6	39016574	39055519	223	26	0.2284	0.40967	GLP1R
ENSG00000144840	3	120405528	120461840	135	21	0.22838	0.40968	RABL3
ENSG00000197070	9	140500106	140509812	30	7	0.2283	0.40971	ARRDC1
ENSG00000163904	3	185300284	185351339	134	9	0.2281	0.40978	SENP2
ENSG00000184897	3	129033615	129035120	8	3	0.22802	0.40982	H1FX
ENSG00000173163	2	62115859	62374382	525	23	0.22799	0.40983	COMMD1
ENSG00000152767	13	98794816	99102027	1457	117	0.22781	0.4099	FARP1
ENSG00000184507	15	34635516	34649938	48	12	0.22752	0.41001	NUTM1
ENSG00000145414	4	164031225	164088073	133	20	0.22749	0.41002	NAF1
ENSG00000164296	5	149372681	149380730	28	7	0.22742	0.41005	TIGD6
ENSG00000138448	2	187454792	187545628	164	24	0.22732	0.41009	ITGAV
ENSG00000168556	4	184426147	184432249	19	9	0.22713	0.41016	ING2
ENSG00000117013	1	41249684	41306124	199	34	0.22704	0.4102	KCNQ4
ENSG00000086991	11	89057524	89322779	829	46	0.22698	0.41022	NOX4
ENSG00000073111	3	127317066	127341276	33	13	0.22674	0.41031	MCM2
ENSG00000170989	1	101702444	101707074	14	5	0.22659	0.41037	S1PR1
ENSG00000164327	5	38938021	39074510	294	13	0.22652	0.4104	RICTOR
ENSG00000239857	7	916189	936073	78	22	0.22645	0.41042	GET4
ENSG00000104371	8	42231586	42234750	7	2	0.22642	0.41044	DKK4
ENSG00000143624	1	153700543	153746555	73	13	0.22638	0.41045	INTS3
ENSG00000165804	14	21558205	21572881	33	8	0.22634	0.41047	ZNF219
ENSG00000153266	3	62355356	62359999	3	2	0.22602	0.41059	FEZF2
ENSG00000169908	3	149086809	149095652	28	6	0.22602	0.41059	TM4SF1
ENSG00000221916	19	49621655	49622397	2	1	0.22599	0.4106	C19orf73
ENSG00000064393	7	139246316	139477577	542	52	0.22577	0.41069	HIPK2
ENSG00000205476	14	99977603	100070363	476	33	0.22547	0.41081	CCDC85C
ENSG00000134440	18	55267888	55289445	101	18	0.22518	0.41092	NARS
ENSG00000143369	1	150480538	150486265	18	7	0.22515	0.41093	ECM1
ENSG00000196224	11	1628795	1629693	6	3	0.22501	0.41099	KRTAP5-3
ENSG00000226397	12	25146358	25150453	16	9	0.2247	0.41111	C12orf77
ENSG00000172159	9	85857905	86153461	1307	73	0.22464	0.41113	FRMD3
ENSG00000120333	1	174979925	174992561	29	9	0.22445	0.4112	MRPS14
ENSG00000141741	17	37884749	37887040	5	3	0.22436	0.41124	MIEN1
ENSG00000157890	15	66187417	66546085	1255	91	0.22406	0.41135	MEGF11
ENSG00000159248	15	35043233	35047166	9	4	0.22402	0.41137	GJD2
ENSG00000119285	1	236712305	236767804	383	14	0.22378	0.41146	HEATR1
ENSG00000075785	3	128444965	128533639	276	19	0.22344	0.4116	RAB7A
ENSG00000169862	5	10971952	11904155	3208	142	0.22338	0.41162	CTNND2
ENSG00000174227	4	492989	533985	167	11	0.22306	0.41174	PIGG
ENSG00000071203	11	60260251	60274903	69	4	0.22214	0.4121	MS4A12
ENSG00000239672	17	49230897	49239789	38	7	0.22211	0.41212	NME1
ENSG00000268182	19	57154513	57167134	68	11	0.22203	0.41214	SMIM17
ENSG00000072518	11	63606400	63678491	130	12	0.22181	0.41223	MARK2
ENSG00000132549	8	100025494	100889808	1616	24	0.22179	0.41224	VPS13B
ENSG00000137825	15	41785591	41795747	26	7	0.22147	0.41236	ITPKA
ENSG00000126264	19	36393382	36395279	7	2	0.22142	0.41238	HCST
ENSG00000183287	18	57098172	57364612	1354	77	0.22137	0.4124	CCBE1
ENSG00000214866	2	3751453	3836122	393	50	0.22092	0.41258	DCDC2C
ENSG00000121594	3	119243140	119278449	149	29	0.22085	0.4126	CD80
ENSG00000108439	17	46018872	46025654	19	8	0.22077	0.41264	PNPO
ENSG00000270024	8	67579831	67772707	437	20	0.22026	0.41283	C8orf44-SGK3
ENSG00000178878	12	12878851	12982909	354	53	0.22027	0.41283	APOLD1
ENSG00000164756	8	117962512	118188953	647	40	0.22023	0.41284	SLC30A8
ENSG00000183527	21	40546695	40555777	46	7	0.21962	0.41309	PSMG1
ENSG00000214854	22	39656865	39657063	1	1	0.21958	0.4131	AL031590.1
ENSG00000105497	19	52074551	52092991	106	19	0.21937	0.41318	ZNF175
ENSG00000100065	22	37886400	37915549	104	17	0.21932	0.4132	CARD10
ENSG00000136206	7	44040488	44049721	18	8	0.21925	0.41323	SPDYE1
ENSG00000187024	9	130455257	130487152	53	11	0.21923	0.41324	PTRH1
ENSG00000244291	7	156431057	156433348	7	3	0.21915	0.41327	C7orf13
ENSG00000165202	9	125376948	125378026	6	3	0.21902	0.41332	OR1Q1
ENSG00000169064	3	166958075	167099134	360	21	0.21892	0.41336	ZBBX
ENSG00000169427	8	140613081	140715299	342	45	0.21884	0.41339	KCNK9
ENSG00000151322	14	33404139	34273382	3382	164	0.21877	0.41341	NPAS3
ENSG00000104059	15	29412457	29862927	1970	94	0.21873	0.41343	FAM189A1
ENSG00000197496	20	45338126	45364965	71	10	0.21868	0.41345	SLC2A10
ENSG00000215695	1	15986364	15988217	2	1	0.21834	0.41358	RSC1A1
ENSG00000089050	20	18467184	18477887	47	10	0.21809	0.41368	RBBP9
ENSG00000259371	14	24590560	24601038	24	4	0.21806	0.41369	RP11-468E2.6
ENSG00000168237	3	52321105	52329272	15	4	0.21782	0.41379	GLYCTK
ENSG00000212659	17	39421591	39422893	1	1	0.21778	0.4138	KRTAP9-6
ENSG00000146083	5	175953698	175965026	19	9	0.21761	0.41387	RNF44
ENSG00000152034	6	100367786	100442123	242	27	0.21756	0.41389	MCHR2
ENSG00000124279	5	7859272	7869150	40	10	0.21748	0.41392	FASTKD3
ENSG00000089163	12	120740119	120751052	29	5	0.21734	0.41397	SIRT4
ENSG00000164500	7	50135632	50199426	248	12	0.21731	0.41398	C7orf72
ENSG00000136930	9	127115745	127177723	113	15	0.21727	0.414	PSMB7
ENSG00000196167	11	111164114	111175770	43	8	0.21674	0.41421	COLCA1
ENSG00000126337	17	39642388	39648798	23	7	0.21642	0.41433	KRT36
ENSG00000133731	8	82570196	82598928	98	21	0.2161	0.41445	IMPA1
ENSG00000152910	16	76311176	76593135	1588	49	0.21603	0.41448	CNTNAP4
ENSG00000014919	10	101471601	101491857	29	5	0.21602	0.41449	COX15
ENSG00000100263	22	29655841	29664198	12	5	0.21599	0.4145	RHBDD3
ENSG00000143110	1	112016414	112021134	12	5	0.21591	0.41453	C1orf162
ENSG00000117971	15	78916461	79020096	333	34	0.2159	0.41453	CHRNB4
ENSG00000122512	7	6012870	6048756	152	27	0.21568	0.41462	PMS2
ENSG00000196109	19	22361893	22379753	56	6	0.21559	0.41465	ZNF676
ENSG00000156265	21	30449792	30548210	382	19	0.2156	0.41465	MAP3K7CL
ENSG00000145949	6	2663863	2751200	479	40	0.21559	0.41466	MYLK4
ENSG00000268358	5	111755280	111756310	7	3	0.21546	0.4147	EPB41L4A-AS2
ENSG00000213928	14	24630262	24635774	9	4	0.21542	0.41472	IRF9
ENSG00000268461	19	20047769	20048639	1	1	0.21496	0.4149	AC007204.1
ENSG00000178988	4	6709428	6711607	5	2	0.21493	0.41491	MRFAP1L1
ENSG00000155918	6	150339470	150346668	39	8	0.21489	0.41493	RAET1L
ENSG00000185565	3	115521235	117716095	7890	206	0.21462	0.41503	LSAMP
ENSG00000146072	6	47199268	47277641	217	32	0.21458	0.41505	TNFRSF21
ENSG00000141255	17	3343313	3417146	316	29	0.21453	0.41507	SPATA22
ENSG00000174343	4	40337346	40357234	133	16	0.21448	0.41509	CHRNA9
ENSG00000137033	9	6215805	6257983	165	23	0.21411	0.41523	IL33
ENSG00000267508	19	44886459	44905774	128	9	0.21391	0.41531	ZNF285
ENSG00000116128	1	147013182	147098017	250	36	0.21374	0.41538	BCL9
ENSG00000165392	8	30891317	31031285	396	28	0.21368	0.4154	WRN
ENSG00000186648	14	24521206	24538937	61	20	0.21347	0.41548	LRRC16B
ENSG00000120324	5	140571942	140575215	12	5	0.21332	0.41554	PCDHB10
ENSG00000071575	2	12857015	12882860	75	12	0.21303	0.41565	TRIB2
ENSG00000118432	6	88849583	88876078	58	16	0.21234	0.41592	CNR1
ENSG00000099338	19	38826415	38861589	116	16	0.21218	0.41598	CATSPERG
ENSG00000131503	5	139781399	139929163	153	23	0.21217	0.41599	ANKHD1
ENSG00000254996	5	139781493	139929154	153	23	0.21217	0.41599	ANKHD1-EIF4EBP3
ENSG00000142303	19	8645126	8675620	89	29	0.21153	0.41624	ADAMTS10
ENSG00000116691	1	12079523	12092102	21	4	0.21138	0.4163	MIIP
ENSG00000188280	22	20692438	20716938	7	3	0.21134	0.41631	FAM230A
ENSG00000136051	12	105501102	105562912	193	17	0.21131	0.41632	KIAA1033
ENSG00000112977	5	10679342	10761384	294	16	0.21125	0.41635	DAP
ENSG00000137494	11	82904781	82971736	236	22	0.21119	0.41637	ANKRD42
ENSG00000243649	6	31895475	31919861	75	14	0.21097	0.41645	CFB
ENSG00000111196	12	10758612	10766222	35	6	0.2107	0.41656	MAGOHB
ENSG00000106771	9	111777432	111882225	395	22	0.21023	0.41674	TMEM245
ENSG00000213516	1	89445139	89458643	36	12	0.20997	0.41685	RBMXL1
ENSG00000111725	12	120105558	120119435	22	4	0.20993	0.41686	PRKAB1
ENSG00000179526	8	145153536	145163027	20	5	0.20992	0.41687	SHARPIN
ENSG00000090273	1	27226729	27273353	111	14	0.20987	0.41689	NUDC
ENSG00000216490	19	18283972	18288927	16	4	0.20973	0.41694	IFI30
ENSG00000113194	5	175874629	175937075	135	17	0.20967	0.41696	FAF2
ENSG00000112029	6	153291664	153304714	42	7	0.20955	0.41701	FBXO5
ENSG00000133116	13	33590207	33640282	235	17	0.20955	0.41701	KL
ENSG00000189060	22	38201114	38203442	5	2	0.2095	0.41703	H1F0
ENSG00000226894	4	69054242	69083798	70	4	0.20948	0.41704	TMPRSS11BNL
ENSG00000136436	17	46908350	46943884	96	9	0.20942	0.41706	CALCOCO2
ENSG00000089123	20	13246709	13619587	1351	54	0.20943	0.41706	TASP1
ENSG00000156222	15	85427885	85518876	512	50	0.20938	0.41708	SLC28A1
ENSG00000137080	9	21165636	21166659	4	2	0.20936	0.41709	IFNA21
ENSG00000111670	12	102139275	102224716	203	20	0.20927	0.41712	GNPTAB
ENSG00000138311	10	64133951	64431771	1023	64	0.20899	0.41723	ZNF365
ENSG00000079335	1	100810584	100985833	475	24	0.20869	0.41735	CDC14A
ENSG00000050165	11	11984653	12031316	212	40	0.20859	0.41739	DKK3
ENSG00000151748	14	51098776	51135049	111	14	0.20846	0.41744	SAV1
ENSG00000130005	19	1397091	1401569	15	6	0.20828	0.41751	GAMT
ENSG00000119718	14	75469614	75476292	14	3	0.20813	0.41756	EIF2B2
ENSG00000084453	12	21417534	21572528	687	39	0.20794	0.41764	SLCO1A2
ENSG00000267963	2	241053907	241064304	34	7	0.20787	0.41766	AC013469.1
ENSG00000089101	20	20033158	20341346	1148	46	0.20789	0.41766	C20orf26
ENSG00000088826	20	4101627	4168394	388	45	0.20756	0.41779	SMOX
ENSG00000111325	12	123459127	123464590	14	5	0.20734	0.41787	OGFOD2
ENSG00000073614	12	389295	498620	322	15	0.20722	0.41792	KDM5A
ENSG00000139364	12	125671382	126146917	1826	122	0.20672	0.41811	TMEM132B
ENSG00000185294	17	43922256	43924438	17	2	0.2067	0.41812	SPPL2C
ENSG00000250479	22	24108021	24110630	13	5	0.20654	0.41818	CHCHD10
ENSG00000256870	12	101549271	101604185	144	17	0.20647	0.41821	SLC5A8
ENSG00000212768	15	35270552	35272268	7	3	0.20627	0.41829	AC114546.1
ENSG00000149187	11	47487496	47587121	158	28	0.2062	0.41832	CELF1
ENSG00000250673	4	147145709	147150208	15	7	0.20606	0.41837	RP11-6L6.2
ENSG00000162494	1	13801445	13840543	195	36	0.20592	0.41843	LRRC38
ENSG00000164938	8	95938200	95961639	65	10	0.20586	0.41845	TP53INP1
ENSG00000156860	16	30669752	30682135	13	6	0.2056	0.41855	FBRS
ENSG00000147873	9	21304613	21305312	1	1	0.20548	0.4186	IFNA5
ENSG00000130717	9	134399188	134406655	17	5	0.20549	0.4186	UCK1
ENSG00000153179	12	65004293	65091347	311	25	0.20503	0.41878	RASSF3
ENSG00000253276	7	106297211	106301442	11	5	0.2047	0.4189	CCDC71L
ENSG00000184779	15	82821158	82824972	1	1	0.20471	0.4189	RPS17
ENSG00000021826	2	211342406	211543831	541	34	0.20462	0.41893	CPS1
ENSG00000161243	19	39481354	39523425	245	18	0.20456	0.41896	FBXO27
ENSG00000243489	21	46066331	46067564	5	3	0.20442	0.41901	KRTAP10-11
ENSG00000173267	10	88718375	88723017	23	6	0.20425	0.41908	SNCG
ENSG00000169607	2	113493930	113522254	80	9	0.2042	0.4191	CKAP2L
ENSG00000061273	12	48176505	48226915	177	23	0.2042	0.4191	HDAC7
ENSG00000139865	14	38065052	38510647	1323	60	0.20402	0.41917	TTC6
ENSG00000125870	20	16710606	16722421	40	9	0.20394	0.4192	SNRPB2
ENSG00000261459	16	30537244	30546173	9	4	0.20384	0.41924	ZNF747
ENSG00000188064	22	46316242	46373009	275	43	0.20356	0.41935	WNT7B
ENSG00000185875	10	25305587	25315593	41	8	0.20341	0.41941	THNSL1
ENSG00000065150	13	98605912	98676551	133	19	0.20302	0.41956	IPO5
ENSG00000172508	11	67182439	67193078	26	8	0.20294	0.41959	CARNS1
ENSG00000071967	2	172378757	172414643	186	23	0.20251	0.41976	CYBRD1
ENSG00000104131	15	44829255	44855227	49	6	0.20249	0.41977	EIF3J
ENSG00000172301	17	30178883	30186356	17	7	0.20229	0.41984	COPRS
ENSG00000138668	4	83273651	83295656	49	6	0.20222	0.41987	HNRNPD
ENSG00000203970	6	49976851	49989694	29	8	0.20192	0.41999	DEFB110
ENSG00000092330	14	24708849	24711880	6	2	0.20164	0.4201	TINF2
ENSG00000027001	13	24304328	24463558	552	26	0.2015	0.42016	MIPEP
ENSG00000183520	1	38474930	38490496	35	13	0.20138	0.4202	UTP11L
ENSG00000131931	8	42691817	42698468	12	4	0.20132	0.42022	THAP1
ENSG00000135454	12	58017193	58027138	23	5	0.20114	0.42029	B4GALNT1
ENSG00000101680	18	6941743	7117813	797	77	0.20089	0.42039	LAMA1
ENSG00000174156	6	52761437	52774483	43	8	0.20086	0.4204	GSTA3
ENSG00000167202	15	78276378	78370066	365	20	0.20084	0.42041	TBC1D2B
ENSG00000198546	10	135121979	135166033	124	22	0.20081	0.42042	ZNF511
ENSG00000129009	15	74466012	74469213	11	3	0.20079	0.42043	ISLR
ENSG00000224051	1	1260136	1264277	15	4	0.2007	0.42047	GLTPD1
ENSG00000185946	1	104068313	104097861	49	12	0.20059	0.42051	RNPC3
ENSG00000249160	5	10505108	10522196	72	11	0.20009	0.4207	RP11-1C1.5
ENSG00000162676	1	92940319	92952433	28	7	0.20008	0.42071	GFI1
ENSG00000186924	21	31973414	31973612	2	1	0.1999	0.42078	KRTAP22-1
ENSG00000140497	15	75136071	75165706	65	15	0.19947	0.42095	SCAMP2
ENSG00000159625	16	57728705	57765717	127	20	0.1993	0.42102	CCDC135
ENSG00000108825	17	41102543	41132545	48	11	0.19929	0.42102	PTGES3L-AARSD1
ENSG00000264278	18	74506688	74534251	105	18	0.19927	0.42103	RP11-162A12.2
ENSG00000141965	19	4791728	4795571	5	2	0.19899	0.42113	FEM1A
ENSG00000158517	7	74188309	74203659	3	1	0.19882	0.4212	NCF1
ENSG00000104067	15	29991571	30261068	707	55	0.19862	0.42128	TJP1
ENSG00000164949	8	95261481	95274578	53	12	0.19853	0.42131	GEM
ENSG00000105323	19	41768401	41813503	89	12	0.19853	0.42131	HNRNPUL1
ENSG00000132958	13	19997017	20110903	327	19	0.19845	0.42135	TPTE2
ENSG00000135315	6	84833960	84937353	345	27	0.1983	0.42141	KIAA1009
ENSG00000011422	19	44150247	44174699	110	23	0.19826	0.42142	PLAUR
ENSG00000258873	19	57665389	57678811	78	18	0.19811	0.42148	DUXA
ENSG00000147596	8	70963886	70983928	65	15	0.19796	0.42154	PRDM14
ENSG00000100060	22	37865101	37882439	27	8	0.19782	0.42159	MFNG
ENSG00000124733	6	42979832	42981706	4	2	0.19779	0.42161	MEA1
ENSG00000136881	9	104122699	104145801	62	10	0.19769	0.42164	BAAT
ENSG00000130643	10	135138927	135150475	23	6	0.1977	0.42164	CALY
ENSG00000178184	18	77915115	78005429	317	21	0.1977	0.42164	PARD6G
ENSG00000213931	11	5289582	5526847	1862	59	0.19731	0.42179	HBE1
ENSG00000105048	19	55644162	55660722	56	15	0.19723	0.42182	TNNT1
ENSG00000197437	1	247835320	247836365	7	2	0.19704	0.4219	OR13G1
ENSG00000237651	2	61372243	61391964	78	6	0.19703	0.4219	C2orf74
ENSG00000184381	22	38507502	38601697	426	17	0.19701	0.42191	PLA2G6
ENSG00000160191	21	44073746	44195619	613	44	0.19668	0.42204	PDE9A
ENSG00000164465	6	117774980	117891021	467	29	0.19664	0.42206	DCBLD1
ENSG00000115657	2	220074490	220083712	11	5	0.19646	0.42212	ABCB6
ENSG00000160472	19	55888204	55889612	2	1	0.19636	0.42217	TMEM190
ENSG00000111319	12	6456009	6486896	102	26	0.19611	0.42226	SCNN1A
ENSG00000250361	4	144917257	145061844	607	32	0.19606	0.42228	GYPB
ENSG00000132329	2	238767536	238820756	282	47	0.19592	0.42234	RAMP1
ENSG00000163486	1	206516200	206637783	154	17	0.19568	0.42243	SRGAP2
ENSG00000142089	11	319669	327537	35	10	0.19568	0.42243	IFITM3
ENSG00000057757	1	24104895	24114722	9	4	0.19516	0.42263	PITHD1
ENSG00000173572	19	56403065	56443702	201	26	0.19502	0.42269	NLRP13
ENSG00000113643	5	167913450	167946304	179	12	0.19497	0.42271	RARS
ENSG00000068903	19	39369197	39390502	59	15	0.19493	0.42272	SIRT2
ENSG00000010319	3	52467069	52479101	16	8	0.19491	0.42273	SEMA3G
ENSG00000134324	2	11817721	11967535	658	53	0.19486	0.42275	LPIN1
ENSG00000142552	19	50030875	50050219	114	7	0.19479	0.42278	RCN3
ENSG00000144747	3	69068978	69101484	59	8	0.19447	0.4229	TMF1
ENSG00000105171	19	30094924	30108144	67	13	0.19418	0.42302	POP4
ENSG00000090263	7	140705854	140715028	22	6	0.19409	0.42305	MRPS33
ENSG00000215790	1	1656277	1677431	55	8	0.19371	0.4232	SLC35E2
ENSG00000196296	16	28889726	28915830	52	10	0.19361	0.42324	ATP2A1
ENSG00000254536	10	135204338	135233999	114	15	0.19358	0.42325	RP11-108K14.8
ENSG00000119862	2	64681103	64688515	15	7	0.19339	0.42333	LGALSL
ENSG00000172150	17	3100813	3101742	8	3	0.19332	0.42335	OR1A2
ENSG00000087495	20	58152564	58422766	1067	87	0.19333	0.42335	PHACTR3
ENSG00000109265	4	57036361	57194791	632	66	0.19289	0.42352	KIAA1211
ENSG00000173088	10	97667360	97698480	116	18	0.19286	0.42354	C10orf131
ENSG00000186117	11	55578854	55579952	6	1	0.19274	0.42358	OR5L1
ENSG00000169989	4	153690506	153700916	29	7	0.19273	0.42359	TIGD4
ENSG00000143842	1	204042243	204096863	178	32	0.19266	0.42361	SOX13
ENSG00000154889	18	11882621	11909222	157	27	0.19241	0.42371	MPPE1
ENSG00000169733	17	80005778	80009707	21	4	0.19235	0.42373	RFNG
ENSG00000104537	8	124693034	124749647	215	31	0.19217	0.4238	ANXA13
ENSG00000116885	1	36881428	36916086	167	10	0.19214	0.42382	OSCP1
ENSG00000165140	9	97365415	97402531	173	22	0.19202	0.42386	FBP1
ENSG00000163320	3	88101094	88199035	276	9	0.19195	0.42389	CGGBP1
ENSG00000140299	15	59951345	59981733	144	7	0.19194	0.42389	BNIP2
ENSG00000147804	8	145635126	145642279	24	10	0.19192	0.4239	SLC39A4
ENSG00000249590	22	30805244	30824977	43	10	0.19194	0.4239	RP4-539M6.19
ENSG00000009780	1	28052490	28089633	93	8	0.19099	0.42427	FAM76A
ENSG00000067141	15	73344051	73597547	558	18	0.19063	0.42441	NEO1
ENSG00000167220	18	44633774	44676891	153	18	0.19054	0.42444	HDHD2
ENSG00000163874	1	37940153	37949980	15	5	0.19033	0.42453	ZC3H12A
ENSG00000049449	11	31833939	32127301	988	76	0.19005	0.42464	RCN1
ENSG00000123901	11	94110477	94134585	122	19	0.18961	0.42481	GPR83
ENSG00000087302	14	52456193	52471420	44	10	0.18933	0.42492	C14orf166
ENSG00000131591	1	1017198	1051741	120	14	0.18924	0.42495	C1orf159
ENSG00000107779	10	88516407	88692595	545	26	0.18918	0.42498	BMPR1A
ENSG00000162779	1	179334855	179523870	1379	25	0.18908	0.42501	AXDND1
ENSG00000157693	9	117373486	117408702	210	19	0.18901	0.42504	C9orf91
ENSG00000143375	1	151482986	151511168	59	15	0.18858	0.42521	CGN
ENSG00000146376	6	129897277	130031370	472	41	0.18856	0.42522	ARHGAP18
ENSG00000198083	17	39411636	39412616	4	2	0.18851	0.42524	KRTAP9-9
ENSG00000205002	8	117950438	117956726	15	6	0.18845	0.42526	AARD
ENSG00000092969	1	218519577	218617961	284	51	0.18833	0.42531	TGFB2
ENSG00000145888	5	151202074	151304403	306	19	0.18826	0.42534	GLRA1
ENSG00000116521	1	155225770	155232221	12	2	0.18804	0.42542	SCAMP3
ENSG00000173486	11	64008475	64011604	4	2	0.18796	0.42546	FKBP2
ENSG00000268332	1	6100630	6101399	2	1	0.1879	0.42548	AL035406.1
ENSG00000244255	6	31895475	31919825	74	14	0.18772	0.42555	CFB
ENSG00000161594	17	39991937	40004636	43	5	0.18771	0.42555	KLHL10
ENSG00000135298	6	69345259	70099403	2526	68	0.18761	0.42559	BAI3
ENSG00000142459	19	7895119	7929862	105	14	0.18761	0.42559	EVI5L
ENSG00000196498	12	124808961	125052135	924	104	0.18742	0.42567	NCOR2
ENSG00000163909	1	40089825	40105617	42	15	0.18722	0.42574	HEYL
ENSG00000205445	21	45970240	45971388	6	2	0.18719	0.42575	KRTAP10-2
ENSG00000116833	1	199996730	200146552	600	58	0.1871	0.42579	NR5A2
ENSG00000162813	1	220230824	220263804	85	18	0.18698	0.42584	BPNT1
ENSG00000204540	6	31082527	31107869	342	25	0.18673	0.42594	PSORS1C1
ENSG00000153914	5	65435799	65479443	78	10	0.1865	0.42603	SREK1
ENSG00000167549	17	27941774	27949925	12	5	0.1864	0.42607	CORO6
ENSG00000157335	16	70207225	70221264	1	1	0.18631	0.4261	CLEC18C
ENSG00000018625	1	160085549	160113381	99	20	0.18604	0.42621	ATP1A2
ENSG00000196422	9	138370925	138380739	32	7	0.186	0.42622	PPP1R26
ENSG00000136451	17	56048910	56065620	24	5	0.18593	0.42625	VEZF1
ENSG00000185127	6	170102233	170106401	8	4	0.18583	0.42629	C6orf120
ENSG00000174917	19	5678432	5680907	2	1	0.18584	0.42629	C19orf70
ENSG00000196743	5	150591711	150650001	211	25	0.18552	0.42641	GM2A
ENSG00000148248	9	136228325	136242970	45	9	0.18541	0.42645	SURF4
ENSG00000196821	6	34555065	34664636	288	17	0.18521	0.42653	C6orf106
ENSG00000145087	3	120626919	121143608	1722	23	0.18506	0.42659	STXBP5L
ENSG00000178752	2	239067623	239077541	43	12	0.18502	0.42661	FAM132B
ENSG00000157869	4	13362978	13485989	331	14	0.18502	0.42661	RAB28
ENSG00000232056	2	10987703	10995081	51	12	0.18491	0.42665	AC092687.4
ENSG00000138182	10	91461367	91534700	310	14	0.18474	0.42672	KIF20B
ENSG00000074966	4	48068410	48136273	229	25	0.18469	0.42673	TXK
ENSG00000138378	2	191894302	192016322	323	39	0.18459	0.42677	STAT4
ENSG00000159842	17	906758	1132315	1106	100	0.18455	0.42679	ABR
ENSG00000072041	12	85253492	85307394	233	8	0.18453	0.4268	SLC6A15
ENSG00000179751	19	39693471	39694906	2	1	0.18444	0.42684	SYCN
ENSG00000258875	14	91709103	91717426	43	7	0.18436	0.42687	CTD-2547L24.3
ENSG00000138823	4	100484918	100545156	264	19	0.18387	0.42706	MTTP
ENSG00000205147	19	4041127	4043154	6	4	0.18347	0.42722	AC016586.1
ENSG00000163832	3	47537130	47555251	28	8	0.18344	0.42723	ELP6
ENSG00000260272	16	2546033	2570219	25	5	0.18329	0.42728	RP11-20I23.1
ENSG00000154975	17	49707674	50237377	1538	67	0.18328	0.42729	CA10
ENSG00000177463	3	14989091	15095107	262	24	0.18303	0.42739	NR2C2
ENSG00000171916	17	18380051	18398259	1	1	0.183	0.4274	LGALS9C
ENSG00000170043	17	7833663	7835441	5	3	0.18285	0.42746	TRAPPC1
ENSG00000142188	21	34804792	34852318	187	11	0.18264	0.42754	TMEM50B
ENSG00000166961	11	60524426	60544205	43	14	0.18262	0.42755	MS4A15
ENSG00000183813	3	32993066	32997841	10	2	0.18259	0.42756	CCR4
ENSG00000106546	7	17338246	17385776	61	17	0.18259	0.42756	AHR
ENSG00000196323	11	130096572	130184581	275	14	0.18258	0.42756	ZBTB44
ENSG00000160013	19	47123725	47128375	14	3	0.18258	0.42756	PTGIR
ENSG00000146857	7	134916731	134943244	60	10	0.18202	0.42778	STRA8
ENSG00000125944	1	23630264	23670829	81	12	0.18194	0.42782	HNRNPR
ENSG00000269563	2	47799601	47801998	9	3	0.18189	0.42784	AC138655.1
ENSG00000185958	12	50720013	50790405	144	14	0.18172	0.4279	FAM186A
ENSG00000119714	14	91698876	91720269	97	12	0.18156	0.42796	GPR68
ENSG00000084734	2	27719709	27746554	46	8	0.18149	0.42799	GCKR
ENSG00000125522	20	62737173	62738524	5	2	0.18145	0.42801	NPBWR2
ENSG00000164332	5	158690089	158713044	39	8	0.18128	0.42807	UBLCP1
ENSG00000137501	11	85405267	85522184	334	21	0.1809	0.42822	SYTL2
ENSG00000155438	2	122484521	122494499	35	7	0.18072	0.42829	NIFK
ENSG00000110245	11	116700422	116703788	22	6	0.18066	0.42832	APOC3
ENSG00000177989	22	50968139	50971009	11	4	0.18065	0.42832	ODF3B
ENSG00000065911	2	74425689	74444692	44	11	0.17969	0.4287	MTHFD2
ENSG00000175497	2	115199876	116603328	4083	111	0.17944	0.4288	DPP10
ENSG00000158161	1	28296855	28415207	267	20	0.17932	0.42884	EYA3
ENSG00000127527	19	16466050	16582896	267	19	0.179	0.42897	EPS15L1
ENSG00000166750	17	33570055	33600674	112	19	0.17889	0.42901	SLFN5
ENSG00000160072	1	1407143	1433228	118	16	0.17888	0.42902	ATAD3B
ENSG00000099769	16	1840414	1844972	28	4	0.17871	0.42908	IGFALS
ENSG00000131864	19	57630506	57643294	57	12	0.17865	0.42911	USP29
ENSG00000121988	2	135894486	136288806	928	19	0.17862	0.42912	ZRANB3
ENSG00000104904	19	2269485	2273487	23	7	0.17861	0.42912	OAZ1
ENSG00000145545	5	6633456	6669675	164	20	0.17858	0.42913	SRD5A1
ENSG00000203797	6	110712974	110736765	96	19	0.17858	0.42913	DDO
ENSG00000165732	10	70715884	70744829	75	16	0.17854	0.42915	DDX21
ENSG00000196544	17	8091652	8093564	1	1	0.17841	0.4292	C17orf59
ENSG00000132965	13	31309645	31338556	141	24	0.17826	0.42926	ALOX5AP
ENSG00000158089	2	31133333	31378068	1067	64	0.17802	0.42935	GALNT14
ENSG00000112343	6	25963030	25987384	52	16	0.17796	0.42938	TRIM38
ENSG00000204283	17	75875109	75878659	15	6	0.17767	0.42949	FLJ45079
ENSG00000177455	16	28943260	28950667	8	4	0.17741	0.42959	CD19
ENSG00000197079	17	39632941	39637392	22	7	0.17734	0.42962	KRT35
ENSG00000158125	2	31557187	31637581	318	40	0.17733	0.42963	XDH
ENSG00000110422	11	33278218	33378569	142	15	0.17727	0.42965	HIPK3
ENSG00000171467	6	43274872	43337216	125	20	0.17706	0.42973	ZNF318
ENSG00000197008	7	64254766	64294054	143	12	0.17634	0.43001	ZNF138
ENSG00000171714	11	22214722	22304903	321	15	0.17631	0.43002	ANO5
ENSG00000243708	15	42120283	42140345	67	9	0.17632	0.43002	PLA2G4B
ENSG00000168970	15	42120293	42140353	67	9	0.17632	0.43002	JMJD7-PLA2G4B
ENSG00000116771	1	15898848	15911605	54	5	0.17626	0.43005	AGMAT
ENSG00000148604	10	86004809	86019716	67	13	0.17597	0.43016	RGR
ENSG00000198848	16	55836763	55867249	74	11	0.17582	0.43022	CES1
ENSG00000025156	6	122720691	122754264	71	9	0.17572	0.43026	HSF2
ENSG00000139874	14	38677204	38682272	11	4	0.1757	0.43026	SSTR1
ENSG00000087206	5	176332006	176449634	269	19	0.17546	0.43036	UIMC1
ENSG00000229474	15	44957930	45003514	53	14	0.17532	0.43041	PATL2
ENSG00000237435	1	96403457	96488436	307	25	0.17521	0.43046	RP11-147C23.1
ENSG00000135778	1	233086351	233119628	82	9	0.17521	0.43046	NTPCR
ENSG00000198569	9	140125209	140131006	14	5	0.17509	0.43051	SLC34A3
ENSG00000005189	16	20817751	20860987	60	11	0.17507	0.43051	AC004381.6
ENSG00000204991	16	89884587	89937727	210	18	0.17479	0.43062	SPIRE2
ENSG00000006007	16	19513015	19533467	67	9	0.17477	0.43063	GDE1
ENSG00000100029	22	30972612	31003070	119	20	0.17471	0.43065	PES1
ENSG00000167535	12	49207577	49222724	32	12	0.17469	0.43066	CACNB3
ENSG00000035862	17	76849059	76921469	333	33	0.17467	0.43067	TIMP2
ENSG00000115661	2	220110177	220115059	10	6	0.17455	0.43072	STK16
ENSG00000156467	8	97238148	97247862	23	5	0.17447	0.43075	UQCRB
ENSG00000198374	6	27833034	27833606	3	2	0.17436	0.43079	HIST1H2AL
ENSG00000137962	1	94614544	94740624	259	29	0.17412	0.43088	ARHGAP29
ENSG00000124203	20	57766075	57834168	197	29	0.17386	0.43099	ZNF831
ENSG00000259009	19	48337701	48364769	207	19	0.1738	0.43101	TPRX2P
ENSG00000133030	17	16945859	17120993	641	33	0.17374	0.43103	MPRIP
ENSG00000120440	6	167738574	167772991	166	28	0.17374	0.43104	TTLL2
ENSG00000170423	12	53231588	53242876	61	9	0.1735	0.43113	KRT78
ENSG00000185420	1	245912642	246670614	4040	68	0.17342	0.43116	SMYD3
ENSG00000186976	22	43924624	44208217	914	27	0.17339	0.43117	EFCAB6
ENSG00000155090	8	103661007	103668130	21	8	0.17325	0.43123	KLF10
ENSG00000163406	3	121612936	121662949	211	6	0.17308	0.43129	SLC15A2
ENSG00000137817	15	72533522	72565340	75	12	0.17304	0.43131	PARP6
ENSG00000125741	19	46030685	46105470	252	35	0.17296	0.43134	OPA3
ENSG00000155761	1	118496484	118727846	457	22	0.17287	0.43138	SPAG17
ENSG00000156218	15	84322838	84708594	1215	44	0.17266	0.43146	ADAMTSL3
ENSG00000007264	19	3777971	3802127	74	19	0.1725	0.43152	MATK
ENSG00000243660	10	43932282	43991517	213	18	0.17225	0.43162	ZNF487
ENSG00000120088	17	43699267	43913194	1159	14	0.17207	0.43169	CRHR1
ENSG00000152475	19	58878985	58892427	45	7	0.17199	0.43172	ZNF837
ENSG00000152926	7	64432154	64467062	157	15	0.17188	0.43177	ZNF117
ENSG00000139921	14	51706880	51722759	59	14	0.17166	0.43185	TMX1
ENSG00000153790	7	25174316	25219975	234	15	0.17165	0.43186	C7orf31
ENSG00000198919	3	108308529	108413693	173	19	0.17147	0.43193	DZIP3
ENSG00000183808	8	94741584	94753245	24	5	0.17133	0.43198	RBM12B
ENSG00000163913	3	129158968	129239198	272	17	0.17082	0.43218	IFT122
ENSG00000213246	17	56422539	56430454	27	7	0.17083	0.43218	SUPT4H1
ENSG00000105141	19	15160195	15169104	48	10	0.17074	0.43222	CASP14
ENSG00000186862	10	102767440	102790890	83	23	0.17059	0.43227	PDZD7
ENSG00000236027	11	125658006	125661495	12	6	0.17057	0.43228	PATE3
ENSG00000163132	4	4861393	4865663	24	7	0.17043	0.43233	MSX1
ENSG00000205669	14	74077649	74086592	28	10	0.17036	0.43236	ACOT6
ENSG00000115317	2	74756504	74760472	7	4	0.17031	0.43238	HTRA2
ENSG00000182447	3	161214596	161221730	34	6	0.1702	0.43243	OTOL1
ENSG00000061938	3	195590235	195638816	159	28	0.1701	0.43246	TNK2
ENSG00000131951	14	60386431	60530277	310	15	0.16999	0.43251	LRRC9
ENSG00000172362	11	58206593	58207646	1	1	0.16976	0.4326	OR5B12
ENSG00000133317	11	63273556	63284246	35	11	0.16972	0.43261	LGALS12
ENSG00000248050	8	110656344	110660313	18	6	0.1694	0.43274	RP11-422N16.3
ENSG00000168096	16	4746513	4784379	117	16	0.16937	0.43275	ANKS3
ENSG00000111674	12	7022909	7032861	31	7	0.16931	0.43278	ENO2
ENSG00000117400	1	43803478	43818443	14	3	0.16928	0.43279	MPL
ENSG00000172766	13	41885341	41951166	205	14	0.16912	0.43285	NAA16
ENSG00000213762	19	58125601	58134724	25	6	0.16885	0.43296	ZNF134
ENSG00000225830	10	50663414	50747584	204	19	0.16874	0.433	ERCC6
ENSG00000167771	11	63678693	63684316	14	4	0.16875	0.433	RCOR2
ENSG00000198685	3	128290843	128294929	23	9	0.1687	0.43302	C3orf27
ENSG00000156687	8	35092975	35654068	1336	48	0.16854	0.43308	UNC5D
ENSG00000108061	10	112679301	112773425	187	17	0.1681	0.43325	SHOC2
ENSG00000071127	4	10075963	10118573	173	17	0.16808	0.43326	WDR1
ENSG00000104219	8	17013538	17082308	257	35	0.16805	0.43327	ZDHHC2
ENSG00000136044	12	105567074	105630016	249	22	0.16789	0.43333	APPL2
ENSG00000165806	10	115438942	115490662	187	18	0.16763	0.43344	CASP7
ENSG00000177535	1	247614255	247615308	11	4	0.16759	0.43345	OR2B11
ENSG00000104228	8	27142404	27168836	72	15	0.16755	0.43347	TRIM35
ENSG00000153230	1	247901917	247902861	1	1	0.16722	0.4336	OR14K1
ENSG00000113272	5	157158205	157168456	47	10	0.16712	0.43364	THG1L
ENSG00000180745	10	129676105	129691211	70	23	0.16705	0.43366	CLRN3
ENSG00000241563	1	10509776	10511959	5	2	0.16705	0.43367	CORT
ENSG00000171617	5	73923234	73937249	31	6	0.1669	0.43372	ENC1
ENSG00000074356	17	3714460	3749545	83	13	0.16682	0.43376	C17orf85
ENSG00000138772	4	79472673	79531597	232	26	0.16678	0.43377	ANXA3
ENSG00000134780	11	61447905	61514473	144	21	0.16677	0.43377	DAGLA
ENSG00000184207	16	2261998	2264808	11	4	0.1666	0.43384	PGP
ENSG00000167785	19	8920380	8943004	88	14	0.16656	0.43386	ZNF558
ENSG00000125821	20	18568537	18744561	777	24	0.16608	0.43405	DTD1
ENSG00000120341	1	177893091	177953438	247	33	0.16587	0.43413	SEC16B
ENSG00000121900	1	33360195	33367039	9	2	0.16578	0.43416	TMEM54
ENSG00000163050	1	227085237	227175246	284	42	0.16569	0.4342	ADCK3
ENSG00000006116	16	24266874	24374122	395	51	0.16558	0.43424	CACNG3
ENSG00000184887	14	105714827	105717430	5	1	0.16549	0.43428	BTBD6
ENSG00000166912	15	31231144	31283810	168	18	0.16545	0.4343	MTMR10
ENSG00000169925	9	136895427	136933657	176	18	0.1651	0.43443	BRD3
ENSG00000006059	17	39502344	39507064	7	3	0.16508	0.43444	KRT33A
ENSG00000086300	7	26331541	26413949	307	32	0.16494	0.4345	SNX10
ENSG00000130733	19	11033444	11039357	11	6	0.16471	0.43459	YIPF2
ENSG00000008382	19	4343524	4360083	66	16	0.16464	0.43461	MPND
ENSG00000158966	1	64936428	65158741	534	59	0.16452	0.43466	CACHD1
ENSG00000089486	16	4560676	4588829	82	12	0.16434	0.43473	CDIP1
ENSG00000100207	22	42556019	42739622	445	32	0.16424	0.43477	TCF20
ENSG00000186684	2	127941696	127977654	115	16	0.16404	0.43485	CYP27C1
ENSG00000000419	20	49551404	49575092	41	11	0.1639	0.43491	DPM1
ENSG00000005108	7	11409984	11871824	2202	105	0.16379	0.43495	THSD7A
ENSG00000111737	12	120532899	120555306	80	17	0.16327	0.43515	RAB35
ENSG00000221946	19	35634154	35645204	26	10	0.16306	0.43523	FXYD7
ENSG00000185261	5	93488671	93954309	800	75	0.16302	0.43525	KIAA0825
ENSG00000155052	2	124782864	125672864	3250	123	0.16293	0.43529	CNTNAP5
ENSG00000165025	9	93564069	93660831	469	38	0.16291	0.43529	SYK
ENSG00000132004	19	12798867	12807457	26	2	0.16287	0.43531	FBXW9
ENSG00000106638	7	72983262	72993121	22	7	0.16262	0.43541	TBL2
ENSG00000159128	21	34775202	34851655	254	16	0.16259	0.43542	IFNGR2
ENSG00000153982	17	57297828	57353328	125	14	0.16254	0.43544	GDPD1
ENSG00000146147	6	53794780	54131078	994	56	0.16241	0.43549	MLIP
ENSG00000145725	5	102455853	102548500	192	13	0.16229	0.43554	PPIP5K2
ENSG00000254093	8	10622473	10697394	461	21	0.16206	0.43563	PINX1
ENSG00000213204	6	88117730	88221352	346	22	0.16204	0.43564	C6orf165
ENSG00000222022	2	238330063	238333919	17	6	0.16187	0.4357	AC112721.1
ENSG00000268211	9	131062367	131064212	4	1	0.16181	0.43573	AL359091.2
ENSG00000080007	6	74104471	74127292	62	11	0.16172	0.43576	DDX43
ENSG00000164125	4	159045626	159094470	120	10	0.16161	0.43581	FAM198B
ENSG00000267699	18	48494389	48584514	151	19	0.16141	0.43588	RP11-729L2.2
ENSG00000173898	11	66452719	66496697	39	16	0.16134	0.43591	SPTBN2
ENSG00000010803	1	41492872	41707826	560	17	0.16126	0.43594	SCMH1
ENSG00000154548	6	89805678	89827800	109	10	0.1611	0.43601	SRSF12
ENSG00000256463	18	76740275	76762677	60	14	0.16098	0.43605	SALL3
ENSG00000168818	4	4417469	4544073	395	22	0.16074	0.43615	STX18
ENSG00000231068	21	32090843	32091095	1	1	0.16061	0.4362	KRTAP21-3
ENSG00000105662	19	18794487	18893004	280	31	0.16044	0.43627	CRTC1
ENSG00000117091	1	160648536	160681641	142	21	0.16017	0.43637	CD48
ENSG00000101246	20	62329996	62339377	18	3	0.16012	0.43639	ARFRP1
ENSG00000215440	20	57264187	57294294	133	19	0.15999	0.43644	NPEPL1
ENSG00000126804	14	64970430	65000408	102	10	0.15994	0.43647	ZBTB1
ENSG00000154767	3	14186647	14220283	103	18	0.15934	0.4367	XPC
ENSG00000107815	10	102747124	102754158	15	3	0.15935	0.4367	C10orf2
ENSG00000175535	10	118305443	118327367	25	4	0.15913	0.43678	PNLIP
ENSG00000268163	19	57949338	57988904	167	14	0.15911	0.43679	AC004076.9
ENSG00000165659	13	72012098	72441330	880	52	0.15889	0.43688	DACH1
ENSG00000167916	17	38854243	38860002	13	4	0.15867	0.43696	KRT24
ENSG00000183087	13	114523522	114567046	238	22	0.15865	0.43697	GAS6
ENSG00000110851	12	108126643	108155049	94	11	0.1586	0.43699	PRDM4
ENSG00000126218	13	113777128	113803843	79	27	0.15854	0.43702	F10
ENSG00000104679	8	23127633	23153792	129	23	0.15804	0.43721	R3HCC1
ENSG00000267884	1	166026679	166028709	7	3	0.1578	0.43731	AL626787.1
ENSG00000155754	2	202352148	202483901	437	17	0.15756	0.4374	ALS2CR11
ENSG00000071246	14	77228532	77249354	57	14	0.1573	0.43751	VASH1
ENSG00000101746	18	31431064	31804916	853	38	0.15723	0.43753	NOL4
ENSG00000240505	17	16832849	16875432	225	26	0.15719	0.43755	TNFRSF13B
ENSG00000184307	3	113666748	113684248	45	12	0.15698	0.43763	ZDHHC23
ENSG00000127526	19	16660642	16683193	54	9	0.15681	0.4377	SLC35E1
ENSG00000146802	7	112402437	112430647	73	14	0.15669	0.43774	TMEM168
ENSG00000154027	1	77747736	78025651	1202	63	0.15644	0.43784	AK5
ENSG00000214787	11	59968726	60010561	134	13	0.15628	0.43791	MS4A4E
ENSG00000154144	11	124492732	124505287	32	13	0.15627	0.43791	TBRG1
ENSG00000048471	16	12070594	12668146	3159	109	0.15604	0.438	SNX29
ENSG00000178234	7	151722759	151819425	245	14	0.15598	0.43803	GALNT11
ENSG00000137492	11	76061000	76092015	61	12	0.15563	0.43816	PRKRIR
ENSG00000143314	1	156707095	156711382	6	3	0.15528	0.4383	MRPL24
ENSG00000186207	1	152483320	152484653	7	4	0.15524	0.43832	LCE5A
ENSG00000163568	1	159032274	159116886	209	26	0.15521	0.43833	AIM2
ENSG00000176973	11	65339820	65341669	2	1	0.15519	0.43834	FAM89B
ENSG00000037897	12	58162254	58166576	8	3	0.15514	0.43835	METTL1
ENSG00000044524	3	89156674	89531284	876	30	0.15513	0.43836	EPHA3
ENSG00000174448	18	51850728	51884334	108	11	0.15501	0.43841	STARD6
ENSG00000206043	18	71983048	72026422	151	15	0.15501	0.43841	C18orf63
ENSG00000124575	6	26234440	26235216	3	1	0.15498	0.43842	HIST1H1D
ENSG00000089335	19	35168544	35177302	30	6	0.15472	0.43852	ZNF302
ENSG00000185038	2	234684370	234742069	277	48	0.15455	0.43859	MROH2A
ENSG00000165699	9	135766735	135820020	107	12	0.15447	0.43862	TSC1
ENSG00000152208	4	93225550	94695707	4235	109	0.15436	0.43866	GRID2
ENSG00000169439	8	97505579	97624000	459	54	0.15435	0.43867	SDC2
ENSG00000149781	11	63974150	63991354	44	11	0.15435	0.43867	FERMT3
ENSG00000143847	1	202995626	203047868	217	28	0.15416	0.43874	PPFIA4
ENSG00000196503	4	57371509	57390614	58	13	0.15416	0.43874	ARL9
ENSG00000122965	12	114254543	114404176	709	31	0.15414	0.43875	RBM19
ENSG00000119946	10	101088856	101154087	185	24	0.15395	0.43883	CNNM1
ENSG00000140463	15	72978527	73030817	116	17	0.15366	0.43894	BBS4
ENSG00000129691	8	37962760	38001594	52	7	0.15364	0.43895	ASH2L
ENSG00000100490	14	50796310	50883179	290	37	0.15356	0.43898	CDKL1
ENSG00000170791	8	57124245	57131357	15	3	0.15316	0.43913	CHCHD7
ENSG00000198643	3	58619673	58652575	150	21	0.15307	0.43917	FAM3D
ENSG00000176230	14	20585566	20586597	3	1	0.15298	0.43921	OR4K17
ENSG00000166856	12	57388230	57390468	4	2	0.15286	0.43926	GPR182
ENSG00000141646	18	48494410	48611415	205	18	0.15277	0.43929	SMAD4
ENSG00000173269	10	88695297	88729238	116	19	0.15245	0.43942	MMRN2
ENSG00000125266	13	107142079	107187462	107	24	0.15244	0.43942	EFNB2
ENSG00000158106	8	144451057	144466390	70	14	0.15238	0.43944	RHPN1
ENSG00000172243	12	10269376	10282857	79	10	0.15238	0.43945	CLEC7A
ENSG00000169184	22	28144265	28197486	152	47	0.15233	0.43946	MN1
ENSG00000137154	9	19375713	19380252	13	4	0.15215	0.43953	RPS6
ENSG00000162882	2	42994229	43019733	131	12	0.1521	0.43955	HAAO
ENSG00000254732	11	57509635	57560715	67	11	0.15206	0.43957	RP11-691N7.6
ENSG00000135390	12	54026510	54071192	148	14	0.15169	0.43971	ATP5G2
ENSG00000133962	14	92047040	92247051	743	50	0.1515	0.43979	CATSPERB
ENSG00000148824	10	135207598	135234811	103	12	0.15137	0.43984	MTG1
ENSG00000237452	19	46236509	46267792	72	13	0.15136	0.43985	AC074212.3
ENSG00000137497	11	71713910	71791739	195	10	0.15129	0.43987	NUMA1
ENSG00000101098	20	43380449	43438979	125	21	0.15111	0.43995	RIMS4
ENSG00000198001	12	44152747	44183346	74	9	0.15106	0.43996	IRAK4
ENSG00000049239	1	9294834	9331396	121	21	0.15104	0.43997	H6PD
ENSG00000173531	3	49721380	49726934	7	3	0.15084	0.44005	MST1
ENSG00000111344	12	113536624	113574044	140	11	0.15075	0.44009	RASAL1
ENSG00000047315	4	57843888	57897334	202	22	0.15065	0.44012	POLR2B
ENSG00000121570	3	109044988	109056419	55	8	0.15041	0.44022	DPPA4
ENSG00000119917	10	91087651	91100728	88	10	0.15038	0.44023	IFIT3
ENSG00000196110	19	9404951	9420514	52	9	0.1502	0.4403	ZNF699
ENSG00000136045	12	108079509	108106944	89	13	0.15011	0.44034	PWP1
ENSG00000136738	10	17686124	17757913	323	17	0.15009	0.44035	STAM
ENSG00000185666	22	32908539	33454358	2048	100	0.15	0.44038	SYN3
ENSG00000197961	19	9671029	9695209	84	8	0.14992	0.44041	ZNF121
ENSG00000176532	7	29603427	29606911	15	6	0.14981	0.44046	PRR15
ENSG00000253598	8	82605842	82608409	10	4	0.1498	0.44046	SLC10A5
ENSG00000168434	16	23399814	23464501	101	9	0.14979	0.44046	COG7
ENSG00000104964	19	3052908	3063105	32	9	0.14979	0.44047	AES
ENSG00000111011	12	122989190	123011547	73	14	0.14973	0.44049	RSRC2
ENSG00000090659	19	7804879	7812464	52	7	0.14958	0.44055	CD209
ENSG00000128731	15	28356186	28567298	446	17	0.14945	0.4406	HERC2
ENSG00000176771	2	133429374	134326034	3117	136	0.14924	0.44068	NCKAP5
ENSG00000179902	1	109648573	109656479	31	5	0.1492	0.4407	C1orf194
ENSG00000143226	1	161475220	161493803	65	14	0.14919	0.4407	FCGR2A
ENSG00000101204	20	61975420	62009753	206	29	0.14915	0.44072	CHRNA4
ENSG00000185504	17	79506911	79520987	61	13	0.14911	0.44073	C17orf70
ENSG00000160307	21	48018875	48025121	41	11	0.14912	0.44073	S100B
ENSG00000151470	4	130014472	130037795	95	12	0.14902	0.44077	C4orf33
ENSG00000160256	21	46359925	46396904	217	18	0.14895	0.44079	FAM207A
ENSG00000183580	5	15500305	15939900	1147	46	0.14889	0.44082	FBXL7
ENSG00000105467	19	48867652	48879633	38	12	0.14885	0.44084	SYNGR4
ENSG00000188629	19	9435021	9493293	224	13	0.14875	0.44088	ZNF177
ENSG00000125813	20	21686297	21696620	14	6	0.14866	0.44091	PAX1
ENSG00000183828	14	105639275	105647660	28	5	0.14864	0.44092	NUDT14
ENSG00000172794	17	72666717	72743474	160	28	0.14848	0.44098	RAB37
ENSG00000141510	17	7565097	7590856	81	18	0.14829	0.44106	TP53
ENSG00000169299	4	37828255	37864558	190	13	0.14793	0.4412	PGM2
ENSG00000150873	2	11273179	11286916	59	6	0.14787	0.44122	C2orf50
ENSG00000214860	17	18280976	18292961	46	6	0.14768	0.4413	EVPLL
ENSG00000214140	17	74523668	74549660	68	12	0.14758	0.44134	PRCD
ENSG00000165929	14	92246095	92333880	255	22	0.14731	0.44144	TC2N
ENSG00000184060	17	29233362	29286340	132	20	0.14707	0.44154	ADAP2
ENSG00000164077	3	49946302	49967606	22	6	0.14703	0.44155	MON1A
ENSG00000139496	13	25875662	25923938	74	20	0.14641	0.4418	NUPL1
ENSG00000268310	17	76210462	76220740	65	9	0.14633	0.44183	AC087645.1
ENSG00000109472	4	166282346	166419472	729	27	0.14593	0.44199	CPE
ENSG00000213638	19	1905377	1913444	37	7	0.14573	0.44207	ADAT3
ENSG00000118518	6	127587755	127609712	49	9	0.1455	0.44216	RNF146
ENSG00000182180	10	75006510	75012451	22	3	0.14529	0.44224	MRPS16
ENSG00000181381	4	169277886	169458937	858	58	0.14513	0.4423	DDX60L
ENSG00000121905	1	33351595	33364042	15	4	0.14512	0.44231	HPCA
ENSG00000109181	4	69681711	69696914	99	17	0.1451	0.44232	UGT2B10
ENSG00000164113	4	123300121	123350957	119	19	0.14504	0.44234	ADAD1
ENSG00000103005	16	58033450	58055522	51	9	0.145	0.44236	USB1
ENSG00000143811	1	226107578	226111978	13	6	0.14497	0.44237	PYCR2
ENSG00000214046	19	16741562	16771253	77	14	0.14489	0.4424	SMIM7
ENSG00000079785	2	15731302	15771235	167	17	0.14478	0.44244	DDX1
ENSG00000075399	16	89773542	89787394	37	12	0.14463	0.4425	VPS9D1
ENSG00000231824	18	5145284	5197502	236	33	0.14458	0.44252	C18orf42
ENSG00000151790	4	156775890	156841558	349	20	0.14416	0.44269	TDO2
ENSG00000170270	14	93669239	93673439	3	1	0.14408	0.44272	C14orf142
ENSG00000189058	3	195295573	195311076	70	16	0.14401	0.44274	APOD
ENSG00000056972	6	111877657	111927481	161	22	0.14388	0.4428	TRAF3IP2
ENSG00000213921	19	40267235	40276775	31	10	0.14381	0.44283	LEUTX
ENSG00000107625	10	70661034	70706603	181	19	0.14364	0.44289	DDX50
ENSG00000055044	2	203130439	203168389	108	14	0.14342	0.44298	NOP58
ENSG00000182346	13	106118216	106143383	133	13	0.14305	0.44312	DAOA
ENSG00000233502	2	10223908	10226228	10	5	0.14295	0.44316	AC104794.4
ENSG00000138083	2	45168902	45173216	17	5	0.14297	0.44316	SIX3
ENSG00000162337	11	68080077	68216743	434	37	0.14287	0.4432	LRP5
ENSG00000237289	15	43885252	43897099	21	4	0.14286	0.4432	CKMT1B
ENSG00000135148	12	112563305	112591407	32	7	0.14246	0.44336	TRAFD1
ENSG00000157881	1	2439972	2458039	58	10	0.14239	0.44338	PANK4
ENSG00000106479	7	149535456	149564568	86	21	0.14238	0.44339	ZNF862
ENSG00000002587	4	11394774	11431389	120	36	0.1423	0.44342	HS3ST1
ENSG00000164093	4	111538579	111563279	53	12	0.14215	0.44348	PITX2
ENSG00000139626	12	53585102	53601091	40	12	0.14204	0.44352	ITGB7
ENSG00000182993	12	14956506	15059520	312	14	0.14199	0.44355	C12orf60
ENSG00000165309	10	23216953	23326518	375	30	0.14186	0.4436	ARMC3
ENSG00000174697	7	127881337	127897681	52	14	0.14177	0.44363	LEP
ENSG00000150051	10	27961804	28034989	270	27	0.14158	0.4437	MKX
ENSG00000196642	9	139702374	139735639	72	12	0.14158	0.44371	RABL6
ENSG00000131381	3	15111580	15140670	88	8	0.14152	0.44373	ZFYVE20
ENSG00000104899	19	2249308	2252072	6	2	0.14152	0.44373	AMH
ENSG00000132000	19	14042000	14064204	44	11	0.14148	0.44375	PODNL1
ENSG00000101197	20	61867235	61871859	37	9	0.14137	0.44379	BIRC7
ENSG00000147679	8	117778742	117861702	339	35	0.14129	0.44382	UTP23
ENSG00000184445	12	123011793	123110943	312	26	0.14085	0.444	KNTC1
ENSG00000164742	7	45613739	45762715	427	39	0.14061	0.44409	ADCY1
ENSG00000124249	20	43374421	43379675	21	7	0.14059	0.4441	KCNK15
ENSG00000197647	19	12125547	12146556	53	9	0.14037	0.44418	ZNF433
ENSG00000186340	6	169615875	169654139	251	33	0.14033	0.4442	THBS2
ENSG00000164106	4	174305852	174327531	52	13	0.14027	0.44422	SCRG1
ENSG00000136636	1	215740735	215795149	73	8	0.14024	0.44424	KCTD3
ENSG00000188373	10	85933494	85945050	44	11	0.14012	0.44428	C10orf99
ENSG00000126562	17	40932696	40948954	38	6	0.14009	0.44429	WNK4
ENSG00000100605	14	93403259	93582665	625	36	0.1399	0.44437	ITPK1
ENSG00000119965	10	124690419	124713919	37	8	0.13968	0.44446	C10orf88
ENSG00000219200	17	6915736	6917851	4	1	0.13949	0.44453	RNASEK
ENSG00000185238	11	20409076	20530840	489	22	0.13914	0.44467	PRMT3
ENSG00000139800	13	100615218	100624163	17	7	0.13894	0.44475	ZIC5
ENSG00000169228	5	176728199	176730745	5	2	0.1388	0.4448	RAB24
ENSG00000134748	1	52870236	52886511	23	8	0.13846	0.44494	PRPF38A
ENSG00000112249	6	100956070	101329248	1094	23	0.1383	0.445	ASCC3
ENSG00000120669	13	36742345	36871979	554	24	0.13822	0.44503	SOHLH2
ENSG00000198482	19	53030905	53067717	163	13	0.13819	0.44504	ZNF808
ENSG00000076003	2	136597196	136633996	128	17	0.13812	0.44507	MCM6
ENSG00000104093	15	51739908	51915030	432	14	0.13783	0.44519	DMXL2
ENSG00000105193	19	39923847	39926588	13	3	0.13777	0.44521	RPS16
ENSG00000153902	19	35615417	35633355	51	6	0.13766	0.44525	LGI4
ENSG00000156873	16	30759591	30772490	6	3	0.13735	0.44538	PHKG2
ENSG00000072401	10	60094735	60130513	85	16	0.13731	0.44539	UBE2D1
ENSG00000198604	14	35221937	35344853	390	19	0.13727	0.44541	BAZ1A
ENSG00000172775	16	57186378	57220028	68	13	0.13711	0.44547	FAM192A
ENSG00000108852	17	41952725	41987068	137	15	0.13706	0.44549	MPP2
ENSG00000136937	9	100395908	100436030	141	10	0.13671	0.44563	NCBP1
ENSG00000120008	10	122610687	122669036	260	12	0.13671	0.44563	WDR11
ENSG00000119681	14	74964873	75079306	339	41	0.1367	0.44563	LTBP2
ENSG00000105894	7	136912088	137028611	354	41	0.13651	0.44571	PTN
ENSG00000182500	12	122064455	122080583	45	9	0.13634	0.44578	ORAI1
ENSG00000123453	9	136528682	136605077	330	38	0.13619	0.44584	SARDH
ENSG00000133800	11	10578513	10633236	150	25	0.13571	0.44602	LYVE1
ENSG00000068976	11	64513861	64527769	30	4	0.13545	0.44613	PYGM
ENSG00000188060	1	28918712	28921955	8	4	0.13531	0.44618	RAB42
ENSG00000157741	7	138915102	138992982	126	14	0.13515	0.44625	UBN2
ENSG00000072134	17	19118928	19240028	257	14	0.13486	0.44636	EPN2
ENSG00000077150	10	104153867	104162281	13	6	0.13474	0.44641	NFKB2
ENSG00000185955	7	100054238	100061894	6	2	0.1346	0.44647	C7orf61
ENSG00000204711	9	72435709	72521148	306	28	0.13459	0.44647	C9orf135
ENSG00000181609	11	5509915	5510979	9	3	0.13422	0.44661	OR52D1
ENSG00000126226	13	113831891	113863029	65	13	0.13424	0.44661	PCID2
ENSG00000176853	8	124780696	124827692	108	14	0.13401	0.4467	FAM91A1
ENSG00000114439	3	107241783	107530171	628	34	0.13394	0.44673	BBX
ENSG00000127954	7	87905744	87936206	62	7	0.1338	0.44678	STEAP4
ENSG00000187699	2	190744335	191068210	1131	69	0.13357	0.44687	C2orf88
ENSG00000182010	10	63942794	64028466	245	14	0.13347	0.44691	RTKN2
ENSG00000183570	21	47063608	47362368	822	25	0.13325	0.447	PCBP3
ENSG00000188958	3	190984957	191048325	368	22	0.13319	0.44702	UTS2B
ENSG00000130305	7	72716514	72722864	7	4	0.13305	0.44708	NSUN5
ENSG00000198755	6	35436185	35438562	12	5	0.13261	0.44725	RPL10A
ENSG00000181938	16	58328984	58440048	399	39	0.13234	0.44736	GINS3
ENSG00000148225	9	116075502	116102578	107	16	0.13225	0.44739	WDR31
ENSG00000105205	19	40221890	40228668	50	4	0.13205	0.44747	CLC
ENSG00000164362	5	1253262	1295184	87	23	0.13194	0.44752	TERT
ENSG00000130255	19	5674958	5691887	36	10	0.13171	0.44761	RPL36
ENSG00000266997	18	47322163	47363993	118	15	0.13154	0.44767	RP11-886H22.1
ENSG00000089041	12	121570622	121623876	305	27	0.13139	0.44774	P2RX7
ENSG00000162366	1	47649265	47656716	23	9	0.13117	0.44782	PDZK1IP1
ENSG00000022976	14	102783714	102809044	70	16	0.13114	0.44783	ZNF839
ENSG00000105928	7	24737972	24809244	342	29	0.13112	0.44784	DFNA5
ENSG00000169344	16	20344374	20367623	81	13	0.13094	0.44791	UMOD
ENSG00000155542	5	56205087	56221359	55	8	0.13082	0.44796	SETD9
ENSG00000179886	8	144680074	144682485	6	3	0.13074	0.44799	TIGD5
ENSG00000196792	14	31363005	31495607	360	18	0.1304	0.44812	STRN3
ENSG00000141293	17	46210802	46507637	822	30	0.13038	0.44813	SKAP1
ENSG00000178096	1	149859440	149872351	34	5	0.13026	0.44818	BOLA1
ENSG00000183784	9	213108	215893	22	8	0.13016	0.44822	C9orf66
ENSG00000214078	20	34213953	34252878	122	13	0.13014	0.44823	CPNE1
ENSG00000268059	6	13615728	13621126	6	2	0.13	0.44829	AL441883.1
ENSG00000163354	1	154990996	155006257	30	7	0.12986	0.44834	DCST2
ENSG00000266728	17	25950390	25967803	42	5	0.12968	0.44841	AC015688.3
ENSG00000134308	2	9724101	9771143	142	20	0.12954	0.44847	YWHAQ
ENSG00000106565	7	150488373	150498448	65	20	0.12951	0.44848	TMEM176B
ENSG00000135775	1	230778235	230829728	204	24	0.12926	0.44857	COG2
ENSG00000121064	17	55055466	55084129	78	15	0.12927	0.44857	SCPEP1
ENSG00000170145	11	111473115	111601577	336	17	0.12912	0.44863	SIK2
ENSG00000205302	5	122110691	122165803	189	11	0.12893	0.44871	SNX2
ENSG00000146963	7	139025105	139108198	283	7	0.1289	0.44872	C7orf55-LUC7L2
ENSG00000115641	2	105974169	106054970	310	45	0.12869	0.4488	FHL2
ENSG00000162923	1	224572845	224624735	91	9	0.12855	0.44886	WDR26
ENSG00000085382	6	105175968	105307794	370	16	0.12834	0.44894	HACE1
ENSG00000100099	22	26839389	26879803	130	15	0.12824	0.44898	HPS4
ENSG00000267360	19	37583921	37701414	502	24	0.12819	0.449	CTC-454I21.3
ENSG00000122376	10	88853918	88951225	297	19	0.12723	0.44938	FAM35A
ENSG00000110203	11	71825915	71850936	106	13	0.12696	0.44948	FOLR3
ENSG00000232112	3	48481667	48485616	9	2	0.1267	0.44959	TMA7
ENSG00000151694	2	9628615	9695921	198	12	0.12647	0.44968	ADAM17
ENSG00000269955	7	139026106	139107345	277	7	0.12645	0.44969	LUC7L2
ENSG00000262560	15	44064815	44091331	38	6	0.12642	0.4497	RP11-296A16.1
ENSG00000154162	5	21750782	22853731	3296	87	0.12626	0.44976	CDH12
ENSG00000185344	12	124196865	124246302	178	10	0.12622	0.44978	ATP6V0A2
ENSG00000196944	1	248524883	248525929	13	2	0.12618	0.4498	OR2T4
ENSG00000165807	14	65016620	65056098	120	18	0.12609	0.44983	PPP1R36
ENSG00000143603	1	154669931	154842756	577	69	0.126	0.44986	KCNN3
ENSG00000204070	20	43990577	44005438	44	8	0.12599	0.44987	SYS1
ENSG00000153310	8	130851839	131029375	494	40	0.12592	0.4499	FAM49B
ENSG00000214128	7	138482695	138522846	132	16	0.12585	0.44992	TMEM213
ENSG00000174527	12	109785708	109893328	567	28	0.12587	0.44992	MYO1H
ENSG00000255292	11	111957627	112064528	293	38	0.12585	0.44993	SDHD
ENSG00000171792	12	2985424	2998626	36	3	0.12575	0.44997	RHNO1
ENSG00000107736	10	73156691	73575702	1738	112	0.12483	0.45033	CDH23
ENSG00000124818	6	47749718	47800516	159	13	0.12474	0.45037	OPN5
ENSG00000179580	16	2016824	2018976	10	2	0.12466	0.4504	RNF151
ENSG00000165655	10	77157588	77161664	3	2	0.1243	0.45054	ZNF503
ENSG00000173451	12	72056789	72074419	36	8	0.12427	0.45055	THAP2
ENSG00000134697	1	38032417	38061536	67	11	0.12424	0.45056	GNL2
ENSG00000222033	2	171568961	171571077	4	2	0.12425	0.45056	LINC01124
ENSG00000112667	6	43193367	43197222	14	6	0.12418	0.45059	DNPH1
ENSG00000267545	19	45683080	45705702	120	21	0.12413	0.45061	AC005779.2
ENSG00000175893	9	14611069	14693469	400	30	0.12388	0.45071	ZDHHC21
ENSG00000154479	2	170501935	170550943	243	14	0.12378	0.45074	CCDC173
ENSG00000196504	2	153508107	153574511	185	18	0.12364	0.4508	PRPF40A
ENSG00000258053	12	71441182	71512027	211	15	0.12364	0.4508	CTD-2021H9.3
ENSG00000099949	22	21333751	21353327	85	21	0.12358	0.45082	LZTR1
ENSG00000260259	16	89749028	89752977	18	5	0.12356	0.45083	RP11-368I7.4
ENSG00000185615	16	333152	337215	17	7	0.12354	0.45084	PDIA2
ENSG00000167766	19	53097313	53193749	578	34	0.12346	0.45087	ZNF83
ENSG00000250709	13	36742931	36871979	553	24	0.12294	0.45108	CCDC169-SOHLH2
ENSG00000198821	1	167399877	167487847	353	48	0.12264	0.4512	CD247
ENSG00000181786	19	8807751	8809172	3	2	0.12258	0.45122	ACTL9
ENSG00000126231	13	113812968	113826694	45	6	0.12231	0.45133	PROZ
ENSG00000134824	11	61560452	61634826	193	20	0.12227	0.45134	FADS2
ENSG00000156414	14	104394799	104519004	512	20	0.12225	0.45135	TDRD9
ENSG00000119121	9	77337411	77503010	499	47	0.12198	0.45146	TRPM6
ENSG00000268412	2	26251074	26251481	2	1	0.12179	0.45153	AC013449.1
ENSG00000107159	9	35673853	35681156	22	8	0.12179	0.45153	CA9
ENSG00000145632	5	57749809	57756087	30	7	0.12178	0.45154	PLK2
ENSG00000163026	2	24252210	24272445	48	10	0.1217	0.45157	C2orf44
ENSG00000140279	15	45384848	45406542	63	9	0.12165	0.45159	DUOX2
ENSG00000083807	19	58990879	59023780	77	12	0.12164	0.45159	SLC27A5
ENSG00000254466	11	59244846	59245869	1	1	0.12137	0.4517	OR4D10
ENSG00000127152	14	99635624	99737861	295	35	0.12128	0.45173	BCL11B
ENSG00000157557	21	40177231	40196879	45	10	0.12125	0.45175	ETS2
ENSG00000141337	17	66255323	66418872	538	67	0.12119	0.45177	ARSG
ENSG00000105679	19	36024314	36036218	32	8	0.12107	0.45182	GAPDHS
ENSG00000162598	1	60452941	60539442	200	27	0.12105	0.45183	C1orf87
ENSG00000151239	12	44187526	44200178	26	7	0.12098	0.45186	TWF1
ENSG00000185808	21	38431470	38445470	60	16	0.12095	0.45187	PIGP
ENSG00000162078	16	2880170	2888967	40	6	0.12083	0.45191	ZG16B
ENSG00000172765	3	129366635	129612419	324	23	0.12063	0.45199	TMCC1
ENSG00000005981	7	95107756	95169544	230	27	0.12047	0.45205	ASB4
ENSG00000170948	19	8943074	8954016	25	7	0.12043	0.45207	MBD3L1
ENSG00000141527	17	78143791	78183130	138	28	0.12032	0.45212	CARD14
ENSG00000134802	11	57174427	57195053	57	15	0.12025	0.45214	SLC43A3
ENSG00000103550	16	19714902	19729557	48	9	0.12022	0.45216	KNOP1
ENSG00000137707	11	111338251	111383079	115	16	0.12011	0.4522	BTG4
ENSG00000155816	1	240177648	240638489	2114	96	0.12004	0.45223	FMN2
ENSG00000233701	3	138760944	138763734	13	3	0.1199	0.45228	PRR23C
ENSG00000255423	3	73110810	73112488	11	3	0.11973	0.45235	EBLN2
ENSG00000136720	2	128994290	129076151	341	45	0.11965	0.45238	HS6ST1
ENSG00000101365	20	2639041	2644865	16	4	0.11945	0.45246	IDH3B
ENSG00000214491	22	30918786	30942669	111	17	0.11942	0.45247	SEC14L6
ENSG00000175054	3	142168077	142297668	390	17	0.11938	0.45249	ATR
ENSG00000067955	16	67063019	67134961	140	20	0.11919	0.45256	CBFB
ENSG00000150048	12	10222153	10264226	232	11	0.11895	0.45266	CLEC1A
ENSG00000010295	12	6647541	6665239	60	10	0.11876	0.45273	IFFO1
ENSG00000108515	17	4851387	4860426	15	7	0.11866	0.45277	ENO3
ENSG00000214360	5	171621176	171630456	46	12	0.11844	0.45286	EFCAB9
ENSG00000185340	22	29702572	29708774	15	6	0.11835	0.45289	GAS2L1
ENSG00000182851	8	144295068	144299044	25	9	0.11831	0.45291	GPIHBP1
ENSG00000251503	1	10490159	10512210	74	10	0.11794	0.45306	APITD1-CORT
ENSG00000175279	1	10490159	10512210	74	10	0.11794	0.45306	APITD1
ENSG00000162139	11	74699179	74729938	50	9	0.11789	0.45308	NEU3
ENSG00000107290	9	135136743	135230372	389	15	0.11774	0.45314	SETX
ENSG00000101166	20	57608200	57617964	19	6	0.11761	0.45319	SLMO2
ENSG00000188452	2	182401403	182545392	435	23	0.11735	0.45329	CERKL
ENSG00000157315	16	69377151	69385712	23	10	0.11727	0.45332	TMED6
ENSG00000224383	17	62075711	62081664	13	5	0.11714	0.45337	C17orf72
ENSG00000228368	7	116605900	116607526	2	1	0.11708	0.4534	AC106873.4
ENSG00000129991	19	55663137	55669141	27	8	0.117	0.45343	TNNI3
ENSG00000113732	5	172410760	172462448	128	26	0.11683	0.4535	ATP6V0E1
ENSG00000144468	2	227700297	227863931	362	13	0.11676	0.45353	RHBDD1
ENSG00000160886	8	143781529	143786545	16	2	0.11656	0.4536	LY6K
ENSG00000163346	1	154916552	154928599	18	7	0.11653	0.45362	PBXIP1
ENSG00000186891	1	1138888	1142071	11	3	0.11638	0.45367	TNFRSF18
ENSG00000204406	2	148778580	149275805	1253	48	0.11639	0.45367	MBD5
ENSG00000114346	3	172468472	172539264	252	16	0.11636	0.45368	ECT2
ENSG00000206535	3	100120037	100175163	119	26	0.11579	0.45391	LNP1
ENSG00000149380	11	73946846	74022702	224	19	0.11573	0.45393	P4HA3
ENSG00000105011	19	14230321	14247768	36	5	0.11573	0.45393	ASF1B
ENSG00000258083	7	141618617	141619709	4	2	0.11572	0.45394	OR9A4
ENSG00000116151	1	2252692	2323146	340	41	0.11553	0.45401	MORN1
ENSG00000236669	7	157318477	157320019	6	3	0.11522	0.45413	AC006372.1
ENSG00000129673	17	74449433	74466199	62	15	0.11508	0.45419	AANAT
ENSG00000128699	2	190635049	190649097	47	9	0.11493	0.45425	ORMDL1
ENSG00000115956	2	68592305	68624585	191	13	0.11479	0.4543	PLEK
ENSG00000139351	12	102122426	102133250	21	7	0.11445	0.45444	SYCP3
ENSG00000122966	12	120123595	120315095	552	34	0.11441	0.45446	CIT
ENSG00000087250	16	56622986	56625000	7	3	0.11393	0.45465	MT3
ENSG00000112186	6	17393447	17558023	631	48	0.11388	0.45467	CAP2
ENSG00000171763	15	45694529	45713617	56	9	0.11379	0.4547	SPATA5L1
ENSG00000130449	5	60628100	60841997	423	24	0.11369	0.45474	ZSWIM6
ENSG00000205358	16	56703726	56705041	13	5	0.11364	0.45476	MT1H
ENSG00000160271	9	135973107	136039301	245	35	0.11363	0.45477	RALGDS
ENSG00000166450	15	55903744	56035288	387	25	0.11362	0.45477	PRTG
ENSG00000257040	14	72456191	72458326	13	4	0.11352	0.45481	AC005477.1
ENSG00000268091	12	131514221	131514769	2	1	0.11345	0.45484	AC078925.1
ENSG00000160767	1	155216996	155225274	26	3	0.11337	0.45487	FAM189B
ENSG00000130649	10	135333910	135374724	165	13	0.11331	0.45489	CYP2E1
ENSG00000153147	4	144434616	144478639	82	8	0.11329	0.4549	SMARCA5
ENSG00000164651	7	20823906	20826505	3	1	0.11321	0.45493	SP8
ENSG00000140332	15	70340129	70390515	143	22	0.11289	0.45506	TLE3
ENSG00000163499	2	219854911	219858143	2	1	0.11265	0.45515	CRYBA2
ENSG00000163792	2	27371872	27376378	7	3	0.11256	0.45519	TCF23
ENSG00000005187	16	20621565	20808903	529	22	0.11247	0.45523	ACSM3
ENSG00000152266	11	13513602	13517728	10	2	0.11232	0.45528	PTH
ENSG00000269866	16	70258261	70258641	1	1	0.11228	0.4553	FKSG63
ENSG00000104177	15	48431625	48470714	35	3	0.1122	0.45533	MYEF2
ENSG00000168234	18	21572737	21715574	479	53	0.11171	0.45553	TTC39C
ENSG00000187735	8	54879112	54935089	125	13	0.11152	0.4556	TCEA1
ENSG00000215041	17	7218947	7232712	30	10	0.11137	0.45566	NEURL4
ENSG00000134508	18	20714528	20840431	307	27	0.11131	0.45568	CABLES1
ENSG00000100796	14	91923955	91976898	154	14	0.11126	0.4557	SMEK1
ENSG00000249437	5	70264310	70320941	3	1	0.11123	0.45572	NAIP
ENSG00000268024	17	32581900	32582306	2	1	0.11108	0.45578	AC005549.3
ENSG00000124615	6	39867354	39902290	133	24	0.11094	0.45583	MOCS1
ENSG00000118513	6	135502453	135540311	74	13	0.11074	0.45591	MYB
ENSG00000143179	1	165796768	165880855	255	28	0.11049	0.45601	UCK2
ENSG00000049130	12	88886570	88974628	186	9	0.1105	0.45601	KITLG
ENSG00000157703	7	138279030	138386097	478	68	0.10991	0.45624	SVOPL
ENSG00000184261	2	47743720	47798078	142	38	0.10989	0.45625	KCNK12
ENSG00000168899	2	85811531	85820535	29	8	0.10975	0.4563	VAMP5
ENSG00000171236	19	4536421	4540486	13	5	0.1094	0.45644	LRG1
ENSG00000138379	2	190920423	190927455	20	5	0.10865	0.45674	MSTN
ENSG00000121853	3	172162923	172166246	9	4	0.108	0.457	GHSR
ENSG00000270011	19	9434850	9493293	226	14	0.10788	0.45704	ZNF559-ZNF177
ENSG00000163083	2	121103719	121109384	8	4	0.10751	0.45719	INHBB
ENSG00000151468	10	12938627	13141652	1091	80	0.10748	0.4572	CCDC3
ENSG00000184402	20	60718822	60757540	256	21	0.10743	0.45722	SS18L1
ENSG00000150977	12	123899936	123921264	75	20	0.10732	0.45727	RILPL2
ENSG00000174358	5	1201710	1225232	132	30	0.10717	0.45733	SLC6A19
ENSG00000260286	6	24797549	24799117	5	3	0.10711	0.45735	C6orf229
ENSG00000144567	2	220040947	220050201	33	6	0.10706	0.45737	FAM134A
ENSG00000137135	9	35658872	35675863	51	10	0.10681	0.45747	ARHGEF39
ENSG00000130876	19	33699570	33716756	57	21	0.10678	0.45748	SLC7A10
ENSG00000142619	1	17575593	17610728	176	22	0.10676	0.45749	PADI3
ENSG00000126461	19	50145382	50161899	23	7	0.10665	0.45753	SCAF1
ENSG00000249992	3	45265958	45267770	5	3	0.10645	0.45761	TMEM158
ENSG00000157404	4	55524085	55606881	270	28	0.10627	0.45768	KIT
ENSG00000149451	20	3648612	3662893	73	26	0.10627	0.45768	ADAM33
ENSG00000198382	11	75526212	75854239	718	21	0.10623	0.4577	UVRAG
ENSG00000117600	1	99729509	99775146	151	21	0.10598	0.4578	LPPR4
ENSG00000174292	17	7283853	7293093	41	10	0.10596	0.45781	TNK1
ENSG00000089685	17	76210267	76221717	72	10	0.10575	0.45789	BIRC5
ENSG00000204677	5	177433406	177482560	87	18	0.10544	0.45801	FAM153C
ENSG00000133026	17	8377523	8534079	296	23	0.10545	0.45801	MYH10
ENSG00000179294	17	36827961	36831187	4	2	0.10545	0.45801	C17orf96
ENSG00000198049	1	206223976	206231639	12	4	0.1052	0.45811	AVPR1B
ENSG00000143799	1	226548392	226595780	130	12	0.10496	0.4582	PARP1
ENSG00000092108	14	31091318	31205018	322	24	0.10496	0.4582	SCFD1
ENSG00000107404	1	1270656	1284730	55	13	0.1049	0.45823	DVL1
ENSG00000140830	16	72078188	72128330	147	18	0.10457	0.45836	TXNL4B
ENSG00000184374	8	120007691	120118821	589	23	0.10441	0.45842	COLEC10
ENSG00000165731	10	43572475	43625799	234	16	0.10442	0.45842	RET
ENSG00000104205	8	67624653	67774257	341	19	0.10419	0.45851	SGK3
ENSG00000140691	16	31469401	31478487	22	7	0.10386	0.45864	ARMC5
ENSG00000163389	3	119187785	119213555	82	15	0.10382	0.45866	POGLUT1
ENSG00000161939	17	6915954	6920839	12	2	0.10358	0.45875	RNASEK-C17orf49
ENSG00000250254	4	37962056	37962746	3	2	0.10324	0.45888	PTTG2
ENSG00000196267	19	52657117	52674896	54	13	0.1032	0.4589	ZNF836
ENSG00000153885	19	34286838	34306668	63	20	0.10312	0.45893	KCTD15
ENSG00000178235	13	84451344	84456528	5	2	0.10285	0.45904	SLITRK1
ENSG00000141756	17	39968932	39979465	26	6	0.10274	0.45908	FKBP10
ENSG00000162702	1	200374068	200379184	5	3	0.10263	0.45913	ZNF281
ENSG00000066117	12	50478755	50494495	30	7	0.10256	0.45916	SMARCD1
ENSG00000183150	12	12813825	12849141	112	24	0.1024	0.45922	GPR19
ENSG00000149925	16	30064411	30081778	22	7	0.10234	0.45924	ALDOA
ENSG00000131759	17	38465444	38513094	45	13	0.10235	0.45924	RARA
ENSG00000250510	12	6930711	6939136	22	11	0.10198	0.45939	GPR162
ENSG00000213015	19	56146382	56154835	31	9	0.10193	0.4594	ZNF580
ENSG00000143032	1	91177096	91182794	13	8	0.10182	0.45945	BARHL2
ENSG00000122565	7	26240782	26252976	35	9	0.10148	0.45959	CBX3
ENSG00000136840	9	130670165	130679317	24	10	0.10147	0.45959	ST6GALNAC4
ENSG00000261609	16	81348557	81424489	435	21	0.10106	0.45975	GAN
ENSG00000070081	11	17229700	17371521	340	25	0.10083	0.45984	NUCB2
ENSG00000181924	11	73583712	73588033	11	5	0.10082	0.45985	COA4
ENSG00000125449	17	73106047	73126360	65	19	0.10072	0.45989	ARMC7
ENSG00000138286	10	74927924	75004262	214	6	0.10061	0.45993	FAM149B1
ENSG00000164442	6	139693393	139695757	9	4	0.10042	0.46	CITED2
ENSG00000259518	15	82380935	82390035	41	16	0.10027	0.46007	RP11-597K23.2
ENSG00000122696	9	37879400	37904350	64	13	0.10009	0.46014	SLC25A51
ENSG00000143819	1	225997794	226033260	144	36	0.09989	0.46022	EPHX1
ENSG00000237412	2	233385173	233390422	19	7	0.099888	0.46022	PRSS56
ENSG00000172137	16	71392616	71424341	121	17	0.099817	0.46024	CALB2
ENSG00000128342	22	30636436	30642840	15	6	0.099801	0.46025	LIF
ENSG00000168671	5	36035119	36071460	158	23	0.099707	0.46029	UGT3A2
ENSG00000223601	10	22497743	22498950	5	2	0.099682	0.4603	EBLN1
ENSG00000164303	4	185009859	185142383	543	41	0.099655	0.46031	ENPP6
ENSG00000189171	1	153591263	153606568	35	7	0.099548	0.46035	S100A13
ENSG00000122585	7	24323782	24331484	41	11	0.099308	0.46045	NPY
ENSG00000185863	9	140065310	140066861	1	1	0.099174	0.4605	TMEM210
ENSG00000142230	19	47616531	47713886	125	24	0.099047	0.46055	SAE1
ENSG00000033100	7	150929575	150935908	19	4	0.099014	0.46056	CHPF2
ENSG00000070366	17	1963133	2207065	710	23	0.098987	0.46057	SMG6
ENSG00000148484	10	16632610	16859527	1004	75	0.098826	0.46064	RSU1
ENSG00000144034	2	73956231	73964527	13	2	0.098752	0.46067	TPRKB
ENSG00000111348	12	15094951	15114662	52	10	0.098602	0.46073	ARHGDIB
ENSG00000143416	1	151336778	151345209	20	10	0.09852	0.46076	SELENBP1
ENSG00000197142	10	114133776	114188138	111	15	0.098525	0.46076	ACSL5
ENSG00000171045	8	143293441	143484601	729	35	0.098404	0.46081	TSNARE1
ENSG00000103241	16	86544133	86548076	13	5	0.098383	0.46081	FOXF1
ENSG00000205030	11	55594695	55595630	8	2	0.098337	0.46083	OR5L2
ENSG00000143590	1	155036224	155060014	43	10	0.098155	0.4609	EFNA3
ENSG00000183729	8	53850991	53853677	13	6	0.098179	0.4609	NPBWR1
ENSG00000131944	19	33463115	33469128	40	10	0.098083	0.46093	C19orf40
ENSG00000137634	11	114441313	114466484	60	15	0.09795	0.46099	NXPE4
ENSG00000204709	6	28911654	28912314	4	2	0.097861	0.46102	C6orf100
ENSG00000172365	11	58189738	58190786	4	2	0.097819	0.46104	OR5B2
ENSG00000183036	21	41239243	41301322	339	50	0.097701	0.46108	PCP4
ENSG00000104695	8	30631973	30671830	127	18	0.097656	0.4611	PPP2CB
ENSG00000138356	2	201450591	201541787	321	32	0.097596	0.46113	AOX1
ENSG00000175582	11	73386683	73472182	240	19	0.097481	0.46117	RAB6A
ENSG00000213213	9	139690802	139702193	26	5	0.097444	0.46119	CCDC183
ENSG00000241404	6	32132360	32136058	12	4	0.096862	0.46142	EGFL8
ENSG00000267060	17	41120105	41132545	21	7	0.096662	0.4615	PTGES3L
ENSG00000168631	6	30908749	30921998	41	15	0.096622	0.46151	DPCR1
ENSG00000083844	19	57702868	57724724	88	14	0.096448	0.46158	ZNF264
ENSG00000111305	12	13236494	13256619	26	11	0.096395	0.4616	GSG1
ENSG00000112902	5	9035138	9546187	1925	115	0.096333	0.46163	SEMA5A
ENSG00000118156	19	48023942	48059113	63	12	0.096294	0.46164	ZNF541
ENSG00000204335	2	171571861	171574588	6	2	0.096252	0.46166	SP5
ENSG00000221887	18	61616535	61649008	153	26	0.096231	0.46167	HMSD
ENSG00000065989	19	10527449	10580305	107	17	0.096141	0.4617	PDE4A
ENSG00000146386	6	139349819	139364439	53	10	0.096098	0.46172	ABRACL
ENSG00000177570	8	119201698	119634234	1722	86	0.095942	0.46178	SAMD12
ENSG00000163659	3	156391024	156424559	83	15	0.095904	0.4618	TIPARP
ENSG00000132680	1	155882834	155904191	28	5	0.09577	0.46185	KIAA0907
ENSG00000188603	16	28477983	28506896	36	7	0.095726	0.46187	CLN3
ENSG00000127530	19	14909958	14911023	7	3	0.095399	0.462	OR7C1
ENSG00000258315	17	6917814	6920844	9	2	0.095371	0.46201	C17orf49
ENSG00000019102	11	124617368	124622134	10	4	0.095334	0.46202	VSIG2
ENSG00000196805	1	153042700	153113927	366	22	0.095232	0.46207	SPRR2B
ENSG00000183495	12	132434508	132565005	212	16	0.095205	0.46208	EP400
ENSG00000159658	1	47124366	47184824	192	13	0.095163	0.46209	EFCAB14
ENSG00000178567	3	37027357	37034795	16	5	0.095182	0.46209	EPM2AIP1
ENSG00000003147	7	8152814	8302317	682	82	0.095178	0.46209	ICA1
ENSG00000176142	3	119148347	119187677	123	15	0.094743	0.46226	TMEM39A
ENSG00000140006	14	64063757	64108579	122	12	0.094506	0.46235	WDR89
ENSG00000184923	10	88985205	88996665	4	2	0.094365	0.46241	NUTM2A
ENSG00000167800	11	67398774	67407031	41	10	0.094079	0.46252	TBX10
ENSG00000255472	14	21500977	21502054	8	3	0.094006	0.46255	RP11-998D10.1
ENSG00000135917	2	228549926	228582728	204	17	0.093749	0.46265	SLC19A3
ENSG00000159322	15	73043710	73078187	87	15	0.093639	0.4627	ADPGK
ENSG00000273154	20	62340216	62370456	97	8	0.093585	0.46272	RP4-583P15.15
ENSG00000168944	5	122680579	122759286	278	13	0.093365	0.46281	CEP120
ENSG00000174407	20	61147660	61167971	157	20	0.093216	0.46287	C20orf166
ENSG00000188816	10	124907638	124910188	5	2	0.092971	0.46296	HMX2
ENSG00000169067	5	56775846	56778636	5	3	0.092878	0.463	ACTBL2
ENSG00000125740	19	45971253	45978437	22	5	0.092785	0.46304	FOSB
ENSG00000148019	9	80850978	80894606	98	16	0.092721	0.46306	CEP78
ENSG00000168172	8	42752075	42885682	259	15	0.092398	0.46319	HOOK3
ENSG00000066468	10	123237848	123357972	311	40	0.092256	0.46325	FGFR2
ENSG00000104381	8	75233365	75401107	447	29	0.091888	0.46339	GDAP1
ENSG00000068912	2	54014181	54045956	72	11	0.091869	0.4634	ERLEC1
ENSG00000124702	6	42981951	42989036	10	3	0.091844	0.46341	KLHDC3
ENSG00000234745	6	31321649	31324965	6	3	0.091619	0.4635	HLA-B
ENSG00000118503	6	138188351	138204449	36	8	0.091543	0.46353	TNFAIP3
ENSG00000184471	16	1140005	1146244	26	5	0.091423	0.46358	C1QTNF8
ENSG00000156076	12	65444406	65515346	175	17	0.091353	0.46361	WIF1
ENSG00000163263	1	154171848	154178809	7	3	0.091097	0.46371	C1orf189
ENSG00000123609	2	152126979	152146571	94	14	0.091071	0.46372	NMI
ENSG00000184313	1	55107463	55175939	260	33	0.091019	0.46374	MROH7
ENSG00000178338	5	178286954	178315123	247	9	0.090992	0.46375	ZNF354B
ENSG00000173334	8	126442563	126450647	26	13	0.090943	0.46377	TRIB1
ENSG00000154328	8	11627148	11644855	119	21	0.090872	0.4638	NEIL2
ENSG00000272214	12	121407641	121410095	6	3	0.090851	0.46381	AC079602.1
ENSG00000100024	22	24863206	24924358	173	22	0.090822	0.46382	UPB1
ENSG00000186501	1	27648651	27662891	35	9	0.090579	0.46391	TMEM222
ENSG00000178928	19	48304500	48322308	113	19	0.090544	0.46393	TPRX1
ENSG00000215131	16	3543484	3545480	12	5	0.090469	0.46396	C16orf90
ENSG00000170323	8	82390654	82395498	19	4	0.090363	0.464	FABP4
ENSG00000163515	3	108462271	108476231	40	10	0.09004	0.46413	RETNLB
ENSG00000166289	19	30155963	30166364	30	7	0.089982	0.46415	PLEKHF1
ENSG00000169564	2	70314585	70316332	1	1	0.089858	0.4642	PCBP1
ENSG00000090512	3	186353758	186370930	59	17	0.089778	0.46423	FETUB
ENSG00000171056	8	10581278	10697357	650	22	0.089653	0.46428	SOX7
ENSG00000224730	19	55147173	55150343	24	6	0.089637	0.46429	AC009892.10
ENSG00000196187	1	226033237	226070069	156	19	0.089438	0.46437	TMEM63A
ENSG00000119013	2	201936156	201950473	36	9	0.089422	0.46437	NDUFB3
ENSG00000249961	16	66788879	66835523	97	8	0.089367	0.46439	CCDC79
ENSG00000124257	20	44517264	44519926	8	4	0.089008	0.46454	NEURL2
ENSG00000215182	11	1151580	1222364	93	9	0.088767	0.46463	MUC5AC
ENSG00000100526	14	54863567	54886936	75	16	0.088705	0.46466	CDKN3
ENSG00000116641	1	62920399	63153969	406	13	0.08863	0.46469	DOCK7
ENSG00000258724	8	10582909	10697357	643	23	0.088629	0.46469	SOX7
ENSG00000267987	9	124103625	124110410	14	6	0.088239	0.46484	AL161784.1
ENSG00000165512	10	45495923	45500774	20	6	0.088095	0.4649	ZNF22
ENSG00000213347	5	176728462	176739758	30	10	0.088063	0.46491	MXD3
ENSG00000136504	17	47865917	47906458	46	12	0.08782	0.46501	KAT7
ENSG00000179144	7	150211918	150218161	32	9	0.087681	0.46507	GIMAP7
ENSG00000135314	6	73951037	74020088	271	14	0.087393	0.46518	KHDC1
ENSG00000232671	1	151252500	151254405	4	2	0.08702	0.46533	RP11-126K1.2
ENSG00000224361	2	23729913	23747214	61	13	0.087019	0.46533	AC011239.1
ENSG00000090097	3	51991470	52002426	11	4	0.087025	0.46533	PCBP4
ENSG00000269858	19	41304901	41314338	30	11	0.086998	0.46534	EGLN2
ENSG00000075945	1	169890467	170054349	566	13	0.086923	0.46537	KIFAP3
ENSG00000109534	4	110736666	110745893	33	7	0.086911	0.46537	GAR1
ENSG00000101407	20	36611409	36661870	70	14	0.086788	0.46542	TTI1
ENSG00000198815	1	42642210	42801548	296	16	0.086718	0.46545	FOXJ3
ENSG00000228300	19	1275026	1279248	4	1	0.086638	0.46548	C19orf24
ENSG00000166173	15	71123863	71146498	39	7	0.086419	0.46557	LARP6
ENSG00000153214	2	112812800	112876895	183	22	0.086191	0.46566	TMEM87B
ENSG00000032444	19	7598890	7626650	166	21	0.086086	0.4657	PNPLA6
ENSG00000100522	14	53241912	53258386	23	6	0.085935	0.46576	GNPNAT1
ENSG00000170571	5	49692026	49739082	101	9	0.085743	0.46584	EMB
ENSG00000143320	1	156669398	156675608	17	7	0.085549	0.46591	CRABP2
ENSG00000165124	9	113127531	113342160	1045	57	0.085476	0.46594	SVEP1
ENSG00000198046	19	56950694	56989434	102	14	0.085392	0.46598	ZNF667
ENSG00000166317	10	75404639	75423561	55	6	0.084395	0.46637	SYNPO2L
ENSG00000173714	17	48912011	48919709	27	5	0.084396	0.46637	WFIKKN2
ENSG00000146378	6	132938161	132945414	42	11	0.084315	0.4664	TAAR2
ENSG00000173511	11	64002010	64006259	8	3	0.084143	0.46647	VEGFB
ENSG00000103042	16	58699013	58719008	96	16	0.083949	0.46655	SLC38A7
ENSG00000272195	1	245132652	245134390	6	2	0.083764	0.46662	RP11-156E8.1
ENSG00000183470	7	132333553	132413528	224	23	0.083592	0.46669	AC009365.3
ENSG00000178372	10	5540658	5541533	4	2	0.083295	0.46681	CALML5
ENSG00000269215	5	39105358	39107350	3	2	0.083093	0.46689	AC008964.1
ENSG00000268361	19	44058844	44097188	122	20	0.082877	0.46697	L34079.2
ENSG00000165023	9	93372114	93405386	118	21	0.082834	0.46699	DIRAS2
ENSG00000143337	1	179851177	179894135	118	12	0.082642	0.46707	TOR1AIP1
ENSG00000167562	19	53059075	53090427	177	22	0.082483	0.46713	ZNF701
ENSG00000146263	6	97590037	97731093	296	15	0.082458	0.46714	MMS22L
ENSG00000189068	19	54544079	54567207	113	23	0.082439	0.46715	VSTM1
ENSG00000154065	18	21178890	21242849	134	27	0.082398	0.46716	ANKRD29
ENSG00000163655	3	155588325	155661815	233	12	0.082067	0.4673	GMPS
ENSG00000136891	9	103064359	103115221	101	8	0.081943	0.46735	TEX10
ENSG00000254858	19	18303992	18307758	14	4	0.081742	0.46743	MPV17L2
ENSG00000179023	1	18807424	18812478	26	6	0.081474	0.46753	KLHDC7A
ENSG00000104133	15	44854894	44955876	150	16	0.081435	0.46755	SPG11
ENSG00000215114	8	59323823	59364060	112	17	0.081155	0.46766	UBXN2B
ENSG00000110455	11	44087475	44105772	76	16	0.081103	0.46768	ACCS
ENSG00000187272	17	39394297	39395256	1	1	0.081053	0.4677	KRTAP9-8
ENSG00000163636	3	63996225	64009658	52	13	0.08087	0.46777	PSMD6
ENSG00000112561	6	41651716	41703997	217	32	0.080739	0.46782	TFEB
ENSG00000119508	9	102584137	102629173	44	8	0.080496	0.46792	NR4A3
ENSG00000217236	2	175199674	175203220	15	6	0.08039	0.46796	SP9
ENSG00000214215	12	93096619	93102325	11	4	0.080313	0.46799	C12orf74
ENSG00000122711	9	33218363	33248565	129	14	0.080296	0.468	SPINK4
ENSG00000170681	9	103340361	103350188	39	8	0.080194	0.46804	MURC
ENSG00000137547	8	55047770	55060461	31	4	0.080135	0.46807	MRPL15
ENSG00000119509	9	102861538	103063282	446	11	0.079905	0.46816	INVS
ENSG00000133243	19	1985447	2034880	240	31	0.079621	0.46827	BTBD2
ENSG00000111077	12	53440753	53458156	42	11	0.079564	0.46829	TENC1
ENSG00000253903	8	26943694	26944766	5	2	0.079433	0.46834	RP11-521M14.2
ENSG00000138685	4	123747863	123819391	370	40	0.079342	0.46838	FGF2
ENSG00000141141	17	35969787	36003493	68	13	0.079317	0.46839	DDX52
ENSG00000269795	1	243388058	243395911	14	5	0.079229	0.46843	AC092782.1
ENSG00000172543	11	65647280	65651212	12	5	0.079051	0.4685	CTSW
ENSG00000186591	7	129470572	129592789	448	15	0.078999	0.46852	UBE2H
ENSG00000164821	8	6793344	6795860	18	7	0.078924	0.46855	DEFA4
ENSG00000100664	14	103799881	103811362	22	4	0.078828	0.46858	EIF5
ENSG00000111863	6	11712287	11807279	404	40	0.078733	0.46862	ADTRP
ENSG00000101294	20	30102231	30157370	114	6	0.0787	0.46864	HM13
ENSG00000001631	7	91828283	91875480	68	13	0.078293	0.4688	KRIT1
ENSG00000090971	19	55996371	55998935	6	3	0.07821	0.46883	NAT14
ENSG00000134779	18	34359987	34409158	115	9	0.078152	0.46885	TPGS2
ENSG00000165312	10	23728198	23731308	5	3	0.078079	0.46888	OTUD1
ENSG00000100604	14	93389425	93401638	48	10	0.078036	0.4689	CHGA
ENSG00000105576	19	12810008	12834825	69	6	0.077888	0.46896	TNPO2
ENSG00000136367	14	23990066	24025401	44	10	0.077859	0.46897	ZFHX2
ENSG00000167377	16	71481500	71496998	45	13	0.077755	0.46901	ZNF23
ENSG00000198128	1	248223984	248224922	7	2	0.077609	0.46907	OR2L3
ENSG00000147862	9	14081842	14398982	963	93	0.077488	0.46912	NFIB
ENSG00000105605	19	54412589	54447195	120	24	0.077473	0.46912	CACNG7
ENSG00000221923	19	52873170	52889048	105	12	0.077397	0.46915	ZNF880
ENSG00000167004	15	44038590	44065477	36	5	0.077272	0.4692	PDIA3
ENSG00000256574	10	45798102	45811056	64	7	0.077092	0.46928	OR13A1
ENSG00000101004	20	25433341	25566153	363	21	0.076949	0.46933	NINL
ENSG00000123352	12	49760367	49921205	336	19	0.076896	0.46935	SPATS2
ENSG00000253719	12	74931551	74935223	14	5	0.076752	0.46941	ATXN7L3B
ENSG00000068784	2	45615819	45839304	787	28	0.076736	0.46942	SRBD1
ENSG00000073417	15	85523671	85682376	624	23	0.076647	0.46945	PDE8A
ENSG00000137561	8	63961112	63998612	118	18	0.07632	0.46958	TTPA
ENSG00000112936	5	40909354	40983041	383	28	0.076301	0.46959	C7
ENSG00000222005	2	47043807	47049796	30	7	0.07607	0.46968	LINC01118
ENSG00000082684	3	122628041	122747452	488	55	0.076007	0.46971	SEMA5B
ENSG00000183023	2	40324410	40838193	2186	82	0.075949	0.46973	SLC8A1
ENSG00000128567	7	131185021	131242976	198	36	0.075955	0.46973	PODXL
ENSG00000167230	17	35732928	35749662	34	14	0.075812	0.46978	C17orf78
ENSG00000181374	17	32683471	32685629	3	1	0.075702	0.46983	CCL13
ENSG00000108107	19	55896713	55914612	152	21	0.075667	0.46984	RPL28
ENSG00000185982	20	168494	170322	6	2	0.075255	0.47001	DEFB128
ENSG00000172575	15	38780304	38857776	223	28	0.075113	0.47006	RASGRP1
ENSG00000170819	3	133118839	133194066	311	42	0.07508	0.47008	BFSP2
ENSG00000272897	20	34220262	34262466	121	14	0.074872	0.47016	RP1-309K20.6
ENSG00000145979	6	13266774	13328815	344	20	0.074489	0.47031	TBC1D7
ENSG00000108296	17	36956687	36981734	78	13	0.074407	0.47034	CWC25
ENSG00000111215	12	10977559	11324212	1418	18	0.074269	0.4704	PRR4
ENSG00000156587	11	57319129	57335757	49	9	0.074231	0.47041	UBE2L6
ENSG00000144445	2	210886147	211036107	135	24	0.074117	0.47046	KANSL1L
ENSG00000228198	1	248366332	248367392	4	2	0.073483	0.47071	OR2M3
ENSG00000125901	20	3026591	3028900	8	4	0.073414	0.47074	MRPS26
ENSG00000127952	7	75625656	75677322	122	17	0.072719	0.47101	STYXL1
ENSG00000169905	1	179809102	179846938	93	16	0.072614	0.47106	TOR1AIP2
ENSG00000121578	3	118930579	118959950	136	21	0.072609	0.47106	B4GALT4
ENSG00000135451	12	49717019	49725514	28	7	0.072544	0.47108	TROAP
ENSG00000024862	6	139094657	139114456	89	15	0.072378	0.47115	CCDC28A
ENSG00000134825	11	61535973	61560274	38	9	0.072331	0.47117	TMEM258
ENSG00000131686	1	9005926	9035151	163	33	0.072292	0.47118	CA6
ENSG00000170419	7	54610018	54638773	106	15	0.072226	0.47121	VSTM2A
ENSG00000107372	9	74966341	74980163	42	8	0.072161	0.47124	ZFAND5
ENSG00000172927	11	69061605	69182494	251	34	0.072115	0.47126	MYEOV
ENSG00000154930	20	24986868	25039616	182	27	0.072113	0.47126	ACSS1
ENSG00000172428	2	241065980	241076224	48	9	0.071936	0.47133	MYEOV2
ENSG00000121897	4	39460620	39479273	68	11	0.071888	0.47135	LIAS
ENSG00000184845	5	174867042	174871211	7	3	0.071764	0.47139	DRD1
ENSG00000152749	13	95254157	95286899	82	12	0.071735	0.47141	GPR180
ENSG00000167978	16	2802330	2822539	33	8	0.071607	0.47146	SRRM2
ENSG00000243147	2	27994584	28210954	380	15	0.071557	0.47148	MRPL33
ENSG00000154928	3	134316643	134979309	2304	114	0.071443	0.47152	EPHB1
ENSG00000165752	10	134020996	134145351	608	51	0.071249	0.4716	STK32C
ENSG00000174514	1	205538013	205572046	156	28	0.071175	0.47163	MFSD4
ENSG00000256060	19	57874879	57876721	5	2	0.071048	0.47168	TRAPPC2P1
ENSG00000145934	5	166711804	167691162	2830	125	0.07102	0.47169	TENM2
ENSG00000168765	1	110198703	110208118	31	11	0.070973	0.47171	GSTM4
ENSG00000173210	5	148521046	148640105	417	24	0.07094	0.47172	ABLIM3
ENSG00000204632	6	29794744	29798902	72	8	0.070854	0.47176	HLA-G
ENSG00000172382	16	2762419	2770552	17	5	0.070849	0.47176	PRSS27
ENSG00000164023	4	108745719	108836203	263	34	0.070651	0.47184	SGMS2
ENSG00000188321	19	9434448	9461838	101	12	0.070525	0.47189	ZNF559
ENSG00000221938	7	143826151	143827162	3	1	0.070458	0.47191	OR2A14
ENSG00000144771	3	54952264	55001115	174	18	0.070439	0.47192	LRTM1
ENSG00000186407	17	72606026	72619897	51	11	0.070453	0.47192	CD300E
ENSG00000061936	12	132195626	132284282	217	19	0.070164	0.47203	SFSWAP
ENSG00000059769	9	114393632	114432508	196	20	0.070077	0.47207	DNAJC25
ENSG00000244115	9	114393666	114432509	196	20	0.070077	0.47207	DNAJC25-GNG10
ENSG00000244482	19	54720737	54746649	43	10	0.070036	0.47208	LILRA6
ENSG00000096092	6	52535907	52551386	61	7	0.070008	0.47209	TMEM14A
ENSG00000161653	17	42081914	42086431	11	3	0.070012	0.47209	NAGS
ENSG00000007038	16	2867164	2876305	43	5	0.069908	0.47213	PRSS21
ENSG00000072952	11	10594638	10715535	465	36	0.069788	0.47218	MRVI1
ENSG00000050405	12	50569571	50677329	155	14	0.069795	0.47218	LIMA1
ENSG00000131462	17	40761694	40767252	5	2	0.069545	0.47228	TUBG1
ENSG00000168487	8	22022249	22069839	191	27	0.069506	0.47229	BMP1
ENSG00000138653	4	115748919	116035032	1082	44	0.069388	0.47234	NDST4
ENSG00000188313	3	146232967	146262651	157	17	0.069319	0.47237	PLSCR1
ENSG00000134443	18	56887400	56898006	48	5	0.069298	0.47238	GRP
ENSG00000165462	11	71950121	71956708	9	3	0.069111	0.47245	PHOX2A
ENSG00000075884	2	143848931	144525921	1755	83	0.068909	0.47253	ARHGAP15
ENSG00000141068	17	25783670	25953461	387	30	0.068646	0.47264	KSR1
ENSG00000120533	8	110346553	110358182	20	5	0.068575	0.47266	ENY2
ENSG00000089060	12	113736564	113797298	188	16	0.068416	0.47273	SLC8B1
ENSG00000113083	5	121398890	121413980	37	8	0.068382	0.47274	LOX
ENSG00000055483	17	76783463	76837523	217	18	0.068339	0.47276	USP36
ENSG00000168903	5	180415845	180433727	22	5	0.068078	0.47286	BTNL3
ENSG00000237515	16	12995477	13334272	1530	76	0.067673	0.47302	SHISA9
ENSG00000142937	1	45240923	45244451	7	4	0.067493	0.47309	RPS8
ENSG00000116731	1	14026693	14151574	264	26	0.067395	0.47313	PRDM2
ENSG00000167941	17	41831099	41836156	7	3	0.067186	0.47322	SOST
ENSG00000262246	16	4404543	4475706	208	18	0.066933	0.47332	CORO7
ENSG00000119715	14	76776957	76968178	856	69	0.066794	0.47337	ESRRB
ENSG00000181626	18	12093852	12129748	125	9	0.066746	0.47339	ANKRD62
ENSG00000135686	16	84682131	84701292	112	22	0.066366	0.47354	KLHL36
ENSG00000075429	17	64831235	64881603	221	39	0.06618	0.47362	CACNG5
ENSG00000116478	1	32757687	32799236	61	9	0.066026	0.47368	HDAC1
ENSG00000156885	16	31439052	31439967	4	2	0.066013	0.47368	COX6A2
ENSG00000113739	5	172741716	172756506	26	7	0.065962	0.4737	STC2
ENSG00000257062	12	21200113	21329829	616	26	0.065961	0.4737	RP11-125O5.2
ENSG00000215217	5	7830491	7851603	89	13	0.065902	0.47373	C5orf49
ENSG00000128016	19	39897453	39900052	3	2	0.065832	0.47376	ZFP36
ENSG00000196979	9	132902889	132906498	21	5	0.065719	0.4738	AL360004.1
ENSG00000127325	12	70037140	70093256	277	19	0.065697	0.47381	BEST3
ENSG00000005020	7	26706681	27034858	1013	22	0.065464	0.4739	SKAP2
ENSG00000186132	2	120059801	120124404	251	26	0.065239	0.47399	C2orf76
ENSG00000198929	1	162039564	162353321	1279	70	0.065196	0.47401	NOS1AP
ENSG00000170385	1	211744910	211752084	16	5	0.064964	0.4741	SLC30A1
ENSG00000183778	21	40928369	41045064	446	42	0.064648	0.47423	B3GALT5
ENSG00000115353	2	75273590	75426826	499	49	0.064619	0.47424	TACR1
ENSG00000224586	6	28493702	28502729	35	10	0.064609	0.47424	GPX5
ENSG00000076321	1	173684080	173755840	182	14	0.064431	0.47431	KLHL20
ENSG00000196376	6	118228689	118638839	1360	65	0.064445	0.47431	SLC35F1
ENSG00000071082	2	101618177	101640494	86	13	0.064315	0.47436	RPL31
ENSG00000165507	10	45466429	45474258	27	6	0.064304	0.47436	C10orf10
ENSG00000168961	17	25956824	25976586	64	6	0.064124	0.47444	LGALS9
ENSG00000086159	12	50360977	50370922	21	7	0.063879	0.47453	AQP6
ENSG00000231389	6	33032346	33048552	405	13	0.06364	0.47463	HLA-DPA1
ENSG00000197226	5	179289066	179334859	132	19	0.063573	0.47466	TBC1D9B
ENSG00000119596	14	75230069	75322244	209	15	0.063523	0.47467	YLPM1
ENSG00000162885	1	235613238	235667781	125	14	0.063427	0.47471	B3GALNT2
ENSG00000144820	3	100328433	100414323	291	23	0.063131	0.47483	GPR128
ENSG00000112320	6	107811162	107981357	359	33	0.062856	0.47494	SOBP
ENSG00000166025	11	94439597	94609918	441	28	0.06282	0.47495	AMOTL1
ENSG00000042980	8	24151553	24216531	282	15	0.06243	0.47511	ADAM28
ENSG00000188219	2	131975882	132022965	29	6	0.06241	0.47512	POTEE
ENSG00000167136	9	131580753	131584956	9	3	0.062364	0.47514	ENDOG
ENSG00000158055	1	24645812	24690972	122	27	0.061989	0.47529	GRHL3
ENSG00000117115	1	17393256	17445948	285	18	0.061913	0.47532	PADI2
ENSG00000090661	19	8271620	8327305	288	45	0.061825	0.47535	CERS4
ENSG00000186184	13	28194903	28241548	178	24	0.061296	0.47556	POLR1D
ENSG00000109501	4	6271576	6304992	178	9	0.061277	0.47557	WFS1
ENSG00000198832	22	31500758	31516055	52	9	0.061117	0.47563	SELM
ENSG00000205213	11	27387508	27494322	278	36	0.060731	0.47579	LGR4
ENSG00000096384	6	44214824	44221620	25	9	0.060628	0.47583	HSP90AB1
ENSG00000182782	12	123185840	123187890	2	1	0.060515	0.47587	HCAR2
ENSG00000189334	1	153586731	153589462	7	2	0.060041	0.47606	S100A14
ENSG00000137509	11	82534544	82681626	439	21	0.059958	0.47609	PRCP
ENSG00000182197	8	118806729	119124092	1077	63	0.059926	0.47611	EXT1
ENSG00000140022	14	81727000	81902809	599	37	0.059904	0.47612	STON2
ENSG00000048392	8	103216730	103251346	133	17	0.059847	0.47614	RRM2B
ENSG00000124588	6	2988221	3019996	247	27	0.059768	0.47617	NQO2
ENSG00000148835	10	105127724	105148822	30	8	0.059445	0.4763	TAF5
ENSG00000164144	4	153701089	153839615	336	19	0.059372	0.47633	ARFIP1
ENSG00000083642	13	33160564	33352157	442	11	0.059035	0.47646	PDS5B
ENSG00000197102	14	102430865	102517129	267	23	0.058782	0.47656	DYNC1H1
ENSG00000143632	1	229566992	229569845	9	3	0.058551	0.47665	ACTA1
ENSG00000187957	2	230222345	230579274	1655	97	0.058385	0.47672	DNER
ENSG00000131482	17	41052814	41065386	41	9	0.058365	0.47673	G6PC
ENSG00000241839	15	65134088	65160206	88	12	0.058031	0.47686	PLEKHO2
ENSG00000144597	3	15468862	15484120	39	12	0.057813	0.47695	EAF1
ENSG00000226763	19	44100769	44118649	33	8	0.057761	0.47697	SRRM5
ENSG00000187288	3	9908398	9921938	44	11	0.057703	0.47699	CIDEC
ENSG00000105664	19	18893583	18902123	16	6	0.057519	0.47707	COMP
ENSG00000140264	15	44069285	44094787	37	5	0.057204	0.47719	SERF2
ENSG00000140992	16	2587965	2653189	49	6	0.056969	0.47728	PDPK1
ENSG00000101624	18	12661832	12702776	132	14	0.056807	0.47735	CEP76
ENSG00000244752	22	25615489	25627836	61	16	0.056794	0.47735	CRYBB2
ENSG00000128340	22	37621301	37640488	80	15	0.056718	0.47739	RAC2
ENSG00000198133	14	67913801	68000456	363	44	0.056653	0.47741	TMEM229B
ENSG00000078043	18	44388353	44500123	303	19	0.056541	0.47746	PIAS2
ENSG00000197150	7	150725510	150744869	55	10	0.056285	0.47756	ABCB8
ENSG00000164270	5	147830595	148056798	727	37	0.056194	0.47759	HTR4
ENSG00000173805	17	39873994	39890896	97	12	0.056132	0.47762	HAP1
ENSG00000135577	6	142379467	142409936	67	10	0.056097	0.47763	NMBR
ENSG00000164056	4	124317950	124324910	19	5	0.05599	0.47767	SPRY1
ENSG00000188511	22	49808176	50051190	1166	71	0.055996	0.47767	C22orf34
ENSG00000140105	14	100800125	100843142	155	11	0.055964	0.47769	WARS
ENSG00000115194	2	27476552	27498685	38	7	0.055928	0.4777	SLC30A3
ENSG00000170502	4	88343734	88380606	117	18	0.055593	0.47783	NUDT9
ENSG00000127616	19	11071598	11176071	295	23	0.055416	0.4779	SMARCA4
ENSG00000243955	6	52656462	52668708	32	5	0.055128	0.47802	GSTA1
ENSG00000103356	16	23533335	23569052	112	10	0.055126	0.47802	EARS2
ENSG00000164331	5	72848160	72861511	51	8	0.054937	0.47809	ANKRA2
ENSG00000137672	11	101322295	101743293	2011	45	0.054943	0.47809	TRPC6
ENSG00000171936	19	15852203	15853153	7	2	0.054653	0.47821	OR10H3
ENSG00000172315	20	45313004	45318418	11	5	0.054352	0.47833	TP53RK
ENSG00000241186	3	46616045	46668033	278	27	0.054294	0.47835	TDGF1
ENSG00000113555	5	141323150	141349304	58	14	0.054261	0.47836	PCDH12
ENSG00000251209	15	98285448	98417780	742	50	0.054252	0.47837	LINC00923
ENSG00000165899	12	80603233	80772870	515	46	0.054191	0.47839	OTOGL
ENSG00000110274	11	117185273	117283984	247	21	0.05418	0.4784	CEP164
ENSG00000179958	16	30434940	30441396	3	1	0.053866	0.47852	DCTPP1
ENSG00000069018	5	135548999	135732730	520	26	0.053346	0.47873	TRPC7
ENSG00000204370	11	111957497	111990353	88	14	0.053007	0.47886	SDHD
ENSG00000160678	1	153600402	153604513	8	3	0.052945	0.47889	S100A1
ENSG00000157895	12	121440225	121454305	53	11	0.052951	0.47889	C12orf43
ENSG00000143079	1	112938803	113006078	230	11	0.052572	0.47904	CTTNBP2NL
ENSG00000151553	10	116581503	116659591	267	18	0.05256	0.47904	FAM160B1
ENSG00000197405	19	47793280	47825323	87	8	0.052554	0.47904	C5AR1
ENSG00000063180	19	49141199	49149569	20	5	0.052445	0.47909	CA11
ENSG00000119771	2	23608088	23931481	1220	72	0.052348	0.47913	KLHL29
ENSG00000112812	6	27215480	27224403	21	7	0.052345	0.47913	PRSS16
ENSG00000072422	10	62629196	62761198	314	31	0.052274	0.47916	RHOBTB1
ENSG00000148832	10	135192695	135205198	57	12	0.052032	0.47925	PAOX
ENSG00000136003	12	108956358	108963160	34	8	0.051989	0.47927	ISCU
ENSG00000180155	8	143845752	143859640	53	13	0.051787	0.47935	LYNX1
ENSG00000138435	2	175612320	175629200	67	12	0.051673	0.47939	CHRNA1
ENSG00000181409	17	79091095	79139877	244	35	0.051388	0.47951	AATK
ENSG00000178035	3	49061758	49066841	2	1	0.051356	0.47952	IMPDH2
ENSG00000269165	10	52094298	52095876	4	2	0.05112	0.47961	AC069547.1
ENSG00000205821	17	2310279	2318731	33	7	0.051125	0.47961	AC006435.1
ENSG00000081377	9	99252523	99382112	374	18	0.050829	0.47973	CDC14B
ENSG00000133808	11	12297627	12380691	449	27	0.050743	0.47977	MICALCL
ENSG00000142606	1	2522078	2564481	188	10	0.050507	0.47986	MMEL1
ENSG00000184378	3	169484709	169487683	11	3	0.050496	0.47986	ACTRT3
ENSG00000135218	7	79998891	80308593	1192	65	0.050367	0.47991	CD36
ENSG00000104332	8	41119481	41167016	152	23	0.050307	0.47994	SFRP1
ENSG00000147905	9	37120536	37358146	568	19	0.050071	0.48003	ZCCHC7
ENSG00000157542	21	38979678	39288749	1156	73	0.049959	0.48008	KCNJ6
ENSG00000100292	22	35776354	35790207	55	8	0.049872	0.48011	HMOX1
ENSG00000100197	22	42522501	42526908	29	9	0.049668	0.48019	CYP2D6
ENSG00000183780	1	234040679	234460262	1971	98	0.049527	0.48025	SLC35F3
ENSG00000132801	20	44486256	44507761	92	11	0.049478	0.48027	ZSWIM3
ENSG00000114850	3	156257929	156272973	58	7	0.049184	0.48039	SSR3
ENSG00000162607	1	62901968	62917475	39	6	0.049138	0.4804	USP1
ENSG00000267228	18	44661027	44702652	159	14	0.049134	0.48041	IER3IP1
ENSG00000115902	2	65215611	65250999	112	28	0.048894	0.4805	SLC1A4
ENSG00000268714	5	115358088	115394625	262	32	0.048861	0.48051	CTD-2287O16.3
ENSG00000197182	22	46449749	46509808	181	29	0.048796	0.48054	FLJ27365
ENSG00000104756	8	25285366	25315992	91	6	0.048769	0.48055	KCTD9
ENSG00000139323	12	89813495	89919801	349	21	0.048644	0.4806	POC1B
ENSG00000204569	6	30568177	30586389	67	9	0.048568	0.48063	PPP1R10
ENSG00000006744	17	12895708	12921504	171	8	0.048571	0.48063	ELAC2
ENSG00000144909	3	125247702	125313934	257	15	0.048415	0.48069	OSBPL11
ENSG00000204464	1	15490840	15497813	27	7	0.048232	0.48077	C1orf195
ENSG00000079999	19	10596796	10614417	50	10	0.048102	0.48082	KEAP1
ENSG00000173281	8	8993765	9009084	67	10	0.047727	0.48097	PPP1R3B
ENSG00000188916	10	128933694	128994422	150	18	0.04771	0.48097	FAM196A
ENSG00000164458	6	166571144	166582188	59	10	0.04753	0.48105	T
ENSG00000163684	3	58291974	58310422	110	12	0.0474	0.4811	RPP14
ENSG00000141542	17	80612849	80656604	187	29	0.047359	0.48111	RAB40B
ENSG00000173124	10	96953957	96988685	127	9	0.0473	0.48114	C10orf129
ENSG00000149499	11	62369690	62380237	20	4	0.046734	0.48136	EML3
ENSG00000234284	5	178450753	178462065	54	5	0.046725	0.48137	ZNF879
ENSG00000115464	2	61414598	61697904	700	22	0.046582	0.48142	USP34
ENSG00000144278	2	154728426	155310361	2096	47	0.046534	0.48144	GALNT13
ENSG00000206536	3	98109510	98110475	5	2	0.046342	0.48152	OR5K3
ENSG00000237172	16	67182008	67185117	3	1	0.045905	0.48169	B3GNT9
ENSG00000178342	18	77623668	77660184	165	21	0.045863	0.48171	KCNG2
ENSG00000116199	1	178994939	179045697	185	14	0.04565	0.48179	FAM20B
ENSG00000198483	1	145549230	145568526	4	1	0.045267	0.48195	ANKRD35
ENSG00000176927	17	28256218	28435470	271	13	0.045267	0.48195	EFCAB5
ENSG00000152154	2	39892122	39945103	143	22	0.045144	0.482	TMEM178A
ENSG00000142149	21	33245628	33416946	763	72	0.045142	0.482	HUNK
ENSG00000137142	9	38408991	38424444	78	18	0.045075	0.48202	IGFBPL1
ENSG00000117525	1	94994781	95007356	34	10	0.044031	0.48244	F3
ENSG00000077147	10	98277866	98347209	168	12	0.044021	0.48244	TM9SF3
ENSG00000187951	15	30916697	31065196	465	17	0.043888	0.4825	ARHGAP11B
ENSG00000091972	3	112051194	112081659	119	20	0.043822	0.48252	CD200
ENSG00000212864	9	140114707	140116033	1	1	0.043629	0.4826	RNF208
ENSG00000176246	14	20528204	20529142	9	2	0.043569	0.48262	OR4L1
ENSG00000167646	19	55670031	55678090	36	7	0.04341	0.48269	DNAAF3
ENSG00000174473	4	172733405	173962710	3997	110	0.043326	0.48272	GALNTL6
ENSG00000099849	11	560404	564021	12	5	0.043306	0.48273	RASSF7
ENSG00000170759	10	32297938	32345359	103	10	0.043268	0.48274	KIF5B
ENSG00000181019	16	69740899	69760854	62	15	0.043099	0.48281	NQO1
ENSG00000132196	1	162760492	162782607	53	15	0.043003	0.48285	HSD17B7
ENSG00000146521	6	168185217	168197539	75	18	0.042868	0.4829	C6orf123
ENSG00000114166	3	20081515	20195896	588	34	0.04281	0.48293	KAT2B
ENSG00000005700	6	82879700	82957471	215	9	0.042808	0.48293	IBTK
ENSG00000167380	19	44669226	44682534	35	8	0.042788	0.48294	ZNF226
ENSG00000132386	17	1665253	1680868	83	14	0.042757	0.48295	SERPINF1
ENSG00000144061	2	110879888	110962643	205	13	0.042618	0.483	NPHP1
ENSG00000169291	1	154442248	154474589	65	13	0.042423	0.48308	SHE
ENSG00000111087	12	57853918	57866045	37	7	0.042297	0.48313	GLI1
ENSG00000196419	22	42017123	42060044	111	13	0.042213	0.48316	XRCC6
ENSG00000163251	2	208627310	208634287	16	7	0.042142	0.48319	FZD5
ENSG00000169764	2	64068074	64118696	113	20	0.042114	0.4832	UGP2
ENSG00000070010	22	19437433	19466738	88	14	0.042012	0.48324	UFD1L
ENSG00000187026	21	32119112	32119551	2	1	0.041874	0.4833	KRTAP21-2
ENSG00000113811	3	53918437	53926015	29	8	0.041682	0.48338	SELK
ENSG00000176402	7	99520892	99527243	21	5	0.041568	0.48342	GJC3
ENSG00000182175	15	93586636	93632433	239	32	0.041546	0.48343	RGMA
ENSG00000132664	20	18447771	18465287	60	10	0.041436	0.48347	POLR3F
ENSG00000188938	9	96208776	96215874	22	6	0.04133	0.48352	FAM120AOS
ENSG00000178741	15	75212132	75230509	51	10	0.041205	0.48357	COX5A
ENSG00000156239	21	30244513	30257693	73	10	0.041206	0.48357	N6AMT1
ENSG00000110013	11	124503009	124565603	167	16	0.040857	0.48371	SIAE
ENSG00000100285	22	29876219	29887379	37	10	0.040639	0.48379	NEFH
ENSG00000134897	13	103451399	103493885	157	20	0.040407	0.48388	BIVM
ENSG00000148803	10	135168658	135171529	10	2	0.04036	0.4839	FUOM
ENSG00000171295	19	11925099	11946016	87	6	0.040029	0.48404	ZNF440
ENSG00000232070	14	21567096	21571883	10	4	0.039825	0.48412	TMEM253
ENSG00000146574	7	6833765	6866401	15	3	0.039672	0.48418	CCZ1B
ENSG00000198400	1	156785432	156851642	197	40	0.039598	0.48421	NTRK1
ENSG00000144504	2	241418839	241508626	332	42	0.039567	0.48422	ANKMY1
ENSG00000100003	22	30792846	30821305	68	12	0.039512	0.48424	SEC14L2
ENSG00000100325	22	30184597	30234271	149	17	0.039066	0.48442	ASCC2
ENSG00000059691	4	152591656	152682175	228	12	0.038972	0.48446	PET112
ENSG00000172404	22	41255553	41258130	6	3	0.038308	0.48472	DNAJB7
ENSG00000135655	12	62654119	62811211	444	21	0.038281	0.48473	USP15
ENSG00000011198	3	43731605	43775863	128	12	0.03827	0.48474	ABHD5
ENSG00000198844	17	8213559	8225829	46	12	0.038198	0.48476	ARHGEF15
ENSG00000099942	22	21271714	21308037	109	10	0.038196	0.48477	CRKL
ENSG00000168079	8	27727399	27850244	616	56	0.037874	0.48489	SCARA5
ENSG00000110148	11	6280966	6293357	71	11	0.037386	0.48509	CCKBR
ENSG00000269686	2	133874577	133876625	10	3	0.037281	0.48513	AC011755.1
ENSG00000073146	22	50528308	50600119	433	17	0.037231	0.48515	MOV10L1
ENSG00000158669	8	41434706	41482520	149	14	0.037137	0.48519	AGPAT6
ENSG00000175305	8	95891998	95908906	49	11	0.037095	0.4852	CCNE2
ENSG00000166828	16	23194036	23228204	139	14	0.037108	0.4852	SCNN1G
ENSG00000112715	6	43737921	43754224	54	14	0.037041	0.48523	VEGFA
ENSG00000174938	16	29882480	29910868	62	11	0.03688	0.48529	SEZ6L2
ENSG00000166716	15	85291866	85349659	143	20	0.036365	0.4855	ZNF592
ENSG00000171262	15	38746328	38779911	134	14	0.036298	0.48552	FAM98B
ENSG00000065883	7	39989636	40136733	443	25	0.036156	0.48558	CDK13
ENSG00000144791	3	45596886	45727830	622	35	0.036116	0.4856	LIMD1
ENSG00000256061	15	55702723	55800432	398	24	0.036099	0.4856	DYX1C1
ENSG00000204930	9	35816388	35828744	21	5	0.036021	0.48563	FAM221B
ENSG00000198818	6	166733216	166756079	67	10	0.035903	0.48568	SFT2D1
ENSG00000171017	19	7953390	7966901	44	8	0.035885	0.48569	LRRC8E
ENSG00000165948	14	94547628	94570192	123	15	0.035709	0.48576	IFI27L1
ENSG00000068024	2	239969864	240323348	1484	74	0.035439	0.48586	HDAC4
ENSG00000124831	2	238536219	238722325	973	59	0.034645	0.48618	LRRFIP1
ENSG00000268856	21	46492796	46492927	1	1	0.034598	0.4862	AP001579.1
ENSG00000137207	6	43479565	43484728	15	5	0.034583	0.48621	YIPF3
ENSG00000184985	4	7194265	7744554	3538	184	0.034491	0.48624	SORCS2
ENSG00000123154	19	12777614	12786646	28	6	0.034314	0.48631	WDR83
ENSG00000151065	12	2055220	2113701	225	10	0.034192	0.48636	DCP1B
ENSG00000185100	14	105190523	105213662	85	17	0.034206	0.48636	ADSSL1
ENSG00000124089	20	54823788	54824871	2	1	0.034035	0.48642	MC3R
ENSG00000131620	11	69924408	70035634	499	55	0.03393	0.48647	ANO1
ENSG00000123992	2	220238268	220264744	73	15	0.033869	0.48649	DNPEP
ENSG00000177613	10	53455247	53459355	14	4	0.033024	0.48683	CSTF2T
ENSG00000268870	19	12502763	12551896	292	10	0.033009	0.48683	CTD-3105H18.16
ENSG00000176884	9	140032842	140063207	49	10	0.032873	0.48689	GRIN1
ENSG00000204577	19	54720147	54746602	44	10	0.032584	0.487	LILRB3
ENSG00000127328	12	70132461	70216984	276	24	0.032552	0.48702	RAB3IP
ENSG00000174339	5	180166042	180167099	3	2	0.032515	0.48703	OR2Y1
ENSG00000149557	11	125315646	125366213	119	18	0.032246	0.48714	FEZ1
ENSG00000166897	22	37764000	37823505	268	29	0.032247	0.48714	ELFN2
ENSG00000137720	11	111749659	111756699	17	3	0.032093	0.4872	C11orf1
ENSG00000187068	3	184795838	184870802	434	18	0.032057	0.48721	C3orf70
ENSG00000183914	17	7620672	7737062	362	34	0.031864	0.48729	DNAH2
ENSG00000105220	19	34850385	34893061	71	13	0.031587	0.4874	GPI
ENSG00000168062	11	64755415	64764517	34	8	0.031314	0.48751	BATF2
ENSG00000138801	4	108511433	108641608	531	27	0.03126	0.48753	PAPSS1
ENSG00000179314	17	5675554	6027747	1803	134	0.031271	0.48753	WSCD1
ENSG00000176555	11	48327775	48328704	2	1	0.031215	0.48755	OR4S1
ENSG00000100068	22	25747385	25801344	209	28	0.030962	0.48765	LRP5L
ENSG00000132622	20	3713314	3733758	59	17	0.030887	0.48768	HSPA12B
ENSG00000148123	9	103790991	104087417	1196	62	0.030613	0.48779	LPPR1
ENSG00000143546	1	153362508	153363664	5	2	0.030435	0.48786	S100A8
ENSG00000118640	2	85788685	85809154	80	12	0.030435	0.48786	VAMP8
ENSG00000090861	16	70286198	70323446	105	8	0.030431	0.48786	AARS
ENSG00000118162	19	47978401	47987525	16	5	0.030312	0.48791	KPTN
ENSG00000141076	16	69165194	69265033	262	27	0.030247	0.48794	CIRH1A
ENSG00000072201	4	54325468	54567572	881	48	0.029998	0.48803	LNX1
ENSG00000165030	9	94171327	94186144	40	8	0.029966	0.48805	NFIL3
ENSG00000127955	7	79763271	79848718	232	25	0.02993	0.48806	GNAI1
ENSG00000178462	10	5435061	5446793	46	6	0.029825	0.4881	TUBAL3
ENSG00000104714	8	564746	688106	697	29	0.029445	0.48825	ERICH1
ENSG00000152763	1	67278568	67390570	244	29	0.02925	0.48833	WDR78
ENSG00000177489	1	247751662	247752615	6	4	0.029199	0.48835	OR2G2
ENSG00000106290	7	99704693	99717464	27	7	0.029216	0.48835	TAF6
ENSG00000166415	15	53805938	54055075	1195	49	0.028975	0.48844	WDR72
ENSG00000268482	9	35361056	35361262	2	1	0.028926	0.48846	AL160274.1
ENSG00000165282	9	35088685	35096591	17	8	0.02888	0.48848	PIGO
ENSG00000237388	11	48510269	48511332	3	1	0.028819	0.4885	OR4A47
ENSG00000145191	3	183852826	184402546	2110	126	0.028817	0.48851	EIF2B5
ENSG00000172680	8	57025501	57026541	2	1	0.028713	0.48855	MOS
ENSG00000186352	4	186317175	186321782	15	4	0.028421	0.48866	ANKRD37
ENSG00000124762	6	36644305	36655116	41	10	0.028402	0.48867	CDKN1A
ENSG00000198836	3	193310933	193415612	312	17	0.028366	0.48869	OPA1
ENSG00000070669	7	97481430	97501854	79	17	0.028154	0.48877	ASNS
ENSG00000213462	7	64451187	64467121	64	13	0.028004	0.48883	ERV3-1
ENSG00000196475	4	80327508	80329372	1	1	0.027827	0.4889	GK2
ENSG00000135519	12	49932940	49952091	42	7	0.027774	0.48892	KCNH3
ENSG00000164040	4	129190397	129209984	51	13	0.027743	0.48893	PGRMC2
ENSG00000164659	7	86506222	86689015	553	20	0.027579	0.489	KIAA1324L
ENSG00000156030	14	74181825	74256988	243	34	0.027483	0.48904	ELMSAN1
ENSG00000213965	19	33182867	33204702	58	9	0.027482	0.48904	NUDT19
ENSG00000240972	22	24236191	24237414	5	2	0.027392	0.48907	MIF
ENSG00000176463	15	92396925	92715665	1397	88	0.027243	0.48913	SLCO3A1
ENSG00000134242	1	114356433	114414381	105	14	0.027035	0.48922	PTPN22
ENSG00000163635	3	63850233	63989138	343	29	0.026881	0.48928	ATXN7
ENSG00000059758	12	96672039	96794338	347	22	0.026703	0.48935	CDK17
ENSG00000251012	3	118866222	118906654	195	22	0.026668	0.48936	RP11-484M3.5
ENSG00000105427	19	42891171	42894439	10	2	0.026672	0.48936	CNFN
ENSG00000179826	11	18142502	18160027	94	13	0.026557	0.48941	MRGPRX3
ENSG00000132305	2	86371055	86422893	192	12	0.026387	0.48947	IMMT
ENSG00000166106	11	130318869	130346532	77	16	0.026315	0.4895	ADAMTS15
ENSG00000205221	2	36923833	37041935	544	61	0.025999	0.48963	VIT
ENSG00000169679	2	111395275	111435691	38	6	0.025976	0.48964	BUB1
ENSG00000267970	7	48887362	48891221	20	6	0.025757	0.48973	AC004899.1
ENSG00000164406	5	132208014	132210738	10	3	0.025622	0.48978	LEAP2
ENSG00000128408	22	45809572	45828376	62	6	0.025122	0.48998	RIBC2
ENSG00000163510	2	180809603	180871840	177	10	0.024989	0.49003	CWC22
ENSG00000096063	6	35800743	35889119	227	10	0.024731	0.49013	SRPK1
ENSG00000158985	5	130581186	130734140	312	20	0.024481	0.49023	CDC42SE2
ENSG00000248405	22	45098113	45258586	1154	92	0.02443	0.49025	PRR5-ARHGAP8
ENSG00000197747	1	151955391	151966866	23	6	0.024277	0.49032	S100A10
ENSG00000166111	12	109304658	109459045	413	26	0.024138	0.49037	SVOP
ENSG00000197114	20	62338817	62367494	91	9	0.024108	0.49038	ZGPAT
ENSG00000086827	11	113603909	113644533	126	16	0.024099	0.49039	ZW10
ENSG00000269766	11	35150091	35150215	1	1	0.024066	0.4904	AL356215.1
ENSG00000116544	1	35331037	35395186	130	33	0.024019	0.49042	DLGAP3
ENSG00000117859	1	52042851	52254889	327	26	0.024007	0.49042	OSBPL9
ENSG00000154229	17	64298754	64806861	2205	102	0.023925	0.49046	PRKCA
ENSG00000119004	2	204103663	204163009	149	18	0.023885	0.49047	CYP20A1
ENSG00000221821	6	42858005	42858554	1	1	0.023815	0.4905	C6orf226
ENSG00000163586	2	88422510	88427635	11	5	0.023637	0.49057	FABP1
ENSG00000163600	2	204801471	204826300	88	20	0.023625	0.49058	ICOS
ENSG00000160460	19	40972148	41082370	290	37	0.023606	0.49058	SPTBN4
ENSG00000174093	17	36337717	36421858	29	6	0.023588	0.49059	RP11-1407O15.2
ENSG00000172955	4	100123795	100140694	38	9	0.02357	0.4906	ADH6
ENSG00000180934	11	6047901	6048971	1	1	0.023564	0.4906	OR56A1
ENSG00000129521	14	34393437	34931980	2344	133	0.023506	0.49062	EGLN3
ENSG00000269093	19	32895915	32896466	2	1	0.023458	0.49064	AC007773.3
ENSG00000108187	10	70042417	70092806	209	17	0.023424	0.49066	PBLD
ENSG00000181323	17	7323679	7324951	6	3	0.023191	0.49075	SPEM1
ENSG00000174628	16	19727778	19868907	341	25	0.023138	0.49077	IQCK
ENSG00000171596	2	232387871	232395206	34	3	0.023081	0.49079	NMUR1
ENSG00000241484	22	45098355	45258665	1157	90	0.02295	0.49085	ARHGAP8
ENSG00000168439	11	63952744	63972015	51	12	0.022835	0.49089	STIP1
ENSG00000273452	17	12626199	12661542	156	25	0.022829	0.49089	AC005358.1
ENSG00000169696	17	79934683	79975282	93	20	0.022777	0.49091	ASPSCR1
ENSG00000163607	3	112709765	112733907	71	16	0.022582	0.49099	GTPBP8
ENSG00000205846	12	8608522	8630926	92	3	0.022536	0.49101	CLEC6A
ENSG00000081791	5	141303373	141321612	86	7	0.022497	0.49103	KIAA0141
ENSG00000137575	8	59465483	59495419	70	7	0.022405	0.49106	SDCBP
ENSG00000196365	19	5691845	5720583	98	16	0.022303	0.4911	LONP1
ENSG00000170324	10	49364601	49482941	312	29	0.021919	0.49126	FRMPD2
ENSG00000164695	8	82644669	82671750	96	22	0.021726	0.49133	CHMP4C
ENSG00000125450	17	73201754	73231853	120	12	0.021714	0.49134	NUP85
ENSG00000149212	11	94898704	94965705	102	12	0.021538	0.49141	SESN3
ENSG00000150361	13	70274726	70682591	1975	64	0.02146	0.49144	KLHL1
ENSG00000197045	14	54941202	54955914	20	5	0.021405	0.49146	GMFB
ENSG00000197591	1	248004199	248005254	9	2	0.021341	0.49149	OR11L1
ENSG00000115350	2	75185619	75197255	35	10	0.021183	0.49155	POLE4
ENSG00000140009	14	64550950	64804830	770	39	0.02119	0.49155	ESR2
ENSG00000035141	2	70523107	70529222	15	3	0.021169	0.49156	FAM136A
ENSG00000177875	12	48577366	48579709	5	2	0.020992	0.49163	C12orf68
ENSG00000161298	19	37095719	37119499	55	10	0.02077	0.49171	ZNF382
ENSG00000164123	4	159814286	159959912	493	22	0.020457	0.49184	C4orf45
ENSG00000164054	3	48509197	48542259	64	12	0.020412	0.49186	SHISA5
ENSG00000107862	10	104005289	104142656	225	22	0.020283	0.49191	GBF1
ENSG00000121211	4	154265801	154336270	224	17	0.020194	0.49194	MND1
ENSG00000106511	7	15650837	15726437	302	30	0.020189	0.49195	MEOX2
ENSG00000105701	19	18642561	18654887	35	6	0.020075	0.49199	FKBP8
ENSG00000150756	5	10226442	10250009	136	19	0.019795	0.4921	FAM173B
ENSG00000141696	17	39958199	39968856	28	6	0.019617	0.49217	LEPREL4
ENSG00000131508	5	138906016	139008018	132	15	0.019615	0.49218	UBE2D2
ENSG00000224997	14	104177607	104179149	3	2	0.019536	0.49221	AL049840.1
ENSG00000079459	8	11653082	11696818	312	26	0.01951	0.49222	FDFT1
ENSG00000142039	19	41816094	41830788	38	6	0.019185	0.49235	CCDC97
ENSG00000182742	17	46652875	46657473	15	7	0.01915	0.49236	HOXB4
ENSG00000115468	2	233470767	233547491	291	36	0.01888	0.49247	EFHD1
ENSG00000196235	19	39926796	39967310	134	13	0.01858	0.49259	SUPT5H
ENSG00000260371	16	69368994	69390209	55	14	0.018526	0.49261	RP11-343C2.9
ENSG00000204290	6	32361740	32374905	294	14	0.018348	0.49268	BTNL2
ENSG00000135446	12	58141510	58149796	16	5	0.018344	0.49268	CDK4
ENSG00000128626	19	39421188	39423802	9	1	0.018162	0.49275	MRPS12
ENSG00000149923	16	30087299	30096698	12	3	0.018038	0.4928	PPP4C
ENSG00000122679	7	45197390	45225901	227	11	0.018018	0.49281	RAMP3
ENSG00000166569	18	56942388	56985881	237	22	0.017982	0.49283	CPLX4
ENSG00000086967	19	50936160	50969578	116	23	0.017822	0.49289	MYBPC2
ENSG00000120328	5	140588269	140591696	5	2	0.01762	0.49297	PCDHB12
ENSG00000154035	17	21142183	21156722	44	11	0.017635	0.49297	C17orf103
ENSG00000159516	1	153122058	153123345	5	1	0.01758	0.49299	SPRR2G
ENSG00000205413	7	92728829	92747336	72	14	0.017558	0.493	SAMD9
ENSG00000136695	2	113816215	113822959	51	4	0.017305	0.4931	IL36RN
ENSG00000189376	8	124232196	124253638	30	6	0.017112	0.49317	C8orf76
ENSG00000009709	1	18957500	19075360	431	69	0.016728	0.49333	PAX7
ENSG00000174780	4	57333081	57369839	125	13	0.016724	0.49333	SRP72
ENSG00000118946	13	58205944	58303445	245	28	0.016645	0.49336	PCDH17
ENSG00000128710	2	176973518	176984670	35	10	0.016419	0.49345	HOXD10
ENSG00000121380	12	12202778	12364018	612	57	0.016301	0.4935	BCL2L14
ENSG00000172059	2	10182976	10194963	38	10	0.016185	0.49354	KLF11
ENSG00000113845	3	119217379	119243937	129	18	0.015767	0.49371	TIMMDC1
ENSG00000105523	19	49104067	49118111	54	14	0.015726	0.49373	FAM83E
ENSG00000008128	1	1634169	1655766	74	5	0.01528	0.4939	CDK11A
ENSG00000130714	9	134378289	134399193	90	6	0.015225	0.49393	POMT1
ENSG00000204252	6	32971955	32977389	49	14	0.015104	0.49397	HLA-DOA
ENSG00000182670	21	38445526	38575413	485	17	0.014991	0.49402	TTC3
ENSG00000128789	18	12658737	12725739	210	13	0.014758	0.49411	PSMG2
ENSG00000146278	6	89790470	89794879	7	3	0.01461	0.49417	PNRC1
ENSG00000134001	14	67826714	67853233	76	11	0.014312	0.49429	EIF2S1
ENSG00000169618	2	68870721	68882708	43	13	0.014228	0.49432	PROKR1
ENSG00000184995	9	21480841	21482312	6	3	0.014183	0.49434	IFNE
ENSG00000172995	3	35680437	35835988	410	34	0.014075	0.49438	ARPP21
ENSG00000148300	9	136271186	136283164	66	7	0.014097	0.49438	REXO4
ENSG00000164258	5	52856463	52979168	411	20	0.013959	0.49443	NDUFS4
ENSG00000184990	14	105219437	105234831	52	11	0.013935	0.49444	SIVA1
ENSG00000187553	10	94821021	94828454	17	5	0.013836	0.49448	CYP26C1
ENSG00000141568	17	80477589	80602538	567	43	0.013782	0.4945	FOXK2
ENSG00000030304	9	113431051	113563859	476	44	0.013596	0.49458	MUSK
ENSG00000168014	11	73723763	73882255	464	23	0.013561	0.49459	C2CD3
ENSG00000150764	11	111797868	111893308	204	18	0.01348	0.49462	DIXDC1
ENSG00000125823	20	23420322	23425567	20	8	0.013462	0.49463	CSTL1
ENSG00000185252	22	20748405	20762745	65	9	0.013425	0.49464	ZNF74
ENSG00000054523	1	10270863	10441661	647	18	0.013383	0.49466	KIF1B
ENSG00000204186	2	207139387	207179148	90	11	0.013319	0.49469	ZDBF2
ENSG00000170373	20	23728190	23731905	31	7	0.013247	0.49472	CST1
ENSG00000185105	17	79897521	79905109	30	5	0.013055	0.49479	MYADML2
ENSG00000073350	17	73521161	73571289	269	28	0.012653	0.49495	LLGL2
ENSG00000174130	4	38825336	38858438	238	18	0.012243	0.49512	TLR6
ENSG00000147316	8	6264113	6501144	1481	74	0.012239	0.49512	MCPH1
ENSG00000141576	17	74138534	74236454	285	33	0.0122	0.49513	RNF157
ENSG00000198601	1	248343288	248344331	3	1	0.012086	0.49518	OR2M2
ENSG00000166004	11	93394805	93463522	157	13	0.011587	0.49538	KIAA1731
ENSG00000143340	1	179712298	179785333	306	33	0.011233	0.49552	FAM163A
ENSG00000204688	6	29424958	29432105	21	8	0.011159	0.49555	OR2H1
ENSG00000117154	1	18434240	18704977	1178	114	0.010953	0.49563	IGSF21
ENSG00000104852	19	49588676	49611862	48	16	0.010926	0.49564	SNRNP70
ENSG00000135929	2	219646472	219680016	98	8	0.010839	0.49568	CYP27A1
ENSG00000196678	16	20791515	20911671	180	14	0.010529	0.4958	ERI2
ENSG00000002919	17	46180719	46200436	72	10	0.010539	0.4958	SNX11
ENSG00000163513	3	30647994	30735634	339	42	0.010466	0.49582	TGFBR2
ENSG00000158122	9	99401859	99417585	38	8	0.010482	0.49582	AAED1
ENSG00000139263	12	59265931	59314303	155	25	0.010006	0.49601	LRIG3
ENSG00000121388	13	19756173	19761496	38	2	0.0099145	0.49604	RP11-408E5.4
ENSG00000267206	9	139638463	139642980	11	5	0.009587	0.49618	LCN6
ENSG00000198551	19	11670189	11729950	247	33	0.0095223	0.4962	ZNF627
ENSG00000181029	19	7745729	7747744	6	3	0.0093484	0.49627	TRAPPC5
ENSG00000054267	1	235294949	235491534	563	17	0.0093136	0.49628	ARID4B
ENSG00000050438	12	51785101	51902980	298	21	0.009319	0.49628	SLC4A8
ENSG00000099875	19	2037470	2051243	32	9	0.0092485	0.49631	MKNK2
ENSG00000174226	8	101585116	101675643	455	40	0.0088888	0.49645	SNX31
ENSG00000160145	3	123798870	124445172	2531	93	0.0088739	0.49646	KALRN
ENSG00000003402	2	201980827	202041410	151	17	0.0082965	0.49669	CFLAR
ENSG00000198783	17	33288549	33290205	5	3	0.0081352	0.49675	ZNF830
ENSG00000172594	6	123110315	123130865	91	18	0.0080921	0.49677	SMPDL3A
ENSG00000090554	19	49977464	49989488	46	8	0.0079088	0.49684	FLT3LG
ENSG00000142871	1	86046444	86049645	6	3	0.0078715	0.49686	CYR61
ENSG00000188243	13	76099350	76123575	86	16	0.0078535	0.49687	COMMD6
ENSG00000166295	10	73975787	73995618	60	11	0.0078276	0.49688	ANAPC16
ENSG00000154277	4	41258430	41270472	48	9	0.0077475	0.49691	UCHL1
ENSG00000168610	17	40465342	40540586	183	14	0.007711	0.49692	STAT3
ENSG00000255223	11	56309746	56310757	5	2	0.0074266	0.49704	OR5M11
ENSG00000131068	20	29956421	29961726	13	5	0.0071888	0.49713	DEFB118
ENSG00000090975	12	123468027	123634562	335	26	0.007118	0.49716	PITPNM2
ENSG00000159409	1	151674880	151689290	34	9	0.0070301	0.4972	CELF3
ENSG00000204954	12	104343980	104359486	83	15	0.0069004	0.49725	C12orf73
ENSG00000257242	12	92378756	92536690	540	66	0.006807	0.49728	C12orf79
ENSG00000142541	19	49990811	49995565	17	5	0.006637	0.49735	RPL13A
ENSG00000156136	4	71858255	71896631	72	11	0.0065704	0.49738	DCK
ENSG00000166557	15	79603404	79704334	481	25	0.0063923	0.49745	TMED3
ENSG00000122707	9	36036430	36124448	316	18	0.0063718	0.49746	RECK
ENSG00000133574	7	150264365	150271041	29	7	0.0063325	0.49747	GIMAP4
ENSG00000196152	9	130186661	130207651	65	7	0.0062375	0.49751	ZNF79
ENSG00000258740	14	75705319	75735986	76	17	0.0062394	0.49751	RP11-293M10.1
ENSG00000258388	6	32121622	32139755	55	18	0.0060711	0.49758	PPT2-EGFL8
ENSG00000167600	19	41698954	41713444	39	9	0.0058003	0.49769	CYP2S1
ENSG00000268744	19	12490003	12512088	53	9	0.0056914	0.49773	CTD-3105H18.14
ENSG00000133878	8	33448856	33457624	32	9	0.005644	0.49775	DUSP26
ENSG00000104499	8	143915663	143997922	364	13	0.0055555	0.49778	GML
ENSG00000178409	6	107386386	107436473	151	27	0.0054506	0.49783	BEND3
ENSG00000196865	10	115614420	115676953	70	14	0.0053594	0.49786	NHLRC2
ENSG00000107130	9	132934857	132999583	239	28	0.005254	0.4979	NCS1
ENSG00000266949	1	248902716	248903150	2	1	0.0049425	0.49803	LYPD8
ENSG00000106100	7	30464143	30518400	147	21	0.0049341	0.49803	NOD1
ENSG00000011105	12	3186521	3395730	1282	89	0.0048029	0.49808	TSPAN9
ENSG00000117069	1	77333126	77531396	625	41	0.0046657	0.49814	ST6GALNAC5
ENSG00000147650	8	105501459	105601252	336	18	0.0046083	0.49816	LRP12
ENSG00000070526	17	74620843	74639920	85	12	0.004604	0.49816	ST6GALNAC1
ENSG00000185523	1	213003483	213020991	96	13	0.0045366	0.49819	C1orf227
ENSG00000037757	19	13875346	13885096	28	6	0.0044498	0.49822	MRI1
ENSG00000153015	5	64064757	64314590	640	24	0.0043228	0.49828	CWC27
ENSG00000181104	5	76011868	76031606	47	13	0.0042751	0.49829	F2R
ENSG00000184276	11	71544246	71548756	26	6	0.0042851	0.49829	DEFB108B
ENSG00000161914	19	11594242	11616738	97	12	0.0041965	0.49833	ZNF653
ENSG00000111321	12	6484211	6500733	58	15	0.00411	0.49836	LTBR
ENSG00000141968	19	6772725	6857377	361	41	0.0037112	0.49852	VAV1
ENSG00000011566	2	39476407	39664453	619	26	0.0036951	0.49853	MAP4K3
ENSG00000166848	16	75681684	75795770	406	21	0.0036364	0.49855	TERF2IP
ENSG00000172006	19	2819872	2835771	77	10	0.0035986	0.49856	ZNF554
ENSG00000089916	14	76618259	76720685	410	27	0.0035527	0.49858	GPATCH2L
ENSG00000121895	4	38968365	39034542	272	29	0.0034446	0.49863	TMEM156
ENSG00000139344	12	96337071	96362370	108	9	0.0031592	0.49874	AMDHD1
ENSG00000166575	11	86748886	87034800	1625	27	0.0030932	0.49877	TMEM135
ENSG00000196526	4	7760441	7941653	1139	38	0.0030164	0.4988	AFAP1
ENSG00000138622	15	73612200	73661605	154	28	0.0028045	0.49888	HCN4
ENSG00000176194	18	12254318	12277594	104	26	0.0027911	0.49889	CIDEA
ENSG00000141744	17	37824234	37826728	3	2	0.002748	0.4989	PNMT
ENSG00000104522	8	144694788	144700218	22	6	0.002691	0.49893	TSTA3
ENSG00000079819	6	131160487	131384462	837	38	0.0025677	0.49898	EPB41L2
ENSG00000203727	6	147830063	148058683	1198	77	0.0023327	0.49907	SAMD5
ENSG00000183695	11	19076002	19082228	49	8	0.0021225	0.49915	MRGPRX2
ENSG00000133328	11	63320242	63330855	16	7	0.001943	0.49922	HRASLS2
ENSG00000068383	10	134351324	134596979	775	32	0.0018614	0.49926	INPP5A
ENSG00000184611	2	163227917	163695240	1348	62	0.0018241	0.49927	KCNH7
ENSG00000169224	1	247670360	247740992	329	43	0.0017042	0.49932	GCSAML
ENSG00000258677	8	74600926	74791089	574	22	0.0015096	0.4994	RP11-463D19.2
ENSG00000166930	11	60197062	60222687	126	19	0.0013429	0.49946	MS4A5
ENSG00000155666	16	27214807	27233089	38	11	0.0012738	0.49949	KDM8
ENSG00000118096	11	118415243	118443685	65	7	0.0010336	0.49959	IFT46
ENSG00000109101	17	26833261	26865914	101	18	0.0010199	0.49959	FOXN1
ENSG00000040487	1	19638820	19655794	117	19	0.00099891	0.4996	PQLC2
ENSG00000186281	2	96687694	96705199	8	3	0.00077326	0.49969	GPAT2
ENSG00000131697	1	5922871	6052533	498	25	0.00071264	0.49972	NPHP4
ENSG00000143365	1	151778547	151804348	74	21	0.0007141	0.49972	RORC
ENSG00000136682	2	114195268	114253766	84	8	0.00065163	0.49974	CBWD2
ENSG00000170289	8	87566205	87755903	663	48	0.0005166	0.49979	CNGB3
ENSG00000112584	6	170599791	170716153	451	22	0.00046175	0.49982	FAM120B
ENSG00000165995	10	18429606	18830798	1949	102	0.00043734	0.49983	CACNB2
ENSG00000007968	1	23832922	23857712	66	11	0.00040825	0.49984	E2F2
ENSG00000121446	1	182419256	182529734	401	17	0.00034818	0.49986	RGSL1
ENSG00000101335	20	35169887	35178228	16	6	0.00021661	0.49991	MYL9
ENSG00000184389	1	33772367	33786699	43	9	8.3289e-05	0.49997	A3GALT2
ENSG00000127329	12	70910630	71031220	579	56	5.2064e-05	0.49998	PTPRB
ENSG00000217075	2	36758948	36779411	60	11	-1.0897e-05	0.5	AC007401.2
ENSG00000153827	2	230628554	230787955	276	24	-1.7085e-05	0.50001	TRIP12
ENSG00000112299	6	133002729	133035188	217	14	-0.00029306	0.50012	VNN1
ENSG00000128011	19	39797208	39805976	13	5	-0.00033686	0.50013	LRFN1
ENSG00000165475	13	20977806	21099996	621	49	-0.00039326	0.50016	CRYL1
ENSG00000113657	5	146770374	146889619	364	32	-0.00053554	0.50021	DPYSL3
ENSG00000089723	14	94492675	94515276	116	18	-0.00075948	0.5003	OTUB2
ENSG00000009954	7	72854728	72936608	118	14	-0.00078215	0.50031	BAZ1B
ENSG00000134291	12	48357352	48362661	17	6	-0.00087263	0.50035	TMEM106C
ENSG00000136897	9	104149915	104160896	35	11	-0.00095862	0.50038	MRPL50
ENSG00000214681	3	51907737	51909600	4	1	-0.0010682	0.50043	IQCF5
ENSG00000104043	15	50150435	50475014	1156	60	-0.0011164	0.50045	ATP8B4
ENSG00000196260	6	30899130	30899952	11	4	-0.0011696	0.50047	SFTA2
ENSG00000197653	12	124247042	124420753	650	43	-0.001401	0.50056	DNAH10
ENSG00000184898	2	152104454	152118393	50	11	-0.0014879	0.50059	RBM43
ENSG00000144589	2	220462582	220481173	24	5	-0.0017711	0.50071	STK11IP
ENSG00000178997	15	41474923	41522941	213	10	-0.0017906	0.50071	EXD1
ENSG00000127580	16	734622	740444	11	3	-0.0017847	0.50071	WDR24
ENSG00000100647	14	70078313	70181859	232	24	-0.0018126	0.50072	KIAA0247
ENSG00000177143	18	580367	581524	8	4	-0.0019427	0.50078	CETN1
ENSG00000149761	11	63993413	63998158	10	3	-0.0023024	0.50092	NUDT22
ENSG00000125503	19	55602281	55628927	76	19	-0.002384	0.50095	PPP1R12C
ENSG00000151615	4	147560045	147563626	7	3	-0.0027131	0.50108	POU4F2
ENSG00000135749	1	233119181	233431459	1243	73	-0.0028038	0.50112	PCNXL2
ENSG00000267022	19	44529506	44591471	217	17	-0.0027986	0.50112	ZNF223
ENSG00000154319	8	11278972	11332224	348	27	-0.0028206	0.50113	FAM167A
ENSG00000145703	5	75699074	76003957	1139	53	-0.0029389	0.50117	IQGAP2
ENSG00000167889	17	74864538	74946475	507	41	-0.0030697	0.50122	MGAT5B
ENSG00000213203	7	150413645	150421372	27	8	-0.0030827	0.50123	GIMAP1
ENSG00000236981	11	123893720	123894655	12	4	-0.0030793	0.50123	OR10G9
ENSG00000164603	7	112459202	112579971	243	22	-0.0031927	0.50127	C7orf60
ENSG00000172748	8	182137	197342	48	10	-0.0032516	0.5013	ZNF596
ENSG00000177201	1	248457918	248458880	7	2	-0.0035457	0.50141	OR2T12
ENSG00000261787	8	67858736	67874825	22	5	-0.0036045	0.50144	TCF24
ENSG00000108576	17	28521337	28563020	83	16	-0.0037118	0.50148	SLC6A4
ENSG00000092295	14	24718320	24733638	42	16	-0.0039788	0.50159	TGM1
ENSG00000269781	7	6522922	6524873	6	4	-0.0040094	0.5016	FLJ20306
ENSG00000139629	12	51745031	51786651	116	28	-0.0040046	0.5016	GALNT6
ENSG00000196214	19	52772824	52795977	142	17	-0.0040183	0.5016	ZNF766
ENSG00000005007	19	18942747	18979045	66	15	-0.0041501	0.50166	UPF1
ENSG00000123472	1	47098409	47139539	158	12	-0.0042089	0.50168	ATPAF1
ENSG00000198466	19	58361225	58376480	81	14	-0.0045539	0.50182	ZNF587
ENSG00000127980	7	92116334	92157845	77	13	-0.0046187	0.50184	PEX1
ENSG00000226288	11	4608021	4609135	6	3	-0.0046343	0.50185	OR52I2
ENSG00000100122	22	26995242	27014052	61	9	-0.0046584	0.50186	CRYBB1
ENSG00000213231	14	96152754	96158980	41	11	-0.0049019	0.50196	TCL1B
ENSG00000084110	12	96366440	96390143	125	20	-0.0050663	0.50202	HAL
ENSG00000115419	2	191745553	191830278	177	17	-0.0053013	0.50211	GLS
ENSG00000145779	5	118604387	118735383	587	44	-0.005286	0.50211	TNFAIP8
ENSG00000247596	3	52262626	52273276	27	8	-0.0053304	0.50213	TWF2
ENSG00000087087	7	100472733	100486285	34	8	-0.0057143	0.50228	SRRT
ENSG00000197380	19	47150869	47164395	29	10	-0.0057267	0.50228	DACT3
ENSG00000151490	12	15475331	15750333	870	44	-0.0063408	0.50253	PTPRO
ENSG00000075213	7	83585093	84122040	2373	78	-0.0063985	0.50255	SEMA3A
ENSG00000184432	3	139074442	139108574	86	10	-0.0065079	0.5026	COPB2
ENSG00000167895	17	76126851	76139049	65	14	-0.0065607	0.50262	TMC8
ENSG00000215262	8	36641842	36793646	341	19	-0.006757	0.5027	KCNU1
ENSG00000176248	9	140069236	140082989	30	4	-0.0068724	0.50274	ANAPC2
ENSG00000213185	10	124608594	124639157	45	13	-0.0068927	0.50275	FAM24B
ENSG00000176769	10	132890654	133109984	1218	94	-0.0069318	0.50277	TCERG1L
ENSG00000186153	16	78133310	79246564	8105	235	-0.007013	0.5028	WWOX
ENSG00000187688	17	16318856	16340317	77	15	-0.0070652	0.50282	TRPV2
ENSG00000090932	19	39989535	39999121	32	3	-0.0071537	0.50285	DLL3
ENSG00000185924	17	1837971	1928639	388	36	-0.0072946	0.50291	RTN4RL1
ENSG00000204775	8	145317003	145331153	2	1	-0.0073287	0.50292	KM-PA-2
ENSG00000151746	12	32259769	32536567	1482	65	-0.0074792	0.50298	BICD1
ENSG00000111752	12	9066492	9094063	80	12	-0.0079905	0.50319	PHC1
ENSG00000094914	12	53701240	53718648	34	5	-0.0081912	0.50327	AAAS
ENSG00000078399	7	27202054	27210117	24	11	-0.008296	0.50331	HOXA9
ENSG00000215277	14	23654525	23742686	361	28	-0.0082863	0.50331	C14orf164
ENSG00000196834	2	131217028	131267239	4	2	-0.00847	0.50338	POTEI
ENSG00000169393	19	48497908	48528410	197	17	-0.0084722	0.50338	ELSPBP1
ENSG00000136011	12	103981051	104160505	768	74	-0.0086564	0.50345	STAB2
ENSG00000106305	7	6048876	6063465	85	17	-0.0086731	0.50346	AIMP2
ENSG00000206053	16	1728257	1752281	40	8	-0.0086937	0.50347	HN1L
ENSG00000108830	17	41177258	41184057	12	3	-0.0090693	0.50362	RND2
ENSG00000073060	12	125261402	125367214	502	53	-0.0090988	0.50363	SCARB1
ENSG00000082996	3	149530495	149679926	301	20	-0.0093821	0.50374	RNF13
ENSG00000273167	13	24553839	24895169	1808	128	-0.0093932	0.50375	RP11-307N16.6
ENSG00000229117	12	56510370	56511727	2	1	-0.0098865	0.50394	RPL41
ENSG00000106304	7	123565286	123611468	127	20	-0.010292	0.50411	SPAM1
ENSG00000164105	4	174291120	174298683	9	4	-0.010316	0.50412	SAP30
ENSG00000127993	7	92158087	92167319	21	6	-0.010609	0.50423	RBM48
ENSG00000196776	3	107762145	107809872	93	16	-0.010868	0.50434	CD47
ENSG00000198858	19	896503	913240	85	27	-0.010912	0.50435	R3HDM4
ENSG00000137221	6	43445261	43474294	75	11	-0.010925	0.50436	TJAP1
ENSG00000154721	21	27011584	27089874	268	25	-0.010985	0.50438	JAM2
ENSG00000173302	2	131486643	131487909	2	1	-0.011367	0.50453	GPR148
ENSG00000220032	18	74207477	74210045	6	3	-0.011395	0.50455	RP11-17M16.1
ENSG00000268864	19	54102882	54106751	1	1	-0.011531	0.5046	CTB-167G5.5
ENSG00000152582	5	35617946	35814713	779	38	-0.01164	0.50464	SPEF2
ENSG00000197283	6	33387847	33421466	66	18	-0.011665	0.50465	SYNGAP1
ENSG00000101367	20	31407699	31438211	81	17	-0.012013	0.50479	MAPRE1
ENSG00000139144	12	18400548	18801348	1320	58	-0.012023	0.5048	PIK3C2G
ENSG00000188257	1	20301925	20306932	14	6	-0.012191	0.50486	PLA2G2A
ENSG00000167528	12	48733791	48745197	50	10	-0.012306	0.50491	ZNF641
ENSG00000089558	17	40308909	40333296	42	11	-0.012366	0.50493	KCNH4
ENSG00000267477	19	11577055	11616513	159	21	-0.012373	0.50494	CTC-398G3.6
ENSG00000168743	4	106815932	106925184	458	28	-0.012488	0.50498	NPNT
ENSG00000205791	12	12508342	12510001	7	4	-0.012501	0.50499	LOH12CR2
ENSG00000176567	11	48285413	48286330	6	2	-0.012544	0.505	OR4X1
ENSG00000169612	15	83654959	83659809	8	3	-0.012788	0.5051	FAM103A1
ENSG00000143321	1	156711899	156736717	71	15	-0.012866	0.50513	HDGF
ENSG00000116745	1	68894505	68915642	70	13	-0.013007	0.50519	RPE65
ENSG00000134030	18	46065417	46389588	1246	107	-0.013074	0.50522	CTIF
ENSG00000265690	16	67197288	67199718	3	1	-0.013113	0.50523	RP11-5A19.5
ENSG00000143147	1	168053997	168106821	153	20	-0.013484	0.50538	GPR161
ENSG00000161860	19	13009600	13030090	46	11	-0.013547	0.5054	SYCE2
ENSG00000197622	1	151023447	151042801	40	11	-0.013602	0.50543	CDC42SE1
ENSG00000113068	5	139624624	139682706	101	9	-0.013826	0.50552	PFDN1
ENSG00000196700	20	62588055	62680113	220	16	-0.013886	0.50554	ZNF512B
ENSG00000135333	6	93949738	94129265	537	49	-0.014144	0.50564	EPHA7
ENSG00000185651	22	21903736	21978323	140	9	-0.014315	0.50571	UBE2L3
ENSG00000136167	13	46700055	46786006	303	42	-0.014454	0.50577	LCP1
ENSG00000141232	17	48939584	48945339	9	5	-0.014553	0.50581	TOB1
ENSG00000170803	11	6806248	6807245	5	2	-0.01464	0.50584	OR2AG1
ENSG00000004399	3	129274018	129325661	190	18	-0.014848	0.50592	PLXND1
ENSG00000173930	5	101569690	101632253	295	27	-0.014884	0.50594	SLCO4C1
ENSG00000166152	16	49407734	49433342	97	13	-0.014922	0.50595	C16orf78
ENSG00000102967	16	72042487	72058954	63	11	-0.015013	0.50599	DHODH
ENSG00000183309	8	144718183	144735900	68	12	-0.015053	0.506	ZNF623
ENSG00000178395	1	223566715	223568812	9	2	-0.015073	0.50601	C1orf65
ENSG00000176723	16	31445569	31454346	19	6	-0.015365	0.50613	ZNF843
ENSG00000141101	16	69775770	69788843	36	10	-0.015487	0.50618	NOB1
ENSG00000008516	16	3096682	3110727	64	13	-0.015541	0.5062	MMP25
ENSG00000122008	5	74807581	74896969	172	23	-0.015591	0.50622	POLK
ENSG00000165060	9	71650175	71715094	290	18	-0.015619	0.50623	FXN
ENSG00000170430	10	131265448	131566271	1504	56	-0.015908	0.50635	MGMT
ENSG00000119314	9	114980715	115095947	345	11	-0.016358	0.50653	PTBP3
ENSG00000162733	1	162601163	162757190	412	28	-0.016437	0.50656	DDR2
ENSG00000198271	17	39305178	39306054	6	4	-0.016549	0.5066	KRTAP4-5
ENSG00000139131	12	32880424	32908836	77	5	-0.016657	0.50665	YARS2
ENSG00000095261	9	123577774	123605262	46	9	-0.017064	0.50681	PSMD5
ENSG00000095637	10	97071528	97321171	894	52	-0.017123	0.50683	SORBS1
ENSG00000184682	11	1910375	1912084	7	3	-0.017126	0.50683	C11orf89
ENSG00000173611	9	127704887	127905785	540	28	-0.017273	0.50689	SCAI
ENSG00000132881	1	16558195	16563657	26	8	-0.017567	0.50701	RSG1
ENSG00000167332	11	4701401	4719084	80	17	-0.017624	0.50703	OR51E2
ENSG00000089737	14	94517266	94547591	117	11	-0.017613	0.50703	DDX24
ENSG00000112541	6	165740776	166400091	2889	149	-0.017917	0.50715	PDE10A
ENSG00000156469	8	97251626	97273838	47	10	-0.018004	0.50718	MTERFD1
ENSG00000125910	19	3172344	3180329	14	5	-0.018051	0.5072	S1PR4
ENSG00000050344	7	26191860	26226745	110	16	-0.018105	0.50722	NFE2L3
ENSG00000198171	20	3170996	3185331	82	17	-0.018114	0.50723	DDRGK1
ENSG00000179912	12	57643392	57824788	254	14	-0.018251	0.50728	R3HDM2
ENSG00000239474	2	170366212	170382772	41	14	-0.018368	0.50733	KLHL41
ENSG00000119820	2	32502979	32541663	79	15	-0.018528	0.50739	YIPF4
ENSG00000100027	22	22051833	22090123	129	26	-0.01864	0.50744	YPEL1
ENSG00000270188	1	238107024	238108575	15	4	-0.018883	0.50753	MTRNR2L11
ENSG00000139926	14	51955818	52197445	926	80	-0.018947	0.50756	FRMD6
ENSG00000182185	14	68286496	69196935	2823	88	-0.019106	0.50762	RAD51B
ENSG00000155367	1	113252616	113258099	13	7	-0.019183	0.50765	PPM1J
ENSG00000175820	13	103381801	103389159	16	7	-0.019239	0.50767	CCDC168
ENSG00000181649	11	2949503	2950685	2	1	-0.019337	0.50771	PHLDA2
ENSG00000081923	18	55313658	55470333	608	59	-0.019463	0.50776	ATP8B1
ENSG00000152128	2	135213330	135476570	961	63	-0.019662	0.50784	TMEM163
ENSG00000160882	8	143953772	143961262	43	6	-0.019659	0.50784	CYP11B1
ENSG00000056097	5	32354456	32444867	257	18	-0.019687	0.50785	ZFR
ENSG00000144048	2	73989311	74007284	14	3	-0.019727	0.50787	DUSP11
ENSG00000196975	2	69871557	70053596	627	27	-0.019782	0.50789	ANXA4
ENSG00000183019	19	7741514	7744712	13	7	-0.019873	0.50793	C19orf59
ENSG00000264668	8	144329280	144358573	107	12	-0.020217	0.50806	ZFP41
ENSG00000153574	2	88991162	89050452	153	12	-0.020844	0.50831	RPIA
ENSG00000092964	8	26371791	26515694	752	37	-0.021058	0.5084	DPYSL2
ENSG00000269000	2	107099728	107103848	14	4	-0.021103	0.50842	AC108868.1
ENSG00000015171	10	180405	300577	246	19	-0.021226	0.50847	ZMYND11
ENSG00000125779	20	3869486	3907605	108	15	-0.02123	0.50847	PANK2
ENSG00000167548	12	49412758	49453557	56	13	-0.021391	0.50853	KMT2D
ENSG00000108469	17	73622925	73663269	77	15	-0.021414	0.50854	RECQL5
ENSG00000168802	16	69151913	69166487	33	11	-0.021594	0.50861	CHTF8
ENSG00000162490	1	11751786	11785914	125	25	-0.021621	0.50862	DRAXIN
ENSG00000175928	3	3841121	3889387	180	22	-0.021807	0.5087	LRRN1
ENSG00000064201	11	2323227	2339430	80	12	-0.021841	0.50871	TSPAN32
ENSG00000196458	12	133498019	133532892	53	13	-0.02204	0.50879	ZNF605
ENSG00000221988	6	32121218	32134011	44	16	-0.022174	0.50885	PPT2
ENSG00000122035	13	27844464	27847827	7	3	-0.022321	0.5089	RASL11A
ENSG00000188549	15	40623653	40633168	29	8	-0.022374	0.50893	C15orf52
ENSG00000011405	11	17099277	17229530	293	25	-0.022443	0.50895	PIK3C2A
ENSG00000062582	7	43906157	43909492	10	4	-0.02259	0.50901	MRPS24
ENSG00000116171	1	53392901	53517375	599	22	-0.02283	0.50911	SCP2
ENSG00000130294	2	241653181	241759725	381	40	-0.022873	0.50912	KIF1A
ENSG00000203985	1	54474412	54483856	27	6	-0.022982	0.50917	LDLRAD1
ENSG00000167858	17	6692452	6735080	274	26	-0.023206	0.50926	TEKT1
ENSG00000164011	1	43312280	43318148	9	4	-0.023286	0.50929	ZNF691
ENSG00000144583	2	217122588	217236750	432	43	-0.023319	0.5093	MARCH4
ENSG00000229729	3	88108424	88188123	221	7	-0.023554	0.5094	RP11-159G9.5
ENSG00000121067	17	47676246	47755596	113	28	-0.023609	0.50942	SPOP
ENSG00000198054	21	39493545	39560110	216	18	-0.023753	0.50948	DSCR8
ENSG00000156284	21	31586324	31588391	5	2	-0.023903	0.50953	CLDN8
ENSG00000174233	12	49159975	49182820	53	8	-0.024014	0.50958	ADCY6
ENSG00000126773	14	60558629	60635851	231	7	-0.024014	0.50958	PCNXL4
ENSG00000160049	1	10516579	10532583	36	10	-0.024198	0.50965	DFFA
ENSG00000205978	14	24867992	24888494	74	19	-0.0242	0.50965	NYNRIN
ENSG00000161013	5	179224597	179233952	25	7	-0.02446	0.50976	MGAT4B
ENSG00000214960	7	16130817	16460947	1401	49	-0.024634	0.50983	ISPD
ENSG00000179598	17	17104309	17109629	27	10	-0.024803	0.50989	PLD6
ENSG00000171989	15	59499042	59500705	13	3	-0.024864	0.50992	LDHAL6B
ENSG00000130544	19	7069455	7087979	79	17	-0.024892	0.50993	ZNF557
ENSG00000136783	9	107509969	107522403	44	11	-0.024995	0.50997	NIPSNAP3A
ENSG00000163875	1	37958176	37980375	71	12	-0.025174	0.51004	MEAF6
ENSG00000150712	5	32227100	32313115	303	21	-0.0252	0.51005	MTMR12
ENSG00000136819	9	132589569	132598142	58	4	-0.025338	0.51011	C9orf78
ENSG00000180697	3	126245842	126277808	140	19	-0.025458	0.51016	C3orf22
ENSG00000152234	18	43664110	43684300	109	13	-0.025984	0.51037	ATP5A1
ENSG00000102996	16	58059470	58080805	37	8	-0.026052	0.51039	MMP15
ENSG00000137857	15	45422131	45457774	107	20	-0.026372	0.51052	DUOX1
ENSG00000099864	19	708953	748329	260	37	-0.026404	0.51053	PALM
ENSG00000158481	1	158259576	158263420	8	2	-0.026487	0.51057	CD1C
ENSG00000139266	12	58148881	58154190	8	3	-0.026795	0.51069	MARCH9
ENSG00000135916	2	231729354	231743963	72	14	-0.026853	0.51071	ITM2C
ENSG00000167791	11	67286383	67290899	5	3	-0.026843	0.51071	CABP2
ENSG00000175482	11	67118248	67124443	9	3	-0.026867	0.51072	POLD4
ENSG00000185022	22	38597889	38612518	40	6	-0.026914	0.51074	MAFF
ENSG00000143382	1	150521884	150533413	32	11	-0.026938	0.51075	ADAMTSL4
ENSG00000169704	3	128779610	128781249	3	2	-0.027033	0.51078	GP9
ENSG00000110934	12	51674822	51718452	175	11	-0.027157	0.51083	BIN2
ENSG00000109906	11	113930315	114121398	717	78	-0.027315	0.5109	ZBTB16
ENSG00000100625	14	61176246	61191066	37	6	-0.027355	0.51091	SIX4
ENSG00000126500	11	63870660	63886645	56	12	-0.027423	0.51094	FLRT1
ENSG00000167733	19	5680615	5688533	13	5	-0.027517	0.51098	HSD11B1L
ENSG00000109475	4	109541722	109551568	22	5	-0.027653	0.51103	RPL34
ENSG00000119403	9	123617977	123639606	37	8	-0.027642	0.51103	PHF19
ENSG00000182224	17	7761064	7765600	10	5	-0.027764	0.51107	CYB5D1
ENSG00000168282	14	50087489	50090198	2	1	-0.027959	0.51115	MGAT2
ENSG00000185974	13	114321470	114440708	56	10	-0.028008	0.51117	GRK1
ENSG00000164897	7	150778167	150780633	5	3	-0.028077	0.5112	TMUB1
ENSG00000152939	5	68710939	68740157	47	4	-0.028111	0.51121	MARVELD2
ENSG00000189030	1	156268415	156269428	2	1	-0.028164	0.51123	VHLL
ENSG00000197063	17	79876146	79885590	6	3	-0.028222	0.51126	MAFG
ENSG00000171942	19	15838834	15839862	4	2	-0.028231	0.51126	OR10H2
ENSG00000186212	4	77816082	77819002	8	3	-0.028453	0.51135	SOWAHB
ENSG00000151327	14	35514113	35582336	255	19	-0.028499	0.51137	FAM177A1
ENSG00000213066	6	167412670	167466201	318	12	-0.028739	0.51146	FGFR1OP
ENSG00000167207	16	50727514	50766988	84	13	-0.029103	0.51161	NOD2
ENSG00000187566	6	18120718	18122851	6	2	-0.029167	0.51163	NHLRC1
ENSG00000204970	5	140165876	140391929	514	22	-0.029261	0.51167	PCDHA1
ENSG00000129055	3	134196548	134205558	25	3	-0.029303	0.51169	ANAPC13
ENSG00000156463	5	145316142	145461354	462	17	-0.029434	0.51174	SH3RF2
ENSG00000183571	15	99511459	99551024	188	22	-0.029986	0.51196	PGPEP1L
ENSG00000177045	19	46268043	46272484	11	5	-0.030139	0.51202	SIX5
ENSG00000140511	15	89420519	89438857	118	19	-0.030207	0.51205	HAPLN3
ENSG00000105784	7	87256864	87461611	341	18	-0.030527	0.51218	RUNDC3B
ENSG00000129255	17	7486847	7496107	15	6	-0.030714	0.51225	MPDU1
ENSG00000164418	6	101846664	102517958	2444	101	-0.030784	0.51228	GRIK2
ENSG00000105426	19	5158506	5340814	768	84	-0.03103	0.51238	PTPRS
ENSG00000092445	15	41849873	41871536	34	7	-0.031231	0.51246	TYRO3
ENSG00000267757	19	46144752	46146098	4	2	-0.0315	0.51256	C19orf83
ENSG00000197249	14	94843084	94857030	58	12	-0.031671	0.51263	SERPINA1
ENSG00000168566	6	7590432	7612200	66	11	-0.031918	0.51273	SNRNP48
ENSG00000145850	5	156346293	156390266	131	21	-0.031957	0.51275	TIMD4
ENSG00000143376	1	151584541	151671567	173	20	-0.032116	0.51281	SNX27
ENSG00000133315	11	63766030	63933578	477	56	-0.032174	0.51283	MACROD1
ENSG00000187556	19	13972877	13991571	42	13	-0.032324	0.51289	NANOS3
ENSG00000148426	10	11865338	11914276	177	22	-0.032454	0.51294	PROSER2
ENSG00000161888	19	11242196	11266484	157	27	-0.032584	0.513	SPC24
ENSG00000215504	11	85563600	85565986	18	4	-0.032779	0.51307	AP000974.1
ENSG00000128510	7	129932974	129964020	106	15	-0.033099	0.5132	CPA4
ENSG00000145495	5	10353815	10440500	139	12	-0.033129	0.51321	MARCH6
ENSG00000234965	22	42307297	42310570	17	5	-0.033183	0.51324	SHISA8
ENSG00000250264	6	32781544	32806599	287	30	-0.033219	0.51325	TAP2
ENSG00000006283	17	48638429	48704835	174	20	-0.033215	0.51325	CACNA1G
ENSG00000153207	1	247002400	247095280	290	29	-0.03326	0.51327	AHCTF1
ENSG00000251655	12	11504757	11548500	40	8	-0.033494	0.51336	PRB1
ENSG00000112245	6	64231666	64293492	107	15	-0.033565	0.51339	PTP4A1
ENSG00000235750	1	175126123	175162135	127	14	-0.033647	0.51342	KIAA0040
ENSG00000182264	19	49244109	49250166	24	2	-0.033766	0.51347	IZUMO1
ENSG00000125850	20	17937623	18039832	439	29	-0.033922	0.51353	OVOL2
ENSG00000165084	8	69242957	69731257	1561	71	-0.034035	0.51358	C8orf34
ENSG00000166913	20	43514317	43537173	52	8	-0.034282	0.51367	YWHAB
ENSG00000080371	12	72148654	72184699	86	15	-0.034293	0.51368	RAB21
ENSG00000198286	7	2945775	3083579	736	78	-0.034347	0.5137	CARD11
ENSG00000259305	8	124238431	124279627	61	10	-0.034353	0.5137	ZHX1-C8ORF76
ENSG00000255994	14	70037483	70038032	1	1	-0.034598	0.5138	CCDC177
ENSG00000244462	20	34236847	34252878	52	10	-0.034729	0.51385	RBM12
ENSG00000185652	12	5541278	5630702	255	36	-0.0352	0.51404	NTF3
ENSG00000170891	4	5016313	5021199	24	4	-0.035332	0.51409	CYTL1
ENSG00000228696	17	44352150	44439130	47	4	-0.03558	0.51419	ARL17B
ENSG00000103226	16	16326352	16388668	2	1	-0.035653	0.51422	NOMO3
ENSG00000188710	9	133768815	133769225	3	2	-0.035712	0.51424	QRFP
ENSG00000147439	8	22477931	22526661	166	22	-0.035762	0.51426	BIN3
ENSG00000176029	11	8941623	8954553	50	10	-0.036383	0.51451	C11orf16
ENSG00000143801	1	227057885	227083806	131	18	-0.03646	0.51454	PSEN2
ENSG00000198812	12	70002351	70004942	6	4	-0.036472	0.51455	LRRC10
ENSG00000197093	7	99756867	99766373	18	5	-0.036777	0.51467	GAL3ST4
ENSG00000134330	2	9613787	9636672	87	11	-0.036912	0.51472	IAH1
ENSG00000171195	4	71296209	71348714	256	21	-0.037009	0.51476	MUC7
ENSG00000205853	22	32755893	32778039	196	15	-0.037578	0.51499	RFPL3S
ENSG00000183723	16	66648653	66730610	202	10	-0.037668	0.51502	CMTM4
ENSG00000135312	6	78171948	78173490	5	2	-0.037676	0.51503	HTR1B
ENSG00000183291	1	87328132	87380107	149	11	-0.037827	0.51509	2015-09-01
ENSG00000214160	3	183960089	183967336	10	3	-0.037964	0.51514	ALG3
ENSG00000204703	6	29053985	29055090	3	2	-0.037951	0.51514	OR2B3
ENSG00000163249	2	208576264	208626563	147	9	-0.038186	0.51523	CCNYL1
ENSG00000126787	14	55614830	55658396	173	21	-0.038199	0.51524	DLGAP5
ENSG00000136518	3	179280668	179306196	54	7	-0.038268	0.51526	ACTL6A
ENSG00000137764	15	67835047	68099461	640	23	-0.038271	0.51526	MAP2K5
ENSG00000112699	6	1624041	2245926	1966	101	-0.038581	0.51539	GMDS
ENSG00000104808	19	49436939	49448226	63	8	-0.038638	0.51541	DHDH
ENSG00000164100	4	118954773	119179803	753	23	-0.038726	0.51545	NDST3
ENSG00000124493	6	33989628	34123399	615	51	-0.038815	0.51548	GRM4
ENSG00000103196	16	84853590	84954374	581	57	-0.039055	0.51558	CRISPLD2
ENSG00000163516	2	220094479	220101391	19	5	-0.03932	0.51568	ANKZF1
ENSG00000131471	17	41003201	41010147	15	3	-0.039566	0.51578	AOC3
ENSG00000248333	1	1570603	1590473	16	4	-0.039674	0.51582	CDK11B
ENSG00000197838	19	41594377	41602100	30	8	-0.039683	0.51583	CYP2A13
ENSG00000162063	16	2479395	2508855	64	4	-0.039827	0.51588	CCNF
ENSG00000206052	18	67068291	67516323	2006	113	-0.039804	0.51588	DOK6
ENSG00000164975	9	15422702	15465951	173	18	-0.039866	0.5159	SNAPC3
ENSG00000214530	11	72465774	72504726	95	16	-0.040021	0.51596	STARD10
ENSG00000163221	1	153346184	153348125	1	1	-0.040117	0.516	S100A12
ENSG00000143553	1	153631130	153634306	6	3	-0.040185	0.51603	SNAPIN
ENSG00000142528	19	50528971	50556671	151	6	-0.040278	0.51606	ZNF473
ENSG00000171223	19	12902310	12904124	2	1	-0.040605	0.51619	JUNB
ENSG00000117395	1	43629846	43736607	427	27	-0.040855	0.51629	EBNA1BP2
ENSG00000186143	2	27359723	27362278	7	3	-0.040836	0.51629	C2orf53
ENSG00000183709	19	39759154	39760732	7	3	-0.041056	0.51637	IFNL2
ENSG00000187514	2	232571605	232578251	24	7	-0.041081	0.51638	PTMA
ENSG00000087266	4	2794750	2842825	211	25	-0.041146	0.51641	SH3BP2
ENSG00000187391	7	77646393	79082890	6231	194	-0.041162	0.51642	MAGI2
ENSG00000169129	10	116054583	116164515	351	41	-0.041245	0.51645	AFAP1L2
ENSG00000166181	11	43333513	43366079	64	16	-0.041373	0.5165	API5
ENSG00000163898	3	185224050	185270401	152	13	-0.041413	0.51652	LIPH
ENSG00000178966	9	86595626	86618985	55	10	-0.041668	0.51662	RMI1
ENSG00000161807	19	9225274	9226439	6	2	-0.04186	0.51669	OR7G1
ENSG00000166170	14	104022881	104029168	14	4	-0.042082	0.51678	BAG5
ENSG00000014257	3	132036211	132087142	256	26	-0.042168	0.51682	ACPP
ENSG00000255823	11	10529434	10530723	8	4	-0.042611	0.51699	MTRNR2L8
ENSG00000125520	20	62371214	62374858	15	4	-0.043073	0.51718	SLC2A4RG
ENSG00000187492	3	49828165	49837268	18	8	-0.043142	0.51721	CDHR4
ENSG00000186815	12	113658855	113736390	185	10	-0.04324	0.51724	TPCN1
ENSG00000116824	1	117297007	117311850	37	9	-0.043377	0.5173	CD2
ENSG00000114450	3	179116990	179169378	140	22	-0.043527	0.51736	GNB4
ENSG00000127529	19	15052301	15053260	4	2	-0.04353	0.51736	OR7C2
ENSG00000139112	12	10365057	10375727	53	11	-0.043637	0.5174	GABARAPL1
ENSG00000182957	13	24553944	24881212	1714	122	-0.043617	0.5174	SPATA13
ENSG00000116117	2	205410516	206484886	3265	112	-0.043677	0.51742	PARD3B
ENSG00000181778	9	71151496	71155783	8	2	-0.043821	0.51748	TMEM252
ENSG00000196091	12	101962131	102079796	529	36	-0.04393	0.51752	MYBPC1
ENSG00000156804	8	124510129	124553446	145	31	-0.04415	0.51761	FBXO32
ENSG00000154845	18	9546789	9615238	226	22	-0.044385	0.5177	PPP4R1
ENSG00000140474	15	75128457	75135687	15	3	-0.044432	0.51772	ULK3
ENSG00000179846	19	45653008	45663408	25	10	-0.044605	0.51779	NKPD1
ENSG00000162438	1	15764935	15775737	29	10	-0.044951	0.51793	CTRC
ENSG00000100897	14	24583404	24594451	27	6	-0.044951	0.51793	DCAF11
ENSG00000100036	22	31031639	31065003	143	27	-0.044973	0.51794	SLC35E4
ENSG00000228008	3	49941278	49954370	14	4	-0.045427	0.51812	CTD-2330K9.3
ENSG00000165188	9	116059373	116065656	22	6	-0.045748	0.51824	RNF183
ENSG00000135097	12	120779133	120806983	67	9	-0.045929	0.51832	MSI1
ENSG00000107859	10	103989943	104001231	18	3	-0.04596	0.51833	PITX3
ENSG00000176974	17	18231187	18266856	138	17	-0.045995	0.51834	SHMT1
ENSG00000005249	7	106685094	106802256	316	24	-0.046064	0.51837	PRKAR2B
ENSG00000168267	10	23481256	23483181	5	2	-0.046083	0.51838	PTF1A
ENSG00000132702	1	156589086	156595517	10	3	-0.046203	0.51843	HAPLN2
ENSG00000112462	6	29341200	29343068	12	6	-0.046227	0.51844	OR12D3
ENSG00000221855	7	143174966	143175889	2	1	-0.046389	0.5185	TAS2R41
ENSG00000139505	13	25802307	25862147	160	17	-0.0464	0.5185	MTMR6
ENSG00000065308	6	52362200	52441713	353	25	-0.046505	0.51855	TRAM2
ENSG00000134317	2	10085341	10142411	341	26	-0.046956	0.51873	GRHL1
ENSG00000197748	10	105889646	105992120	263	23	-0.046955	0.51873	WDR96
ENSG00000149418	11	130029457	130080271	206	33	-0.046956	0.51873	ST14
ENSG00000162736	1	160313062	160328742	58	17	-0.047016	0.51875	NCSTN
ENSG00000175189	12	57828543	57844611	30	6	-0.047067	0.51877	INHBC
ENSG00000057468	1	76262567	76378923	522	22	-0.04711	0.51879	MSH4
ENSG00000073050	19	44047192	44084625	143	21	-0.047172	0.51881	XRCC1
ENSG00000134363	5	52776239	52782964	12	5	-0.047309	0.51887	FST
ENSG00000160539	9	134165081	134184649	75	8	-0.047451	0.51892	PPAPDC3
ENSG00000166927	11	60145955	60163424	61	12	-0.047478	0.51893	MS4A7
ENSG00000203760	6	126661320	126670021	10	4	-0.047539	0.51896	CENPW
ENSG00000117593	1	173793641	173827684	72	12	-0.047662	0.51901	DARS2
ENSG00000112655	6	43044006	43129457	201	24	-0.047846	0.51908	PTK7
ENSG00000100359	22	40766595	40806293	55	8	-0.047838	0.51908	SGSM3
ENSG00000161055	5	180017103	180018540	3	2	-0.047982	0.51913	SCGB3A1
ENSG00000196172	19	23921997	23941693	34	8	-0.048004	0.51914	ZNF681
ENSG00000213221	9	139253932	139258241	21	6	-0.048044	0.51916	DNLZ
ENSG00000185201	11	307631	315272	17	6	-0.048221	0.51923	IFITM2
ENSG00000198160	1	67390578	67454302	174	14	-0.04832	0.51927	MIER1
ENSG00000034510	2	85132749	85133795	2	1	-0.048972	0.51953	TMSB10
ENSG00000213402	11	67202981	67205538	5	2	-0.049059	0.51956	PTPRCAP
ENSG00000176495	11	59131885	59132921	2	1	-0.049074	0.51957	OR5AN1
ENSG00000115241	2	27604061	27632554	49	7	-0.049109	0.51958	PPM1G
ENSG00000113658	5	135468534	135524435	147	6	-0.049629	0.51979	SMAD5
ENSG00000228083	9	21239201	21239978	1	1	-0.049652	0.5198	IFNA14
ENSG00000128709	2	176987088	176989853	6	2	-0.049977	0.51993	HOXD9
ENSG00000113205	5	140480234	140483406	12	4	-0.050139	0.51999	PCDHB3
ENSG00000166225	12	69864129	69973562	329	21	-0.050256	0.52004	FRS2
ENSG00000151789	3	21459915	22414812	5514	162	-0.050446	0.52012	ZNF385D
ENSG00000203995	1	53308183	53360670	177	17	-0.050552	0.52016	ZYG11A
ENSG00000108349	17	38296571	38328436	50	7	-0.050558	0.52016	CASC3
ENSG00000163297	4	80822303	81046608	678	30	-0.05057	0.52017	ANTXR2
ENSG00000164309	5	78985700	79096063	397	47	-0.050568	0.52017	CMYA5
ENSG00000177156	11	747329	765024	29	7	-0.050674	0.52021	TALDO1
ENSG00000101361	20	2632791	2639039	28	8	-0.051137	0.52039	NOP56
ENSG00000146063	5	180649499	180662809	48	13	-0.051227	0.52043	TRIM41
ENSG00000021776	15	35147732	35262040	327	22	-0.051296	0.52046	AQR
ENSG00000152760	1	67218142	67244470	89	13	-0.051485	0.52053	TCTEX1D1
ENSG00000153904	1	85784164	86043933	955	52	-0.051551	0.52056	DDAH1
ENSG00000162951	2	80515483	80531874	31	8	-0.051674	0.52061	LRRTM1
ENSG00000221968	11	61640991	61659523	50	9	-0.051693	0.52061	FADS3
ENSG00000175764	9	124584207	124855885	1117	55	-0.051714	0.52062	TTLL11
ENSG00000124299	19	33877856	34012700	592	33	-0.051978	0.52073	PEPD
ENSG00000204767	5	169291268	169407744	368	53	-0.05232	0.52086	FAM196B
ENSG00000077984	20	24929866	24940564	60	7	-0.052693	0.52101	CST7
ENSG00000162654	1	89646831	89664615	55	9	-0.05278	0.52105	GBP4
ENSG00000226742	18	77724561	77730822	26	5	-0.052779	0.52105	HSBP1L1
ENSG00000257743	7	141811549	141922124	388	42	-0.052831	0.52107	RP11-1220K2.2
ENSG00000147894	9	27546544	27573864	129	20	-0.05302	0.52114	C9orf72
ENSG00000010610	12	6896024	6929974	140	25	-0.053074	0.52116	CD4
ENSG00000170365	4	146402346	146479231	157	16	-0.053118	0.52118	SMAD1
ENSG00000268797	19	41307202	41404187	446	43	-0.053209	0.52122	CTC-490E21.12
ENSG00000111666	12	102090725	102137918	134	23	-0.053382	0.52129	CHPT1
ENSG00000106013	7	117854727	117882785	101	12	-0.053563	0.52136	ANKRD7
ENSG00000198944	5	132149033	132152488	10	4	-0.053607	0.52138	SOWAHA
ENSG00000163606	3	112640056	112693969	240	21	-0.053667	0.5214	CD200R1
ENSG00000204614	6	30103885	30116512	127	11	-0.053711	0.52142	TRIM40
ENSG00000105373	19	48248779	48260315	50	8	-0.053909	0.5215	GLTSCR2
ENSG00000268941	20	57209828	57210772	5	2	-0.053918	0.5215	MGC4294
ENSG00000166596	17	9479944	9546776	122	24	-0.053944	0.52151	WDR16
ENSG00000168807	16	69221032	69342955	338	26	-0.054146	0.52159	SNTB2
ENSG00000144118	2	120997640	121052289	228	12	-0.054171	0.5216	RALB
ENSG00000186529	19	15751707	15773635	161	12	-0.054307	0.52165	CYP4F3
ENSG00000128536	7	105517242	105676877	648	66	-0.054974	0.52192	CDHR3
ENSG00000144591	2	220363589	220371710	14	6	-0.05508	0.52196	GMPPA
ENSG00000147488	8	53023399	53373519	1056	65	-0.055123	0.52198	ST18
ENSG00000103051	16	70514471	70557468	156	13	-0.055309	0.52205	COG4
ENSG00000101445	20	37434348	37551667	311	43	-0.055321	0.52206	PPP1R16B
ENSG00000170276	11	111782966	111789574	15	6	-0.055392	0.52209	HSPB2
ENSG00000101019	20	33890369	33999944	205	11	-0.055634	0.52218	UQCC1
ENSG00000158615	1	204372515	204380919	21	7	-0.055713	0.52221	PPP1R15B
ENSG00000100307	22	39516172	39548679	105	15	-0.05569	0.52221	CBX7
ENSG00000184524	11	787104	790123	8	3	-0.055951	0.52231	CEND1
ENSG00000142623	1	17531621	17572500	188	41	-0.055967	0.52232	PADI1
ENSG00000119203	2	9563697	9613230	135	12	-0.056024	0.52234	CPSF3
ENSG00000221986	1	109834987	109849663	48	13	-0.056065	0.52235	MYBPHL
ENSG00000176907	8	40010989	40012821	3	2	-0.056091	0.52237	C8orf4
ENSG00000187997	17	76142434	76162258	112	26	-0.056111	0.52237	C17orf99
ENSG00000179673	17	45055523	45056614	1	1	-0.056178	0.5224	RPRML
ENSG00000129657	17	75082798	75213179	505	38	-0.05626	0.52243	SEC14L1
ENSG00000100578	14	58894103	59015216	126	26	-0.056285	0.52244	KIAA0586
ENSG00000140443	15	99192200	99507759	1094	87	-0.056381	0.52248	IGF1R
ENSG00000068079	17	41158742	41166473	18	5	-0.056387	0.52248	IFI35
ENSG00000138674	4	83739814	83822319	221	11	-0.056538	0.52254	SEC31A
ENSG00000105879	7	107384142	107402112	34	5	-0.056609	0.52257	CBLL1
ENSG00000143751	1	226170403	226187032	17	6	-0.056703	0.52261	SDE2
ENSG00000185873	4	69092371	69111438	36	5	-0.056715	0.52261	TMPRSS11B
ENSG00000269920	10	97733786	97792432	181	23	-0.056734	0.52262	RP11-690P14.4
ENSG00000188649	10	97733786	97792441	181	23	-0.056734	0.52262	CC2D2B
ENSG00000145147	4	20254883	20622184	1122	85	-0.056769	0.52264	SLIT2
ENSG00000115841	2	38150330	38294285	544	25	-0.056998	0.52273	RMDN2
ENSG00000240403	19	55361898	55378662	64	8	-0.057068	0.52275	KIR3DL2
ENSG00000160345	9	138387027	138393580	25	5	-0.057182	0.5228	C9orf116
ENSG00000180433	1	158724510	158725681	16	2	-0.057266	0.52283	OR6K6
ENSG00000196990	9	136444079	136451319	1	1	-0.057433	0.5229	FAM163B
ENSG00000243232	5	140345820	140391936	78	20	-0.057865	0.52307	PCDHAC2
ENSG00000179604	17	71279763	71308314	111	20	-0.057967	0.52311	CDC42EP4
ENSG00000069206	8	24298443	24384483	297	21	-0.058207	0.52321	ADAM7
ENSG00000196565	11	5274420	5667019	2801	92	-0.058287	0.52324	HBG2
ENSG00000130584	20	62375019	62462597	413	14	-0.058287	0.52324	ZBTB46
ENSG00000173692	2	231921578	232037541	256	18	-0.05849	0.52332	PSMD1
ENSG00000188763	7	72848109	72850450	2	1	-0.058593	0.52336	FZD9
ENSG00000178690	18	52254988	52266724	23	7	-0.058588	0.52336	DYNAP
ENSG00000168461	18	9708162	9862548	723	86	-0.058686	0.5234	RAB31
ENSG00000117318	1	23884409	23886285	9	4	-0.058733	0.52342	ID3
ENSG00000183476	15	78370150	78397251	82	21	-0.058734	0.52342	SH2D7
ENSG00000102897	16	20911190	20936328	37	8	-0.058926	0.52349	LYRM1
ENSG00000203710	1	207669492	207813992	350	28	-0.058979	0.52352	CR1
ENSG00000177666	11	818902	825573	17	6	-0.059058	0.52355	PNPLA2
ENSG00000171425	19	56146825	56156988	32	9	-0.05917	0.52359	ZNF581
ENSG00000173391	12	10310902	10324737	59	9	-0.059479	0.52371	OLR1
ENSG00000185339	22	31002825	31023265	132	20	-0.059561	0.52375	TCN2
ENSG00000077935	22	45739944	45809500	189	9	-0.059646	0.52378	SMC1B
ENSG00000081019	1	114304454	114355098	69	10	-0.059825	0.52385	RSBN1
ENSG00000125124	16	56500748	56554195	122	16	-0.060016	0.52393	BBS2
ENSG00000169871	7	100728720	100735017	22	7	-0.060135	0.52398	TRIM56
ENSG00000179071	11	85394893	85397320	6	2	-0.060311	0.52405	CCDC89
ENSG00000167759	19	51559463	51568371	33	9	-0.06043	0.52409	KLK13
ENSG00000198131	19	58739960	58788815	200	16	-0.06055	0.52414	ZNF544
ENSG00000121579	3	113435307	113465147	66	10	-0.060695	0.5242	NAA50
ENSG00000271793	6	86267696	86324952	79	14	-0.060695	0.5242	RP11-321N4.5
ENSG00000205883	8	11839830	11842099	18	5	-0.060879	0.52427	DEFB135
ENSG00000169155	9	129567285	129600489	67	14	-0.060976	0.52431	ZBTB43
ENSG00000008277	7	87563458	87832204	694	31	-0.061208	0.5244	ADAM22
ENSG00000162402	1	55532032	55680786	361	20	-0.061219	0.52441	USP24
ENSG00000187778	12	49950327	49961936	17	4	-0.061315	0.52445	MCRS1
ENSG00000159592	1	46092976	46153785	132	7	-0.061352	0.52446	GPBP1L1
ENSG00000081087	6	108362613	108487058	401	40	-0.061343	0.52446	OSTM1
ENSG00000146830	7	100277130	100287071	27	9	-0.06149	0.52452	GIGYF1
ENSG00000101310	20	18488137	18542059	248	16	-0.061689	0.52459	SEC23B
ENSG00000157005	3	187386694	187388187	7	3	-0.061819	0.52465	SST
ENSG00000147509	8	54764368	54871863	279	25	-0.062018	0.52473	RGS20
ENSG00000124212	20	48120411	48184683	190	29	-0.062117	0.52477	PTGIS
ENSG00000221829	9	35073832	35080013	14	6	-0.062149	0.52478	FANCG
ENSG00000107185	9	35749203	35758572	26	6	-0.062189	0.52479	RGP1
ENSG00000165119	9	86582998	86595569	28	8	-0.062214	0.5248	HNRNPK
ENSG00000151090	3	24158651	24536773	1387	93	-0.062329	0.52485	THRB
ENSG00000172345	15	81601394	81616524	62	18	-0.062375	0.52487	STARD5
ENSG00000141682	18	57567180	57571538	19	7	-0.062716	0.525	PMAIP1
ENSG00000164109	4	120976763	120988229	41	9	-0.063002	0.52512	MAD2L1
ENSG00000181634	9	117546915	117568406	41	14	-0.063083	0.52515	TNFSF15
ENSG00000145721	5	96427574	96478576	107	14	-0.063108	0.52516	LIX1
ENSG00000181392	19	36494209	36499695	15	7	-0.063236	0.52521	SYNE4
ENSG00000197860	5	64961755	65018862	142	23	-0.063263	0.52522	SGTB
ENSG00000166342	18	70409549	70535381	576	43	-0.063251	0.52522	NETO1
ENSG00000153976	17	13399006	13505244	483	43	-0.06346	0.5253	HS3ST3A1
ENSG00000136928	9	101050391	101471479	1853	101	-0.063544	0.52533	GABBR2
ENSG00000139324	12	88536073	88593664	130	12	-0.063551	0.52534	TMTC3
ENSG00000151379	2	17997763	17998368	3	1	-0.063777	0.52543	MSGN1
ENSG00000162191	11	62443970	62446567	1	1	-0.063963	0.5255	UBXN1
ENSG00000269700	10	52152766	52154321	5	3	-0.064048	0.52553	AC069547.2
ENSG00000161281	19	36641824	36643771	5	2	-0.064027	0.52553	COX7A1
ENSG00000010219	12	4671370	4723325	219	31	-0.064167	0.52558	DYRK4
ENSG00000107521	10	100175955	100206684	128	21	-0.064193	0.52559	HPS1
ENSG00000152402	11	106544738	106889250	1265	60	-0.064233	0.52561	GUCY1A2
ENSG00000135404	12	56119107	56123491	9	4	-0.064372	0.52566	CD63
ENSG00000107537	10	13319796	13344412	118	16	-0.064399	0.52567	PHYH
ENSG00000198892	1	201857808	201861434	8	4	-0.064592	0.52575	SHISA4
ENSG00000160799	3	46963216	47023500	120	16	-0.064652	0.52577	CCDC12
ENSG00000168016	3	36868311	36986548	286	23	-0.064726	0.5258	TRANK1
ENSG00000165131	7	142636440	142637955	5	1	-0.064788	0.52583	C7orf34
ENSG00000186766	10	129535499	129539450	9	2	-0.064821	0.52584	FOXI2
ENSG00000125246	13	100258919	100549387	1046	76	-0.064876	0.52586	CLYBL
ENSG00000078269	6	158402888	158520208	446	31	-0.064883	0.52587	SYNJ2
ENSG00000163605	3	73045936	73118350	314	11	-0.064999	0.52591	PPP4R2
ENSG00000136936	9	100437191	100459639	90	9	-0.065035	0.52593	XPA
ENSG00000258839	16	89978527	89987385	37	7	-0.065168	0.52598	MC1R
ENSG00000131876	15	101821715	101835487	69	12	-0.065296	0.52603	SNRPA1
ENSG00000233670	17	10725792	10741762	55	15	-0.065528	0.52612	PIRT
ENSG00000120075	17	46668619	46671323	10	5	-0.065832	0.52624	HOXB5
ENSG00000183549	16	20420856	20452658	209	10	-0.065927	0.52628	ACSM5
ENSG00000198690	15	31196055	31235311	113	15	-0.065986	0.52631	FAN1
ENSG00000186118	1	47134527	47139266	12	4	-0.066026	0.52632	TEX38
ENSG00000087586	20	54944445	54967393	40	14	-0.066115	0.52636	AURKA
ENSG00000198829	3	151591431	151602405	45	13	-0.066191	0.52639	SUCNR1
ENSG00000187173	1	152670840	152671918	4	2	-0.066374	0.52646	LCE2A
ENSG00000154478	10	125425871	125454123	95	24	-0.066454	0.52649	GPR26
ENSG00000132677	1	156339003	156355011	66	12	-0.066581	0.52654	RHBG
ENSG00000178921	17	8150936	8173809	72	15	-0.066574	0.52654	PFAS
ENSG00000180611	3	192514604	192635950	485	30	-0.066693	0.52659	MB21D2
ENSG00000109471	4	123372625	123377880	10	5	-0.066816	0.52664	IL2
ENSG00000142627	1	16450832	16482582	91	19	-0.066877	0.52666	EPHA2
ENSG00000183807	6	117073363	117086886	62	17	-0.066886	0.52666	FAM162B
ENSG00000152092	1	176826438	177134109	873	52	-0.066912	0.52667	ASTN1
ENSG00000215421	18	72265106	72777627	1194	51	-0.067159	0.52677	ZNF407
ENSG00000110871	12	120941077	120972237	142	21	-0.067167	0.52678	COQ5
ENSG00000006468	7	13930853	14031050	481	53	-0.067275	0.52682	ETV1
ENSG00000167770	11	63753325	63769283	47	11	-0.067334	0.52684	OTUB1
ENSG00000260170	15	45879549	45968512	329	28	-0.067568	0.52694	RP11-96O20.4
ENSG00000109736	4	2932288	2936586	10	4	-0.067782	0.52702	MFSD10
ENSG00000101574	18	2537524	2571508	148	18	-0.067802	0.52703	METTL4
ENSG00000105538	19	49223844	49243978	54	10	-0.067797	0.52703	RASIP1
ENSG00000106852	9	124964856	124991905	56	17	-0.067947	0.52709	LHX6
ENSG00000128322	22	23915312	23922495	44	10	-0.067978	0.5271	IGLL1
ENSG00000152439	19	58011283	58029772	137	5	-0.068177	0.52718	ZNF773
ENSG00000070501	8	42195972	42229326	58	8	-0.068326	0.52724	POLB
ENSG00000206549	3	46753605	46854064	229	17	-0.068412	0.52727	PRSS50
ENSG00000249049	4	92240185	92246457	27	3	-0.068625	0.52736	RP11-763F8.1
ENSG00000167580	12	50344524	50352664	34	8	-0.068723	0.52739	AQP2
ENSG00000135469	12	56660642	56664750	7	4	-0.068763	0.52741	COQ10A
ENSG00000114331	3	194995465	195163807	635	18	-0.069043	0.52752	ACAP2
ENSG00000197019	19	40927499	40931932	11	4	-0.069126	0.52756	SERTAD1
ENSG00000185008	3	75955846	77699115	6740	178	-0.069309	0.52763	ROBO2
ENSG00000121207	4	155548097	155674270	319	18	-0.069403	0.52767	LRAT
ENSG00000080189	20	44978167	44993043	18	6	-0.069705	0.52779	SLC35C2
ENSG00000081985	1	67773047	67862583	308	22	-0.069806	0.52783	IL12RB2
ENSG00000111339	12	14978503	14996429	47	6	-0.070162	0.52797	ART4
ENSG00000146676	7	44915896	44924960	7	3	-0.070381	0.52805	PURB
ENSG00000185155	1	226411319	226414755	3	2	-0.07044	0.52808	MIXL1
ENSG00000125871	20	17949556	17971765	85	12	-0.070468	0.52809	MGME1
ENSG00000163705	3	10123001	10149915	95	10	-0.070744	0.5282	FANCD2OS
ENSG00000197213	19	56700939	56709289	49	13	-0.070749	0.5282	ZSCAN5B
ENSG00000132855	1	63063158	63071830	8	4	-0.070968	0.52829	ANGPTL3
ENSG00000197136	11	65383244	65404910	47	14	-0.071142	0.52836	PCNXL3
ENSG00000198674	11	123864870	123865868	4	2	-0.071162	0.52837	OR10G6
ENSG00000188368	19	42806250	42814973	7	2	-0.07151	0.5285	PRR19
ENSG00000114554	3	126707437	126756235	160	22	-0.071681	0.52857	PLXNA1
ENSG00000131142	19	8117651	8127534	47	12	-0.071726	0.52859	CCL25
ENSG00000206203	22	19118321	19120134	7	2	-0.071727	0.52859	TSSK2
ENSG00000197256	19	11274943	11308467	147	16	-0.071814	0.52863	KANK2
ENSG00000180370	3	196466728	196559518	458	39	-0.071998	0.5287	PAK2
ENSG00000138594	15	52121825	52239492	430	15	-0.072491	0.52889	TMOD3
ENSG00000062598	20	44994688	45061704	78	10	-0.072499	0.5289	ELMO2
ENSG00000040341	8	74332604	74659943	1127	39	-0.072634	0.52895	STAU2
ENSG00000110435	11	34937376	35042138	539	17	-0.072726	0.52899	PDHX
ENSG00000018236	12	41086244	41466220	1475	48	-0.072749	0.529	CNTN1
ENSG00000142634	1	15736391	15756839	92	24	-0.072769	0.52901	EFHD2
ENSG00000197768	9	140145713	140147934	4	2	-0.07279	0.52901	C9orf173
ENSG00000145365	4	113195698	113207059	45	4	-0.072857	0.52904	TIFA
ENSG00000067057	10	3108525	3179904	621	58	-0.07296	0.52908	PFKP
ENSG00000189139	14	44973545	44976482	10	3	-0.073234	0.52919	FSCB
ENSG00000105607	19	13001840	13025021	55	11	-0.073367	0.52924	GCDH
ENSG00000164299	5	79615444	79617661	11	5	-0.073441	0.52927	SPZ1
ENSG00000241127	7	39605975	39649919	205	22	-0.073453	0.52928	YAE1D1
ENSG00000149968	11	102706532	102714534	24	6	-0.073751	0.5294	MMP3
ENSG00000205279	5	126984736	126994322	35	14	-0.073835	0.52943	CTXN3
ENSG00000087301	14	52897308	53019240	387	21	-0.074005	0.5295	TXNDC16
ENSG00000263203	16	69152757	69154331	3	2	-0.074021	0.5295	CHTF8
ENSG00000139644	12	50101508	50158717	194	12	-0.074034	0.52951	TMBIM6
ENSG00000083520	13	73329540	73356234	55	11	-0.074077	0.52953	DIS3
ENSG00000244187	9	139685807	139687709	6	2	-0.074222	0.52958	TMEM141
ENSG00000167555	19	52901102	52921665	38	6	-0.074335	0.52963	ZNF528
ENSG00000204160	1	27153201	27184093	51	8	-0.074353	0.52964	ZDHHC18
ENSG00000108559	17	5264258	5323480	298	14	-0.07439	0.52965	NUP88
ENSG00000242110	5	33986283	34008220	81	17	-0.074413	0.52966	AMACR
ENSG00000187600	2	46656329	46711564	235	15	-0.0745	0.52969	TMEM247
ENSG00000204969	5	140174444	140391929	493	23	-0.074558	0.52972	PCDHA2
ENSG00000152601	3	151961617	152183569	426	27	-0.074672	0.52976	MBNL1
ENSG00000111642	12	6679249	6716642	88	11	-0.075032	0.52991	CHD4
ENSG00000204613	6	30119722	30128711	77	9	-0.075064	0.52992	TRIM10
ENSG00000143353	1	219347186	219386207	65	12	-0.07512	0.52994	LYPLAL1
ENSG00000066697	9	103189438	103213511	73	7	-0.075118	0.52994	MSANTD3
ENSG00000153317	8	131064353	131455906	1474	36	-0.075142	0.52995	ASAP1
ENSG00000171492	1	90286573	90402170	206	37	-0.075207	0.52998	LRRC8D
ENSG00000180438	3	13978756	14124311	493	19	-0.075423	0.53006	TPRXL
ENSG00000077235	16	27470876	27561234	111	11	-0.075419	0.53006	GTF3C1
ENSG00000163138	4	20697905	20754530	223	14	-0.075437	0.53007	PACRGL
ENSG00000086570	5	150883654	150948505	250	33	-0.075455	0.53007	FAT2
ENSG00000116161	1	174968300	174980851	26	8	-0.07548	0.53008	CACYBP
ENSG00000132819	20	55966463	55984389	88	18	-0.075608	0.53013	RBM38
ENSG00000255524	16	28648975	28670003	19	7	-0.075814	0.53022	NPIPB8
ENSG00000188385	10	133918175	133998313	471	48	-0.075847	0.53023	JAKMIP3
ENSG00000196914	11	120207787	120360645	334	19	-0.075904	0.53025	ARHGEF12
ENSG00000153094	2	111876955	111926024	156	20	-0.076115	0.53034	BCL2L11
ENSG00000185028	5	191626	195468	8	3	-0.07619	0.53037	LRRC14B
ENSG00000203301	1	2143360	2145620	6	3	-0.076251	0.53039	AL590822.1
ENSG00000139679	13	48963707	49018840	108	15	-0.076438	0.53046	LPAR6
ENSG00000163577	3	170606204	170626482	49	9	-0.076631	0.53054	EIF5A2
ENSG00000185658	21	40556102	40693485	411	14	-0.076615	0.53054	BRWD1
ENSG00000185640	12	53215194	53228079	50	13	-0.076648	0.53055	KRT79
ENSG00000111145	12	96588160	96663613	232	32	-0.076659	0.53055	ELK3
ENSG00000102802	13	31480328	31499709	56	13	-0.076699	0.53057	MEDAG
ENSG00000167447	17	57286761	57292608	9	4	-0.076713	0.53057	SMG8
ENSG00000198633	19	52932440	52955568	103	12	-0.076695	0.53057	ZNF534
ENSG00000132661	20	23331373	23335414	16	5	-0.07682	0.53062	NXT1
ENSG00000105329	19	41807492	41859816	123	20	-0.077056	0.53071	TGFB1
ENSG00000163702	3	9958758	9975314	54	17	-0.077362	0.53083	IL17RC
ENSG00000105726	19	19756007	19774502	53	13	-0.077486	0.53088	ATP13A1
ENSG00000179922	19	56132108	56135967	12	3	-0.077503	0.53089	ZNF784
ENSG00000105707	19	35531410	35557475	111	18	-0.077597	0.53093	HPN
ENSG00000187231	2	179966419	180129517	469	25	-0.077751	0.53099	SESTD1
ENSG00000187180	1	152647771	152649050	5	1	-0.078158	0.53115	LCE2C
ENSG00000204388	6	31795512	31798031	4	2	-0.078162	0.53115	HSPA1B
ENSG00000148180	9	123970072	124095121	370	19	-0.078323	0.53121	GSN
ENSG00000171540	5	76924538	76935513	39	8	-0.078442	0.53126	OTP
ENSG00000101200	20	3063202	3065370	4	2	-0.078721	0.53137	AVP
ENSG00000117000	1	40627045	40706593	252	11	-0.079344	0.53162	RLF
ENSG00000175592	11	65659520	65668044	24	7	-0.079404	0.53164	FOSL1
ENSG00000272790	11	112041253	112071394	95	19	-0.079453	0.53166	AP002884.3
ENSG00000130402	19	39138289	39222223	274	16	-0.079471	0.53167	ACTN4
ENSG00000198967	1	158576229	158577170	4	2	-0.079493	0.53168	OR10Z1
ENSG00000170262	21	33664124	33687095	55	16	-0.07959	0.53172	MRAP
ENSG00000117215	1	20438432	20446050	24	10	-0.079628	0.53173	PLA2G2D
ENSG00000037749	5	153418466	153600038	564	25	-0.07973	0.53177	MFAP3
ENSG00000164920	8	99956631	99964332	5	3	-0.079766	0.53179	OSR2
ENSG00000123178	13	50486842	50510626	49	9	-0.079811	0.53181	SPRYD7
ENSG00000174469	7	145813453	148118090	10981	167	-0.080112	0.53193	CNTNAP2
ENSG00000138100	2	27505260	27530307	51	10	-0.080228	0.53197	TRIM54
ENSG00000173465	11	65337901	65341413	7	3	-0.081277	0.53239	SSSCA1
ENSG00000122547	7	36192758	36341152	571	41	-0.081381	0.53243	EEPD1
ENSG00000089505	16	66600294	66613040	30	4	-0.081392	0.53243	CMTM1
ENSG00000106261	7	99613204	99639312	49	12	-0.081468	0.53247	ZKSCAN1
ENSG00000174004	3	196366557	196388875	140	40	-0.081523	0.53249	NRROS
ENSG00000205929	21	34162985	34186053	60	4	-0.081553	0.5325	C21orf62
ENSG00000257594	12	89913185	89920039	15	4	-0.081652	0.53254	GALNT4
ENSG00000259075	12	89913185	89920039	15	4	-0.081652	0.53254	POC1B-GALNT4
ENSG00000204366	6	31867384	31869769	7	4	-0.081733	0.53257	ZBTB12
ENSG00000186354	9	91605778	91611055	17	6	-0.081792	0.53259	C9orf47
ENSG00000110619	11	3022152	3078843	188	13	-0.081923	0.53265	CARS
ENSG00000125903	20	207899	210527	17	6	-0.08233	0.53281	DEFB129
ENSG00000198860	1	184020811	184043346	36	10	-0.082395	0.53283	TSEN15
ENSG00000271303	20	627259	634014	34	11	-0.082497	0.53287	SRXN1
ENSG00000065361	12	56473641	56497289	51	14	-0.082712	0.53296	ERBB3
ENSG00000168291	3	58413357	58419584	29	7	-0.083201	0.53315	PDHB
ENSG00000143554	1	153746830	153752633	9	5	-0.083204	0.53316	SLC27A3
ENSG00000148498	10	34398488	35104253	2194	57	-0.083216	0.53316	PARD3
ENSG00000157540	21	38738092	38889753	479	23	-0.083277	0.53318	DYRK1A
ENSG00000196290	2	201754050	201768655	30	7	-0.083391	0.53323	NIF3L1
ENSG00000151835	13	23902965	24007841	401	41	-0.083391	0.53323	SACS
ENSG00000117682	1	26758773	26797785	70	17	-0.083656	0.53334	DHDDS
ENSG00000126878	9	133971863	133998539	84	15	-0.083677	0.53334	AIF1L
ENSG00000180861	12	13524023	13540101	90	9	-0.083752	0.53337	C12orf36
ENSG00000198015	12	93861264	93897545	155	15	-0.083766	0.53338	MRPL42
ENSG00000163440	4	56422692	56458379	162	17	-0.083801	0.53339	PDCL2
ENSG00000233822	6	27806323	27823487	33	10	-0.083804	0.53339	HIST1H2BN
ENSG00000269855	19	58907457	58908407	5	2	-0.084063	0.5335	AC012313.1
ENSG00000108255	17	27573881	27581512	18	5	-0.084263	0.53358	CRYBA1
ENSG00000165953	14	94953611	94984181	164	33	-0.08445	0.53365	SERPINA12
ENSG00000095002	2	47630108	47789450	529	31	-0.084691	0.53375	MSH2
ENSG00000176531	19	43979106	44009087	92	18	-0.084844	0.53381	PHLDB3
ENSG00000101052	20	42219571	42275936	158	12	-0.084904	0.53383	IFT52
ENSG00000119801	2	30369807	30383399	25	7	-0.085307	0.53399	YPEL5
ENSG00000103528	16	19179293	19279652	331	45	-0.085311	0.53399	SYT17
ENSG00000118245	2	217724181	217724787	1	1	-0.085329	0.534	TNP1
ENSG00000244005	20	34255977	34287281	86	12	-0.085335	0.534	NFS1
ENSG00000104320	8	90945564	91015456	248	16	-0.085441	0.53404	NBN
ENSG00000148690	10	95427640	95462329	117	12	-0.085531	0.53408	FRA10AC1
ENSG00000148660	10	75572259	75634343	76	9	-0.085743	0.53416	CAMK2G
ENSG00000100601	14	78138747	78174363	152	18	-0.085905	0.53423	ALKBH1
ENSG00000185305	5	53179775	53606412	1610	67	-0.086052	0.53429	ARL15
ENSG00000113318	5	79950467	80172279	704	22	-0.08619	0.53434	MSH3
ENSG00000120727	5	138677276	138705406	28	8	-0.086227	0.53436	PAIP2
ENSG00000125538	2	113587328	113594480	17	5	-0.086408	0.53443	IL1B
ENSG00000197555	14	71787166	72207946	603	25	-0.086538	0.53448	SIPA1L1
ENSG00000108055	10	112327449	112364394	143	15	-0.08666	0.53453	SMC3
ENSG00000110074	11	126138950	126148026	18	6	-0.086688	0.53454	FOXRED1
ENSG00000164344	4	187130133	187179625	213	18	-0.086722	0.53455	KLKB1
ENSG00000173950	3	194789008	194991896	1046	54	-0.086935	0.53464	XXYLT1
ENSG00000168140	16	4421849	4433529	33	8	-0.086961	0.53465	VASN
ENSG00000187175	21	46101491	46102078	5	2	-0.087065	0.53469	KRTAP12-1
ENSG00000197168	13	52611093	52703214	225	15	-0.087098	0.5347	NEK5
ENSG00000173432	11	18287721	18291524	14	5	-0.08721	0.53475	SAA1
ENSG00000174944	3	150929905	150996255	202	21	-0.087486	0.53486	P2RY14
ENSG00000138814	4	101944566	102269435	1021	41	-0.087488	0.53486	PPP3CA
ENSG00000164930	8	104310661	104345094	120	16	-0.087667	0.53493	FZD6
ENSG00000152240	18	43684298	43708299	94	12	-0.08789	0.53502	HAUS1
ENSG00000204610	6	30130993	30140473	69	9	-0.088194	0.53514	TRIM15
ENSG00000157873	1	2487078	2496821	30	7	-0.088367	0.53521	TNFRSF14
ENSG00000012232	8	28457986	28613116	441	43	-0.088401	0.53522	EXTL3
ENSG00000130177	13	115000362	115038198	146	18	-0.088438	0.53524	CDC16
ENSG00000137204	6	43263432	43273276	16	5	-0.088523	0.53527	SLC22A7
ENSG00000146383	6	132891461	132892498	5	2	-0.088554	0.53528	TAAR6
ENSG00000114942	2	207024309	207027652	4	1	-0.08858	0.53529	EEF1B2
ENSG00000059804	12	8071826	8088871	42	9	-0.088804	0.53538	SLC2A3
ENSG00000061656	20	34203814	34208971	8	4	-0.088793	0.53538	SPAG4
ENSG00000249222	22	43035809	43036607	3	1	-0.088794	0.53538	ATP5L2
ENSG00000186666	12	50231573	50236912	13	4	-0.08883	0.53539	BCDIN3D
ENSG00000144452	2	215796266	216003151	690	47	-0.088873	0.53541	ABCA12
ENSG00000215527	18	12658042	12663470	23	5	-0.088884	0.53541	AP005482.1
ENSG00000139990	14	69517598	69619867	211	20	-0.089346	0.5356	DCAF5
ENSG00000164879	8	86285665	86361269	146	19	-0.089448	0.53564	CA3
ENSG00000125247	13	101256181	101327347	232	17	-0.089505	0.53566	TMTC4
ENSG00000167193	17	1323983	1366456	145	18	-0.089663	0.53572	CRK
ENSG00000161031	19	15579456	15609767	99	20	-0.089718	0.53574	PGLYRP2
ENSG00000175352	11	9002123	9025596	76	11	-0.090005	0.53586	NRIP3
ENSG00000047188	5	112849380	112930982	363	13	-0.090264	0.53596	YTHDC2
ENSG00000165280	9	35056061	35073246	43	11	-0.090488	0.53605	VCP
ENSG00000141294	17	45908993	45915079	20	7	-0.090718	0.53614	LRRC46
ENSG00000131475	17	40925454	40931617	8	4	-0.090949	0.53623	VPS25
ENSG00000166484	17	19281034	19286857	6	2	-0.0913	0.53637	MAPK7
ENSG00000064999	6	34857042	35059179	498	32	-0.091323	0.53638	ANKS1A
ENSG00000161544	17	74523438	74547257	61	11	-0.09193	0.53662	CYGB
ENSG00000203756	6	130152389	130182692	188	14	-0.092051	0.53667	TMEM244
ENSG00000126215	14	104163946	104181841	41	11	-0.092048	0.53667	XRCC3
ENSG00000128591	7	128470431	128499328	70	12	-0.092452	0.53683	FLNC
ENSG00000140905	16	81115566	81130008	162	12	-0.092448	0.53683	GCSH
ENSG00000099282	10	71211229	71267425	328	20	-0.092521	0.53686	TSPAN15
ENSG00000113578	5	141971743	142077617	379	46	-0.092584	0.53688	FGF1
ENSG00000255408	5	140180783	140391929	475	22	-0.092677	0.53692	PCDHA3
ENSG00000197363	8	146024261	146036554	62	8	-0.092767	0.53696	ZNF517
ENSG00000204979	11	60282886	60310194	92	11	-0.092769	0.53696	MS4A13
ENSG00000177047	9	21140631	21142144	1	1	-0.092879	0.537	IFNW1
ENSG00000124217	20	49575363	49577820	1	1	-0.092879	0.537	MOCS3
ENSG00000168216	6	70385694	70507003	418	13	-0.092991	0.53704	LMBRD1
ENSG00000148481	10	15820169	15902519	234	11	-0.092968	0.53704	FAM188A
ENSG00000158769	1	160965001	160991138	84	9	-0.093134	0.5371	F11R
ENSG00000104763	8	17913934	17942494	224	15	-0.093143	0.53711	ASAH1
ENSG00000154447	4	170015407	170192256	458	27	-0.093494	0.53724	SH3RF1
ENSG00000126778	14	61110133	61124977	21	6	-0.093494	0.53724	SIX1
ENSG00000166578	12	113633246	113658899	57	6	-0.093614	0.53729	IQCD
ENSG00000148468	10	15253642	15413061	601	41	-0.09423	0.53754	FAM171A1
ENSG00000132003	19	13906274	13943044	101	12	-0.094588	0.53768	ZSWIM4
ENSG00000011600	19	36395303	36399197	16	5	-0.094822	0.53777	TYROBP
ENSG00000120647	12	498439	551811	165	32	-0.094869	0.53779	CCDC77
ENSG00000154678	7	31790793	32338941	2381	107	-0.094883	0.5378	PDE1C
ENSG00000204006	1	51567906	51613752	93	12	-0.094906	0.53781	C1orf185
ENSG00000198216	1	181382238	181777219	1247	78	-0.095217	0.53793	CACNA1E
ENSG00000198795	18	22641890	22932154	887	74	-0.095627	0.53809	ZNF521
ENSG00000125995	20	34287194	34288906	5	2	-0.095826	0.53817	ROMO1
ENSG00000181023	11	5757681	5758768	7	4	-0.095936	0.53821	OR56B1
ENSG00000144962	3	172607148	172859058	977	58	-0.095991	0.53824	SPATA16
ENSG00000128272	22	39915700	39918691	12	3	-0.096036	0.53825	ATF4
ENSG00000048405	7	126986844	127071978	302	19	-0.096077	0.53827	ZNF800
ENSG00000107731	10	72972327	73062621	378	40	-0.096199	0.53832	UNC5B
ENSG00000130037	12	5153085	5155949	5	3	-0.096469	0.53843	KCNA5
ENSG00000203730	1	182367252	182369751	7	2	-0.096626	0.53849	TEDDM1
ENSG00000185056	5	173400782	173433143	144	13	-0.096639	0.53849	C5orf47
ENSG00000146755	7	72726535	72742085	14	6	-0.096666	0.5385	TRIM50
ENSG00000140280	15	52015208	52043782	92	14	-0.096679	0.53851	LYSMD2
ENSG00000108528	17	4840425	4843546	4	2	-0.096858	0.53858	SLC25A11
ENSG00000169047	2	227596033	227664475	162	13	-0.096919	0.5386	IRS1
ENSG00000077157	1	202317827	202561834	376	13	-0.096922	0.53861	PPP1R12B
ENSG00000115598	2	102803433	102856462	251	13	-0.096943	0.53861	IL1RL2
ENSG00000175595	16	14014014	14046202	113	16	-0.096946	0.53862	ERCC4
ENSG00000242028	15	44088340	44095241	9	4	-0.096992	0.53863	HYPK
ENSG00000270099	10	97620305	97684601	201	20	-0.097046	0.53866	RP11-248J23.7
ENSG00000168389	1	40420802	40435638	34	15	-0.097177	0.53871	MFSD2A
ENSG00000125998	20	33873534	33880204	12	5	-0.097506	0.53884	FAM83C
ENSG00000160862	7	99564343	99573780	14	4	-0.09754	0.53885	AZGP1
ENSG00000088356	20	30532758	30539895	7	2	-0.097628	0.53889	PDRG1
ENSG00000161558	19	48835613	48867494	128	19	-0.09804	0.53905	TMEM143
ENSG00000268111	20	44095910	44107452	43	7	-0.098111	0.53908	AL031663.1
ENSG00000182768	15	90808891	90816463	12	5	-0.098415	0.5392	NGRN
ENSG00000100320	22	36134783	36424473	441	26	-0.098496	0.53923	RBFOX2
ENSG00000188992	21	15481134	15583166	527	24	-0.098743	0.53933	LIPI
ENSG00000074416	3	127407909	127542051	501	65	-0.098795	0.53935	MGLL
ENSG00000034971	1	171604557	171621823	83	15	-0.098817	0.53936	MYOC
ENSG00000244754	13	33006554	33112970	262	15	-0.098892	0.53939	N4BP2L2
ENSG00000161634	12	55038375	55042277	9	4	-0.099232	0.53952	DCD
ENSG00000198911	22	42229109	42303312	205	24	-0.099748	0.53973	SREBF2
ENSG00000137273	6	1390069	1395832	18	7	-0.099983	0.53982	FOXF2
ENSG00000114200	3	165490692	165555260	221	21	-0.10039	0.53998	BCHE
ENSG00000189325	6	36283534	36304662	61	17	-0.10055	0.54005	C6orf222
ENSG00000164197	5	63461671	63668696	395	20	-0.10091	0.54019	RNF180
ENSG00000071794	3	148747914	148804341	148	22	-0.10131	0.54035	HLTF
ENSG00000139405	12	113623331	113630173	15	3	-0.10141	0.54039	RITA1
ENSG00000148483	10	17794251	17842867	32	9	-0.10146	0.54041	TMEM236
ENSG00000139428	12	109991542	110011679	102	15	-0.10147	0.54041	MMAB
ENSG00000134247	1	117452679	117532980	281	26	-0.10155	0.54044	PTGFRN
ENSG00000196867	19	57050317	57068169	60	14	-0.10168	0.5405	ZFP28
ENSG00000254995	20	57226490	57290466	197	21	-0.10169	0.5405	STX16-NPEPL1
ENSG00000154734	21	28208066	28217728	35	5	-0.10208	0.54065	ADAMTS1
ENSG00000166278	6	31865562	31913449	140	26	-0.10212	0.54067	C2
ENSG00000177453	5	43192173	43280952	304	32	-0.10214	0.54068	NIM1K
ENSG00000147654	8	110551940	110578225	47	12	-0.10218	0.54069	EBAG9
ENSG00000174652	19	9523272	9546254	132	9	-0.10235	0.54076	ZNF266
ENSG00000128394	22	39436609	39449915	38	5	-0.10247	0.54081	APOBEC3F
ENSG00000092140	14	31028329	31089269	172	27	-0.10278	0.54093	G2E3
ENSG00000143614	1	153777201	153895451	220	16	-0.10284	0.54095	GATAD2B
ENSG00000175489	19	18501954	18508427	27	7	-0.10293	0.54099	LRRC25
ENSG00000065135	1	110091233	110136975	105	18	-0.10299	0.54101	GNAI3
ENSG00000178055	3	46871032	46875585	14	5	-0.10299	0.54101	PRSS42
ENSG00000174348	1	53527854	53551174	126	17	-0.10305	0.54104	PODN
ENSG00000148408	9	140772241	141019076	448	29	-0.10335	0.54116	CACNA1B
ENSG00000062038	16	68670092	68756519	274	20	-0.10336	0.54116	CDH3
ENSG00000115091	2	114647537	114720173	339	24	-0.10344	0.54119	ACTR3
ENSG00000169062	13	115047059	115071283	112	21	-0.10352	0.54122	UPF3A
ENSG00000128923	15	59063391	59154099	267	23	-0.10389	0.54137	FAM63B
ENSG00000137462	4	154622652	154626851	10	6	-0.10394	0.54139	TLR2
ENSG00000121742	13	20796110	20806534	43	13	-0.10401	0.54142	GJB6
ENSG00000114786	3	52009066	52023199	33	6	-0.10407	0.54144	ABHD14A-ACY1
ENSG00000243989	3	52009066	52023213	33	6	-0.10407	0.54144	ACY1
ENSG00000122085	2	242011584	242041747	118	19	-0.1041	0.54146	MTERFD2
ENSG00000077097	3	25639475	25706398	171	16	-0.10428	0.54153	TOP2B
ENSG00000119125	9	74729511	74872109	476	32	-0.10439	0.54157	GDA
ENSG00000205643	22	46639908	46646576	32	6	-0.10452	0.54162	CDPF1
ENSG00000069702	1	92145902	92371892	794	49	-0.10482	0.54174	TGFBR3
ENSG00000182247	3	23244511	23633284	1519	22	-0.10483	0.54174	UBE2E2
ENSG00000148677	10	92671853	92681033	18	6	-0.10504	0.54183	ANKRD1
ENSG00000185324	16	89747145	89762772	65	11	-0.10522	0.5419	CDK10
ENSG00000176438	14	95883831	95942173	382	48	-0.10529	0.54193	SYNE3
ENSG00000244405	3	185764097	185828107	120	15	-0.10552	0.54202	ETV5
ENSG00000182472	19	39220827	39260544	209	15	-0.10553	0.54202	CAPN12
ENSG00000131459	5	179727690	179780387	334	36	-0.10554	0.54203	GFPT2
ENSG00000188000	19	9296279	9299493	12	4	-0.10573	0.5421	OR7D2
ENSG00000058453	1	17066768	17299474	92	13	-0.10578	0.54212	CROCC
ENSG00000157856	2	26624784	26679579	192	25	-0.10586	0.54215	DRC1
ENSG00000163032	2	17720393	17838285	456	19	-0.1059	0.54217	VSNL1
ENSG00000120137	5	167975500	168006605	64	13	-0.10602	0.54222	PANK3
ENSG00000230610	1	38292232	38293886	2	1	-0.10613	0.54226	AL929472.1
ENSG00000115170	2	158592958	158732374	247	36	-0.10623	0.5423	ACVR1
ENSG00000133466	22	37576207	37595425	87	13	-0.10624	0.5423	C1QTNF6
ENSG00000184203	3	195241221	195270209	87	11	-0.10654	0.54242	PPP1R2
ENSG00000272047	6	158589384	158620376	87	13	-0.10656	0.54243	GTF2H5
ENSG00000163257	4	17802278	17812381	21	5	-0.10658	0.54244	DCAF16
ENSG00000041515	13	109248500	109860355	2878	143	-0.10665	0.54247	MYO16
ENSG00000178586	2	240984494	240985489	4	2	-0.1067	0.54249	OR6B3
ENSG00000159588	1	46085716	46089729	10	2	-0.10679	0.54252	CCDC17
ENSG00000099910	22	20783528	20850170	183	16	-0.10691	0.54257	KLHL22
ENSG00000255800	9	107360650	107361788	12	4	-0.10694	0.54258	OR13C5
ENSG00000138161	10	124591665	124639146	59	16	-0.10705	0.54262	CUZD1
ENSG00000134489	18	22040593	22059921	69	20	-0.10764	0.54286	HRH4
ENSG00000248383	5	140306302	140391929	230	24	-0.10768	0.54287	PCDHAC1
ENSG00000158411	2	99777890	99797521	43	6	-0.10786	0.54295	MITD1
ENSG00000162545	1	20808884	20812713	5	3	-0.108	0.543	CAMK2N1
ENSG00000135472	12	50260679	50298000	121	28	-0.10833	0.54313	FAIM2
ENSG00000077092	3	25215823	25639423	2143	98	-0.10836	0.54314	RARB
ENSG00000110063	11	126173647	126215644	146	20	-0.10834	0.54314	DCPS
ENSG00000145337	4	89442136	89444964	4	2	-0.10883	0.54333	PYURF
ENSG00000113396	5	127873706	128369335	2424	50	-0.1089	0.54336	SLC27A6
ENSG00000138658	4	113460492	113558151	233	19	-0.10895	0.54338	C4orf21
ENSG00000156515	10	71029740	71161638	694	70	-0.10895	0.54338	HK1
ENSG00000176236	10	15137384	15139318	9	4	-0.10903	0.54341	C10orf111
ENSG00000176937	11	4824663	4825847	5	2	-0.10918	0.54347	OR52R1
ENSG00000131051	20	34291531	34330234	127	8	-0.10918	0.54347	RBM39
ENSG00000198612	2	237993955	238009109	45	10	-0.10926	0.5435	COPS8
ENSG00000254470	11	65543364	65548273	13	6	-0.10947	0.54359	AP5B1
ENSG00000132915	5	149237519	149324356	291	39	-0.10985	0.54374	PDE6A
ENSG00000177807	1	160007257	160040038	64	14	-0.10993	0.54377	KCNJ10
ENSG00000180919	11	6128914	6130065	2	1	-0.10997	0.54378	OR56B4
ENSG00000166436	11	8633584	8693413	144	16	-0.10999	0.54379	TRIM66
ENSG00000137414	6	17600586	17611950	22	5	-0.11014	0.54385	FAM8A1
ENSG00000156232	15	83478380	83503611	73	15	-0.11019	0.54387	WHAMM
ENSG00000143947	2	55459039	55462989	16	7	-0.11043	0.54397	RPS27A
ENSG00000185432	12	51317255	51326300	26	10	-0.11087	0.54414	METTL7A
ENSG00000177200	16	53088945	53363062	741	20	-0.11086	0.54414	CHD9
ENSG00000249016	5	54252063	54253674	13	2	-0.11107	0.54422	RP11-45H22.3
ENSG00000196900	5	125967414	125971979	18	4	-0.11117	0.54426	C5orf48
ENSG00000188672	1	25688740	25756683	163	15	-0.11127	0.5443	RHCE
ENSG00000143028	1	110009180	110024759	51	6	-0.11161	0.54443	SYPL2
ENSG00000182934	11	126132814	126139039	16	5	-0.11164	0.54444	SRPR
ENSG00000157353	16	70488324	70514177	105	13	-0.11163	0.54444	FUK
ENSG00000169813	10	43881065	43904614	84	14	-0.11166	0.54445	HNRNPF
ENSG00000107611	10	16865963	17171830	1507	63	-0.112	0.54459	CUBN
ENSG00000171649	19	58089824	58105145	30	4	-0.11223	0.54468	ZIK1
ENSG00000154589	8	74903587	74941322	160	22	-0.11234	0.54472	LY96
ENSG00000164086	3	52082935	52090566	9	4	-0.11239	0.54474	DUSP7
ENSG00000155755	2	202484907	202508293	36	10	-0.11252	0.54479	TMEM237
ENSG00000075388	11	69587797	69590171	10	4	-0.11252	0.54479	FGF4
ENSG00000162377	1	53152508	53164038	39	9	-0.11255	0.5448	COA7
ENSG00000031691	6	49431091	49460820	62	8	-0.11271	0.54487	CENPQ
ENSG00000111432	12	130647004	130650285	11	5	-0.11272	0.54488	FZD10
ENSG00000176597	3	182971032	183016292	217	11	-0.11328	0.54509	B3GNT5
ENSG00000175198	13	100741269	101182686	1089	42	-0.1133	0.5451	PCCA
ENSG00000174255	3	113953483	113956425	15	6	-0.11332	0.54511	ZNF80
ENSG00000111684	12	7085348	7125814	71	11	-0.11334	0.54512	LPCAT3
ENSG00000174453	2	215275789	215443683	610	37	-0.11373	0.54527	VWC2L
ENSG00000187922	9	139632619	139637808	15	2	-0.11387	0.54533	LCN10
ENSG00000205300	20	4050799	4055812	37	11	-0.11392	0.54535	RP11-352D3.2
ENSG00000112499	6	160592093	160698670	384	28	-0.1141	0.54542	SLC22A2
ENSG00000168152	4	83821837	83841122	34	3	-0.11425	0.54548	THAP9
ENSG00000151461	10	11962021	12085169	439	19	-0.11468	0.54565	UPF2
ENSG00000175467	11	65729160	65747299	68	13	-0.11472	0.54566	SART1
ENSG00000119772	2	25455845	25565459	225	32	-0.11501	0.54578	DNMT3A
ENSG00000027075	14	61654277	62017694	1322	88	-0.11522	0.54586	PRKCH
ENSG00000205857	12	7917812	7926717	12	5	-0.11529	0.54589	NANOGNB
ENSG00000160182	21	43782391	43786703	27	10	-0.11535	0.54592	TFF1
ENSG00000146856	7	134671259	134832715	471	18	-0.11548	0.54597	AGBL3
ENSG00000001629	7	91875548	92030698	212	17	-0.11551	0.54598	ANKIB1
ENSG00000165434	11	74041363	74109518	253	20	-0.11553	0.54599	PGM2L1
ENSG00000118507	6	131456806	131604675	515	37	-0.11584	0.54611	AKAP7
ENSG00000128989	15	52839242	52862080	80	8	-0.11621	0.54626	ARPP19
ENSG00000132604	16	69389464	69442474	135	26	-0.11624	0.54627	TERF2
ENSG00000104517	8	103265240	103425069	521	27	-0.11644	0.54635	UBR5
ENSG00000198331	11	125753509	125770543	52	8	-0.11649	0.54637	HYLS1
ENSG00000139641	12	56512034	56538455	38	11	-0.11662	0.54642	ESYT1
ENSG00000225485	17	36584662	36668628	303	37	-0.11694	0.54655	ARHGAP23
ENSG00000163683	4	39547950	39640710	259	25	-0.11715	0.54663	SMIM14
ENSG00000197599	16	1484384	1494557	73	12	-0.11721	0.54665	CCDC154
ENSG00000120948	1	11072414	11085796	32	6	-0.11726	0.54667	TARDBP
ENSG00000233436	11	57510986	57519253	4	2	-0.11745	0.54675	BTBD18
ENSG00000150893	13	39261266	39460074	613	47	-0.11767	0.54683	FREM2
ENSG00000109929	11	121163162	121179403	21	6	-0.11786	0.54691	SC5D
ENSG00000107140	9	35605367	35610038	4	2	-0.1179	0.54692	TESK1
ENSG00000111052	12	81186299	81331704	482	28	-0.11793	0.54694	LIN7A
ENSG00000132507	17	7210318	7215774	18	7	-0.11817	0.54703	EIF5A
ENSG00000121716	7	99933737	99965356	74	7	-0.11819	0.54704	PILRB
ENSG00000175387	18	45357922	45457515	309	21	-0.11869	0.54724	SMAD2
ENSG00000165805	12	88373816	88427814	193	15	-0.1188	0.54728	C12orf50
ENSG00000120708	5	135364584	135399507	95	12	-0.11882	0.54729	TGFBI
ENSG00000169045	5	179041179	179061785	72	16	-0.11913	0.54741	HNRNPH1
ENSG00000114126	3	141663277	141868386	808	17	-0.11914	0.54742	TFDP2
ENSG00000259900	16	69369179	69385633	42	11	-0.11917	0.54743	RP11-343C2.7
ENSG00000010030	6	36322419	36356164	162	34	-0.11922	0.54745	ETV7
ENSG00000212734	17	6554971	6556791	6	2	-0.11944	0.54754	C17orf100
ENSG00000001626	7	117105838	117356025	462	25	-0.1196	0.5476	CFTR
ENSG00000125492	9	135457572	135465653	18	9	-0.11968	0.54763	BARHL1
ENSG00000075188	12	102467967	102513902	113	18	-0.11985	0.5477	NUP37
ENSG00000143753	1	224363458	224381143	63	11	-0.12003	0.54777	DEGS1
ENSG00000230891	3	25900024	25915191	41	7	-0.12002	0.54777	LINC00692
ENSG00000136457	17	48541857	48546327	11	4	-0.12002	0.54777	CHAD
ENSG00000052795	4	159690290	159829201	226	17	-0.12009	0.54779	FNIP2
ENSG00000171603	1	9789084	9884584	181	18	-0.1202	0.54784	CLSTN1
ENSG00000156574	10	72192071	72207707	41	8	-0.1202	0.54784	NODAL
ENSG00000139537	12	49297893	49325623	84	8	-0.1202	0.54784	CCDC65
ENSG00000260836	15	83208783	83224682	30	8	-0.12043	0.54793	RP11-152F13.10
ENSG00000167258	17	37617764	37721160	234	12	-0.12046	0.54794	CDK12
ENSG00000204671	12	122656577	122658746	6	2	-0.12064	0.54801	IL31
ENSG00000187742	9	91933421	91974557	82	19	-0.12083	0.54809	SECISBP2
ENSG00000105983	7	156461646	156685924	926	27	-0.12088	0.54811	LMBR1
ENSG00000176040	3	111753690	111800116	300	21	-0.12098	0.54815	TMPRSS7
ENSG00000225526	3	12556433	12602558	171	19	-0.12101	0.54816	C3orf83
ENSG00000115268	19	1438358	1440583	1	1	-0.12111	0.5482	RPS15
ENSG00000167840	17	5008836	5026411	55	15	-0.12115	0.54822	ZNF232
ENSG00000159173	1	201373625	201398994	66	22	-0.12128	0.54827	TNNI1
ENSG00000143167	1	167022073	167059868	107	17	-0.12156	0.54838	GPA33
ENSG00000197429	1	46159996	46216322	121	6	-0.12248	0.54874	IPP
ENSG00000131748	17	37793318	37819737	70	10	-0.12256	0.54877	STARD3
ENSG00000066735	14	104605060	104647231	226	36	-0.12277	0.54885	KIF26A
ENSG00000139219	12	48366748	48398269	162	22	-0.12287	0.5489	COL2A1
ENSG00000170542	6	2887500	2903514	61	22	-0.12295	0.54893	SERPINB9
ENSG00000198768	20	57034157	57090187	182	34	-0.12297	0.54893	APCDD1L
ENSG00000148730	10	72164135	72188374	49	9	-0.12298	0.54894	EIF4EBP2
ENSG00000188761	1	114420790	114430169	25	7	-0.12303	0.54896	BCL2L15
ENSG00000196586	6	76458909	76629254	463	20	-0.12312	0.54899	MYO6
ENSG00000255245	11	117690878	117747382	226	34	-0.12312	0.549	FXYD6-FXYD2
ENSG00000128581	7	100956975	100965104	48	12	-0.1233	0.54906	RABL5
ENSG00000141574	17	80278900	80291950	62	6	-0.12344	0.54912	SECTM1
ENSG00000198492	1	29063133	29096287	65	10	-0.12356	0.54917	YTHDF2
ENSG00000123297	12	58176372	58201854	39	8	-0.12359	0.54918	TSFM
ENSG00000130598	11	1860219	1862910	7	4	-0.12377	0.54925	TNNI2
ENSG00000259288	15	40509629	40568597	215	40	-0.12384	0.54928	RP11-133K1.2
ENSG00000146373	6	125283691	125413779	401	47	-0.12397	0.54933	RNF217
ENSG00000092607	1	119425669	119532179	344	31	-0.12403	0.54935	TBX15
ENSG00000123104	12	26490342	26986131	1839	69	-0.12402	0.54935	ITPR2
ENSG00000140993	16	3348832	3355729	21	4	-0.12413	0.54939	TIGD7
ENSG00000148584	10	52559169	52645435	169	31	-0.12418	0.54941	A1CF
ENSG00000214642	6	49936390	49937338	1	1	-0.1244	0.5495	DEFB113
ENSG00000078618	1	52254863	52344477	212	23	-0.12446	0.54953	NRD1
ENSG00000183379	14	74872596	74892805	63	10	-0.12476	0.54964	SYNDIG1L
ENSG00000184478	11	5968570	5969591	2	1	-0.12478	0.54965	OR56A3
ENSG00000072609	12	133398773	133532890	483	29	-0.12498	0.54973	CHFR
ENSG00000186260	16	14165178	14360630	667	21	-0.125	0.54974	MKL2
ENSG00000155366	1	113243728	113250056	18	6	-0.12505	0.54976	RHOC
ENSG00000143862	1	202102532	202113869	29	8	-0.12506	0.54976	ARL8A
ENSG00000082153	2	201675317	201688569	22	5	-0.1251	0.54978	BZW1
ENSG00000100314	22	30116073	30127828	41	12	-0.12521	0.54982	CABP7
ENSG00000135316	6	86318053	86353510	50	9	-0.12532	0.54986	SYNCRIP
ENSG00000197128	19	57978031	57988938	48	6	-0.12535	0.54988	ZNF772
ENSG00000119541	18	61056423	61089716	112	14	-0.12539	0.54989	VPS4B
ENSG00000153993	7	84624869	84816171	424	39	-0.12598	0.55013	SEMA3D
ENSG00000049883	5	71616194	71656052	45	10	-0.1261	0.55017	PTCD2
ENSG00000137478	11	72547790	72853306	375	31	-0.12639	0.55029	FCHSD2
ENSG00000175344	15	32322691	32464722	328	34	-0.12651	0.55034	CHRNA7
ENSG00000120318	5	141032968	141061788	91	20	-0.12675	0.55043	ARAP3
ENSG00000112818	6	46761127	46807515	142	17	-0.12685	0.55047	MEP1A
ENSG00000203883	20	62679076	62680994	3	1	-0.12694	0.55051	SOX18
ENSG00000152642	3	32147181	32210205	372	20	-0.12726	0.55063	GPD1L
ENSG00000125812	20	23342787	23353700	35	7	-0.1276	0.55077	GZF1
ENSG00000126883	9	134000948	134110057	208	12	-0.12765	0.55079	NUP214
ENSG00000188984	1	12776118	12788726	42	7	-0.12776	0.55083	AADACL3
ENSG00000116251	1	6241329	6269449	84	15	-0.12805	0.55094	RPL22
ENSG00000172172	8	121393000	121457642	95	10	-0.12802	0.55094	MRPL13
ENSG00000164494	6	107473761	107780768	862	49	-0.12811	0.55097	PDSS2
ENSG00000155827	9	104296133	104325622	55	12	-0.12813	0.55098	RNF20
ENSG00000052841	11	43380482	43516483	337	32	-0.12814	0.55098	TTC17
ENSG00000119699	14	76424442	76449334	58	11	-0.12829	0.55104	TGFB3
ENSG00000162849	1	245318287	245872733	2519	153	-0.12841	0.55109	KIF26B
ENSG00000125686	17	37560538	37607539	95	10	-0.12872	0.55121	MED1
ENSG00000136866	9	115800660	115819039	40	9	-0.12885	0.55126	ZFP37
ENSG00000157227	14	23305766	23318236	49	18	-0.12884	0.55126	MMP14
ENSG00000113722	5	149546358	149564120	41	10	-0.12897	0.55131	CDX1
ENSG00000173482	18	7566780	8406859	3033	142	-0.12937	0.55147	PTPRM
ENSG00000166068	15	38544527	38649450	422	11	-0.12946	0.5515	SPRED1
ENSG00000175985	14	69951409	69995215	137	27	-0.12949	0.55151	PLEKHD1
ENSG00000163518	1	157543539	157567870	89	14	-0.12976	0.55162	FCRL4
ENSG00000257315	1	203765437	203769686	9	3	-0.12985	0.55166	ZBED6
ENSG00000070159	9	112137746	112260590	353	28	-0.12987	0.55166	PTPN3
ENSG00000265818	6	8015959	8102763	526	27	-0.12987	0.55167	EEF1E1-BLOC1S5
ENSG00000251349	9	103204553	103339918	342	18	-0.12992	0.55169	MSANTD3-TMEFF1
ENSG00000241697	9	103204560	103339918	342	18	-0.12992	0.55169	TMEFF1
ENSG00000169019	4	47452885	47465736	51	6	-0.12996	0.5517	COMMD8
ENSG00000212126	12	11138512	11139511	3	2	-0.13014	0.55177	TAS2R50
ENSG00000196711	8	53446597	53478067	61	8	-0.13021	0.5518	FAM150A
ENSG00000058799	1	54317392	54356407	138	13	-0.13023	0.55181	YIPF1
ENSG00000104866	19	45594654	45651335	237	17	-0.13047	0.5519	PPP1R37
ENSG00000266958	19	45690646	45720191	164	29	-0.1305	0.55192	AC006126.3
ENSG00000151148	12	109915207	109974507	187	17	-0.13062	0.55196	UBE3B
ENSG00000197746	10	73576055	73611126	140	22	-0.1307	0.55199	PSAP
ENSG00000196704	17	66243715	66253297	30	8	-0.1307	0.552	AMZ2
ENSG00000168411	16	74655292	74700779	187	15	-0.13081	0.55204	RFWD3
ENSG00000181689	11	56085783	56086721	2	1	-0.13084	0.55205	OR8K3
ENSG00000236294	7	113091127	113091457	1	1	-0.13122	0.5522	TSRM
ENSG00000121440	3	73431584	73674091	777	65	-0.1313	0.55223	PDZRN3
ENSG00000135248	7	128349115	128371797	102	19	-0.1313	0.55223	FAM71F1
ENSG00000139192	12	6560856	6575683	61	9	-0.13132	0.55224	TAPBPL
ENSG00000184155	1	159504793	159505842	3	2	-0.13134	0.55225	OR10J5
ENSG00000157429	16	71498453	71598992	265	28	-0.13137	0.55226	ZNF19
ENSG00000122025	13	28577411	28674729	516	26	-0.1316	0.55235	FLT3
ENSG00000204149	10	51748078	51770259	22	5	-0.13173	0.5524	AGAP6
ENSG00000206077	5	710475	767067	20	2	-0.13184	0.55245	ZDHHC11B
ENSG00000177688	6	149721495	149722177	2	1	-0.13189	0.55247	SUMO4
ENSG00000007376	16	834974	838397	27	9	-0.13198	0.5525	RPUSD1
ENSG00000269071	5	138852108	138852506	1	1	-0.13223	0.5526	AC138517.1
ENSG00000091490	4	25749055	25865382	365	48	-0.13225	0.55261	SEL1L3
ENSG00000168938	5	122358945	122372436	49	12	-0.13228	0.55262	PPIC
ENSG00000126254	19	36119932	36128588	15	4	-0.13238	0.55266	RBM42
ENSG00000138463	3	122513642	122599986	229	22	-0.13244	0.55268	DIRC2
ENSG00000112182	6	90636248	91006627	901	77	-0.13276	0.55281	BACH2
ENSG00000181982	4	24807739	24981826	663	49	-0.13293	0.55287	CCDC149
ENSG00000175591	11	72929343	72947397	48	15	-0.13331	0.55303	P2RY2
ENSG00000204248	6	33130458	33160276	108	17	-0.13344	0.55308	COL11A2
ENSG00000140798	16	48116884	48189929	188	16	-0.13347	0.55309	ABCC12
ENSG00000157653	9	116172334	116191964	54	6	-0.13378	0.55321	C9orf43
ENSG00000164326	5	71014990	71016875	9	5	-0.13392	0.55327	CARTPT
ENSG00000213445	11	65405568	65418401	27	10	-0.13432	0.55343	SIPA1
ENSG00000108691	17	32582304	32584222	4	1	-0.13448	0.55349	CCL2
ENSG00000259363	15	100347228	100417353	561	21	-0.13454	0.55351	CTD-2054N24.2
ENSG00000180423	11	46624411	46639459	12	3	-0.13492	0.55366	HARBI1
ENSG00000222004	7	26677490	26686889	43	8	-0.13507	0.55372	C7orf71
ENSG00000117597	1	210001352	210030910	132	16	-0.13523	0.55379	DIEXF
ENSG00000071051	2	106361354	106510730	577	32	-0.13523	0.55379	NCK2
ENSG00000123684	1	211916799	212004114	315	20	-0.13526	0.5538	LPGAT1
ENSG00000133105	13	32313674	32377009	224	16	-0.13528	0.5538	RXFP2
ENSG00000136026	12	106631655	106698057	237	42	-0.13581	0.55401	CKAP4
ENSG00000133422	22	31321117	31364284	61	8	-0.13586	0.55403	MORC2
ENSG00000006074	17	34391640	34399392	17	5	-0.13607	0.55412	CCL18
ENSG00000122507	7	33168856	33645680	1698	47	-0.13612	0.55414	BBS9
ENSG00000166435	11	74518784	74660245	314	26	-0.13627	0.5542	XRRA1
ENSG00000163623	4	85413140	85419603	12	5	-0.1364	0.55425	NKX6-1
ENSG00000117036	1	157090983	157108266	15	6	-0.13665	0.55435	ETV3
ENSG00000182022	10	125767184	125853206	308	45	-0.13698	0.55448	CHST15
ENSG00000179943	19	56102746	56113336	36	10	-0.13713	0.55454	FIZ1
ENSG00000075275	22	46756731	46933067	1052	77	-0.13718	0.55456	CELSR1
ENSG00000003400	2	202047604	202094129	96	13	-0.13745	0.55466	CASP10
ENSG00000255482	11	102337986	102369532	131	20	-0.13786	0.55482	RP11-315O6.2
ENSG00000214415	7	80087987	80141336	172	26	-0.13787	0.55483	GNAT3
ENSG00000105053	19	50479724	50529203	451	8	-0.13791	0.55485	VRK3
ENSG00000196083	3	190231840	190375843	580	73	-0.13799	0.55488	IL1RAP
ENSG00000106617	7	151253197	151574210	1497	113	-0.13802	0.55489	PRKAG2
ENSG00000005882	17	48172101	48189516	63	12	-0.13809	0.55491	PDK2
ENSG00000104660	8	29952914	30034724	270	20	-0.13835	0.55502	LEPROTL1
ENSG00000175832	17	41605212	41656988	131	15	-0.13839	0.55503	ETV4
ENSG00000116221	1	54649714	54691137	145	26	-0.1388	0.5552	MRPL37
ENSG00000265303	17	57274927	57292587	43	10	-0.1388	0.5552	CTD-2510F5.6
ENSG00000163348	1	154929502	154936329	6	3	-0.13883	0.55521	PYGO2
ENSG00000022355	5	161274197	161326975	154	19	-0.13938	0.55543	GABRA1
ENSG00000165966	12	41582250	41968392	1702	50	-0.1397	0.55555	PDZRN4
ENSG00000140945	16	82660408	83830204	7666	231	-0.14013	0.55572	CDH13
ENSG00000228594	1	1533392	1535476	2	1	-0.14039	0.55582	C1orf233
ENSG00000100592	14	59655364	59838123	629	28	-0.1404	0.55583	DAAM1
ENSG00000006534	11	67776048	67796744	72	11	-0.14042	0.55584	ALDH3B1
ENSG00000189057	11	58874658	58894883	39	8	-0.14045	0.55585	FAM111B
ENSG00000143520	1	152321211	152332482	21	5	-0.14074	0.55596	FLG2
ENSG00000180988	11	5841544	5842578	11	2	-0.14088	0.55602	OR52N2
ENSG00000125149	16	67143861	67182442	56	13	-0.14092	0.55603	C16orf70
ENSG00000244624	21	31988750	31989003	1	1	-0.14109	0.5561	KRTAP20-1
ENSG00000068831	11	64494383	64512928	40	9	-0.14122	0.55615	RASGRP2
ENSG00000124098	20	54933971	54943719	32	5	-0.14121	0.55615	FAM210B
ENSG00000177427	17	18163848	18169866	11	4	-0.14132	0.55619	MIEF2
ENSG00000214239	6	159047471	159049322	6	3	-0.14137	0.55621	AL591025.1
ENSG00000129990	19	55682567	55691809	65	7	-0.14176	0.55637	SYT5
ENSG00000269699	19	57285920	57352097	113	20	-0.14206	0.55648	ZIM2
ENSG00000115361	2	211052663	211090215	41	8	-0.14222	0.55655	ACADL
ENSG00000187244	19	45312328	45324673	45	10	-0.14223	0.55655	BCAM
ENSG00000111906	6	125541108	125623282	286	25	-0.14255	0.55668	HDDC2
ENSG00000165055	7	128116783	128146656	113	19	-0.14257	0.55668	METTL2B
ENSG00000205090	1	1470554	1475833	9	4	-0.14294	0.55683	TMEM240
ENSG00000095539	10	102729275	102745628	31	7	-0.14319	0.55693	SEMA4G
ENSG00000231145	2	190642909	190643157	2	1	-0.14339	0.55701	AC013468.1
ENSG00000167460	19	16177831	16213813	115	20	-0.14343	0.55702	TPM4
ENSG00000132323	2	239079042	239112370	149	17	-0.14347	0.55704	ILKAP
ENSG00000255275	1	19175767	19247615	394	48	-0.14355	0.55707	RP13-279N23.2
ENSG00000109991	11	57105848	57138073	99	13	-0.14354	0.55707	P2RX3
ENSG00000106991	9	130577291	130617035	95	25	-0.14374	0.55715	ENG
ENSG00000130940	1	10696661	10856707	479	77	-0.14396	0.55723	CASZ1
ENSG00000269526	19	53517174	53519375	3	2	-0.14424	0.55734	ERVV-1
ENSG00000243710	1	43637820	43720029	345	28	-0.14425	0.55735	WDR65
ENSG00000198700	1	201798269	201853422	104	17	-0.14424	0.55735	IPO9
ENSG00000075240	22	46971909	47075688	535	32	-0.14483	0.55758	GRAMD4
ENSG00000174885	11	278365	285359	20	8	-0.14498	0.55764	NLRP6
ENSG00000198920	17	6481468	6544247	207	15	-0.14514	0.5577	KIAA0753
ENSG00000174371	1	242011269	242058450	230	19	-0.14528	0.55775	EXO1
ENSG00000189306	22	42905974	42915808	41	6	-0.14537	0.55779	RRP7A
ENSG00000181541	4	151503077	151505843	4	2	-0.14539	0.5578	MAB21L2
ENSG00000197879	17	1367392	1396106	124	35	-0.14565	0.5579	MYO1C
ENSG00000132874	18	42792960	43263072	1812	103	-0.14573	0.55793	SLC14A2
ENSG00000138757	4	76567966	76649709	223	16	-0.14619	0.55812	G3BP2
ENSG00000235162	12	105629068	105789875	673	40	-0.14621	0.55812	C12orf75
ENSG00000137869	15	51500254	51630807	443	36	-0.14642	0.5582	CYP19A1
ENSG00000081803	7	121958481	122526813	1660	66	-0.14681	0.55836	CADPS2
ENSG00000011021	1	11866207	11903201	232	14	-0.14703	0.55845	CLCN6
ENSG00000088986	12	120907653	120936296	104	17	-0.14719	0.55851	DYNLL1
ENSG00000256797	12	10034088	10048432	49	12	-0.14724	0.55853	KLRF2
ENSG00000116147	1	175284330	175712906	1499	100	-0.14727	0.55854	TNR
ENSG00000134200	1	115572415	115576941	25	4	-0.14737	0.55858	TSHB
ENSG00000123977	2	228735770	228789060	245	14	-0.14738	0.55858	DAW1
ENSG00000084234	11	129939732	130014699	320	23	-0.14781	0.55875	APLP2
ENSG00000123610	2	152214106	152236560	66	9	-0.14811	0.55887	TNFAIP6
ENSG00000185414	2	99797542	99814089	36	6	-0.14815	0.55889	MRPL30
ENSG00000104722	8	24770525	24776607	7	3	-0.14825	0.55893	NEFM
ENSG00000127528	19	16435628	16438685	13	6	-0.14843	0.559	KLF2
ENSG00000152932	5	57878048	58155213	1041	51	-0.14846	0.55901	RAB3C
ENSG00000115239	2	53759810	54087170	1208	66	-0.14897	0.55921	GPR75-ASB3
ENSG00000268365	1	240629183	240643504	56	9	-0.14905	0.55924	AL646016.1
ENSG00000175356	11	9041071	9159661	380	45	-0.14907	0.55925	SCUBE2
ENSG00000120458	11	124636394	124670569	83	18	-0.14916	0.55929	MSANTD2
ENSG00000152404	11	107197071	107328572	435	21	-0.14925	0.55932	CWF19L2
ENSG00000130748	19	47549165	47551888	11	4	-0.14928	0.55934	TMEM160
ENSG00000196535	17	27400528	27507430	266	23	-0.14952	0.55943	MYO18A
ENSG00000186806	19	51834790	51845378	27	6	-0.14953	0.55943	VSIG10L
ENSG00000196099	11	123676043	123677095	3	2	-0.14984	0.55955	OR6M1
ENSG00000159885	19	44529494	44537265	29	9	-0.14984	0.55955	ZNF222
ENSG00000196911	6	117002350	117063029	180	18	-0.14991	0.55958	KPNA5
ENSG00000176058	9	140086069	140098645	12	2	-0.15002	0.55963	TPRN
ENSG00000166167	10	103113820	103317078	474	15	-0.15012	0.55966	BTRC
ENSG00000183010	17	79890260	79900288	16	4	-0.15025	0.55972	PYCR1
ENSG00000128708	2	172778958	172848599	143	21	-0.15027	0.55973	HAT1
ENSG00000244165	19	10222214	10226048	19	6	-0.1503	0.55974	P2RY11
ENSG00000067798	12	78224685	78606790	1400	72	-0.15081	0.55994	NAV3
ENSG00000010704	6	26087509	26098571	29	10	-0.15097	0.56	HFE
ENSG00000168374	3	57557090	57583947	82	12	-0.15099	0.56001	ARF4
ENSG00000106460	7	12250867	12282993	239	10	-0.15098	0.56001	TMEM106B
ENSG00000128271	22	24813847	24838328	69	16	-0.15107	0.56004	ADORA2A
ENSG00000174720	4	113558120	113578748	57	14	-0.1512	0.56009	LARP7
ENSG00000143867	2	19551246	19558414	16	7	-0.15131	0.56013	OSR1
ENSG00000114120	3	140660672	140698775	115	8	-0.15153	0.56022	SLC25A36
ENSG00000108799	17	40852293	40897071	73	14	-0.15214	0.56046	EZH1
ENSG00000066230	5	473425	524447	316	41	-0.15234	0.56054	SLC9A3
ENSG00000134962	4	39408473	39453156	159	32	-0.15253	0.56062	KLB
ENSG00000115295	2	29320571	29412509	323	29	-0.15278	0.56072	CLIP4
ENSG00000126233	8	143822362	143823829	2	1	-0.15286	0.56075	SLURP1
ENSG00000080031	19	55692616	55720874	125	22	-0.1534	0.56096	PTPRH
ENSG00000174684	11	66112843	66115163	2	1	-0.15344	0.56097	B3GNT1
ENSG00000169347	16	20320894	20339130	64	14	-0.15343	0.56097	GP2
ENSG00000188611	10	51942538	52008370	77	11	-0.15346	0.56098	ASAH2
ENSG00000125122	16	67241042	67260951	35	9	-0.15415	0.56125	LRRC29
ENSG00000100351	22	40297086	40369725	98	19	-0.15431	0.56132	GRAP2
ENSG00000125735	19	6663148	6670599	25	9	-0.15455	0.56141	TNFSF14
ENSG00000116254	1	6161853	6240183	322	37	-0.15469	0.56147	CHD5
ENSG00000139687	13	48877887	49056122	392	21	-0.15484	0.56153	RB1
ENSG00000248801	8	69215703	69243726	62	13	-0.15503	0.5616	RP11-664D7.4
ENSG00000149311	11	108093211	108239829	250	13	-0.15518	0.56166	ATM
ENSG00000180638	17	19581601	19622292	154	24	-0.15545	0.56177	SLC47A2
ENSG00000079739	1	64058947	64125916	275	43	-0.15556	0.56181	PGM1
ENSG00000172016	2	79384132	79386879	6	3	-0.15572	0.56187	REG3A
ENSG00000111786	12	120899471	120907596	30	8	-0.15592	0.56195	SRSF9
ENSG00000169327	14	21623026	21624222	10	4	-0.15633	0.56211	OR5AU1
ENSG00000113721	5	149493400	149535435	157	28	-0.15636	0.56213	PDGFRB
ENSG00000100906	14	35870717	35873955	19	8	-0.15671	0.56226	NFKBIA
ENSG00000137843	15	40509629	40569688	220	41	-0.15681	0.5623	PAK6
ENSG00000254531	4	102268937	102270040	2	1	-0.15685	0.56232	AP001816.1
ENSG00000170616	8	145554228	145559943	5	3	-0.15693	0.56235	SCRT1
ENSG00000140988	16	2012053	2014861	22	4	-0.15707	0.56241	RPS2
ENSG00000065060	6	34759857	34850915	257	14	-0.15718	0.56245	UHRF1BP1
ENSG00000123159	19	14588572	14606944	82	16	-0.15747	0.56256	GIPC1
ENSG00000174667	19	9324526	9325542	4	2	-0.15751	0.56258	OR7D4
ENSG00000137145	9	19230433	19374139	547	22	-0.15779	0.56269	DENND4C
ENSG00000104327	8	91070836	91107703	104	16	-0.15809	0.56281	CALB1
ENSG00000114573	3	113465866	113530903	125	10	-0.15825	0.56287	ATP6V1A
ENSG00000188305	19	2274631	2282181	40	8	-0.15827	0.56288	C19orf35
ENSG00000175697	3	119883492	120003941	358	19	-0.15838	0.56292	GPR156
ENSG00000042088	14	90421283	90511106	344	15	-0.15877	0.56307	TDP1
ENSG00000227345	10	51026325	51130715	128	13	-0.15885	0.56311	PARG
ENSG00000161682	17	42430583	42441243	18	8	-0.15901	0.56317	FAM171A2
ENSG00000065154	10	126085872	126107545	92	13	-0.15914	0.56322	OAT
ENSG00000185928	16	29827285	29841948	30	6	-0.15924	0.56326	PAGR1
ENSG00000127412	7	142605267	142630905	74	9	-0.15941	0.56333	TRPV5
ENSG00000137074	9	32972604	33025166	261	7	-0.15941	0.56333	APTX
ENSG00000167523	16	89724210	89737680	59	13	-0.15954	0.56338	SPATA33
ENSG00000226974	13	64320934	64321323	2	1	-0.15966	0.56343	AL445989.1
ENSG00000196428	3	150126122	150184218	200	18	-0.15979	0.56348	TSC22D2
ENSG00000167100	17	48187404	48207246	38	12	-0.15979	0.56348	SAMD14
ENSG00000196247	7	64126511	64171404	181	15	-0.15998	0.56355	ZNF107
ENSG00000205544	17	7306294	7307456	6	3	-0.15998	0.56355	TMEM256
ENSG00000144045	2	74745258	74753463	7	4	-0.16082	0.56388	DQX1
ENSG00000172932	11	67056018	67069956	27	8	-0.16091	0.56392	ANKRD13D
ENSG00000152990	4	22346694	22517677	783	50	-0.16098	0.56395	GPR125
ENSG00000197446	19	41620337	41634271	69	11	-0.16107	0.56398	CYP2F1
ENSG00000156968	16	15489611	15507125	56	14	-0.16109	0.56399	MPV17L
ENSG00000198081	18	5289018	5297052	25	4	-0.16115	0.56401	ZBTB14
ENSG00000158234	3	138327448	138352218	52	10	-0.16123	0.56405	FAIM
ENSG00000105829	7	93592074	93633694	84	21	-0.16126	0.56406	BET1
ENSG00000187079	11	12695969	12966298	798	53	-0.16128	0.56406	TEAD1
ENSG00000169418	1	153651113	153666468	29	9	-0.16129	0.56407	NPR1
ENSG00000104888	19	49932658	49945617	31	11	-0.16133	0.56408	SLC17A7
ENSG00000131044	20	30458505	30532764	159	26	-0.16143	0.56412	TTLL9
ENSG00000171790	1	41481269	41488909	29	7	-0.16161	0.56419	SLFNL1
ENSG00000177272	1	111214310	111217655	2	1	-0.16222	0.56443	KCNA3
ENSG00000101442	20	37377085	37400834	106	11	-0.16227	0.56445	ACTR5
ENSG00000159197	21	35736323	35743688	26	6	-0.16229	0.56446	KCNE2
ENSG00000143344	1	183605220	183897665	951	45	-0.16232	0.56447	RGL1
ENSG00000137821	15	71145578	71342414	235	17	-0.16245	0.56452	LRRC49
ENSG00000255863	12	49315767	49333446	49	7	-0.16256	0.56457	AC073610.5
ENSG00000101104	20	43538703	43587676	120	22	-0.16278	0.56465	PABPC1L
ENSG00000132259	11	6255995	6265659	21	8	-0.16302	0.56475	CNGA4
ENSG00000172381	11	57798402	57799403	5	2	-0.16302	0.56475	OR6Q1
ENSG00000132437	7	50526134	50633154	593	27	-0.16342	0.56491	DDC
ENSG00000204003	9	139632619	139642905	28	6	-0.16356	0.56496	LCN6
ENSG00000132825	20	58511894	58515352	1	1	-0.16366	0.565	PPP1R3D
ENSG00000196449	1	38268616	38273857	11	4	-0.16369	0.56501	YRDC
ENSG00000120322	5	140557371	140560081	10	4	-0.16379	0.56505	PCDHB8
ENSG00000127804	17	2308856	2415185	320	39	-0.16382	0.56506	METTL16
ENSG00000268328	2	70129482	70129841	2	1	-0.16403	0.56515	AC019206.1
ENSG00000185880	15	45021186	45060027	143	11	-0.16405	0.56515	TRIM69
ENSG00000133424	22	33558212	34318829	3289	141	-0.16414	0.56519	LARGE
ENSG00000178662	2	166326157	166545917	506	44	-0.16424	0.56523	CSRNP3
ENSG00000181585	3	46742823	46752376	26	7	-0.16426	0.56524	TMIE
ENSG00000163501	2	219919142	219925189	18	5	-0.16431	0.56526	IHH
ENSG00000269469	19	49966009	49989488	92	18	-0.16444	0.56531	CTD-3148I10.9
ENSG00000162734	1	160175127	160185166	21	9	-0.16447	0.56532	PEA15
ENSG00000143742	1	225965531	225978168	39	8	-0.16461	0.56537	SRP9
ENSG00000108861	17	41843489	41856356	45	8	-0.16472	0.56542	DUSP3
ENSG00000132109	11	4406127	4414926	42	10	-0.16493	0.5655	TRIM21
ENSG00000125744	19	45988547	46000319	39	8	-0.16495	0.56551	RTN2
ENSG00000141252	17	411908	624957	774	33	-0.16515	0.56559	VPS53
ENSG00000203805	10	122216466	122349367	483	43	-0.1652	0.56561	PPAPDC1A
ENSG00000104613	8	19674651	19709594	113	20	-0.16525	0.56563	INTS10
ENSG00000187775	17	76419778	76573476	1053	89	-0.16529	0.56564	DNAH17
ENSG00000065833	6	83920108	84140797	658	23	-0.16548	0.56572	ME1
ENSG00000176834	12	118501398	118573831	273	40	-0.16554	0.56574	VSIG10
ENSG00000273003	11	64781654	64808042	96	14	-0.16559	0.56576	RP11-399J13.3
ENSG00000196660	1	219858769	220131989	1213	57	-0.1657	0.5658	SLC30A10
ENSG00000206150	14	21500979	21502944	13	5	-0.16569	0.5658	RNASE13
ENSG00000103740	15	78459810	78538030	302	46	-0.16572	0.56581	ACSBG1
ENSG00000011426	7	36429415	36493400	202	19	-0.16581	0.56585	ANLN
ENSG00000151882	5	43376747	43412493	88	11	-0.16604	0.56594	CCL28
ENSG00000136842	9	100263462	100364030	339	44	-0.16619	0.566	TMOD1
ENSG00000160948	8	145649000	145653931	18	7	-0.1663	0.56604	VPS28
ENSG00000144199	2	97749320	97760619	25	4	-0.16634	0.56605	FAHD2B
ENSG00000248099	19	17927321	17932383	21	6	-0.16669	0.56619	INSL3
ENSG00000164898	7	139024203	139031065	24	3	-0.167	0.56631	C7orf55
ENSG00000162576	1	1288069	1297157	38	9	-0.16715	0.56637	MXRA8
ENSG00000138018	2	26531415	26618759	275	28	-0.16719	0.56639	EPT1
ENSG00000005238	9	35104109	35116338	22	8	-0.16726	0.56642	FAM214B
ENSG00000138829	5	127593601	127994878	1427	39	-0.16778	0.56662	FBN2
ENSG00000010818	6	143072604	143266338	520	42	-0.16786	0.56665	HIVEP2
ENSG00000168894	2	85822848	85824736	8	4	-0.1679	0.56667	RNF181
ENSG00000115687	2	242045514	242089679	290	26	-0.16828	0.56682	PASK
ENSG00000120526	8	110253148	110346614	288	18	-0.16847	0.56689	NUDCD1
ENSG00000147588	8	82352561	82359758	13	3	-0.16849	0.5669	PMP2
ENSG00000113812	3	53901093	53916229	61	13	-0.16862	0.56695	ACTR8
ENSG00000163995	4	7967039	8160559	937	101	-0.16877	0.56701	ABLIM2
ENSG00000162881	2	42989642	42991401	8	3	-0.16888	0.56705	OXER1
ENSG00000104341	8	98787285	98865241	505	24	-0.16934	0.56723	LAPTM4B
ENSG00000109511	4	169013666	169108841	284	26	-0.16951	0.5673	ANXA10
ENSG00000144357	2	170683968	170940641	1000	22	-0.16967	0.56737	UBR3
ENSG00000172179	6	22287480	22297730	25	8	-0.16969	0.56737	PRL
ENSG00000180818	12	54378849	54384063	7	4	-0.16979	0.56741	HOXC10
ENSG00000055955	3	52846991	52865495	88	8	-0.16982	0.56742	ITIH4
ENSG00000213889	19	45992035	46005768	47	9	-0.16993	0.56747	PPM1N
ENSG00000273155	2	99771461	99811761	99	9	-0.16995	0.56748	MRPL30
ENSG00000167182	17	45973516	46006323	84	15	-0.16997	0.56748	SP2
ENSG00000141837	19	13317256	13734804	1794	140	-0.17012	0.56754	CACNA1A
ENSG00000205186	8	82370576	82373814	12	4	-0.17015	0.56755	FABP9
ENSG00000063322	19	39881943	39891277	27	5	-0.17019	0.56757	MED29
ENSG00000136830	9	130267618	130341268	264	30	-0.17024	0.56759	FAM129B
ENSG00000188069	11	4790209	4791168	20	3	-0.17085	0.56783	OR51F1
ENSG00000138780	4	106629935	106768885	400	15	-0.17111	0.56793	GSTCD
ENSG00000111897	6	122764499	122792967	73	11	-0.17118	0.56796	SERINC1
ENSG00000172500	11	65651212	65656010	10	2	-0.17129	0.568	FIBP
ENSG00000151651	10	135075907	135090372	49	6	-0.1714	0.56805	ADAM8
ENSG00000136327	14	37049784	37051812	6	2	-0.1716	0.56813	NKX2-8
ENSG00000180509	21	35818988	35884573	56	12	-0.1716	0.56813	KCNE1
ENSG00000196549	3	154741913	154901497	443	48	-0.17197	0.56827	MME
ENSG00000203859	1	119957554	119965658	26	6	-0.17211	0.56833	HSD3B2
ENSG00000102738	13	41303432	41345309	110	11	-0.17229	0.56839	MRPS31
ENSG00000174899	3	157261035	157395538	608	38	-0.17232	0.56841	C3orf55
ENSG00000204967	5	140186659	140391929	447	25	-0.17232	0.56841	PCDHA4
ENSG00000167470	19	1248552	1259142	15	3	-0.17268	0.56855	MIDN
ENSG00000184029	21	39323728	39493454	505	49	-0.17277	0.56858	DSCR4
ENSG00000168994	6	3722848	3752260	99	19	-0.173	0.56867	PXDC1
ENSG00000131558	7	132937829	133751342	1668	38	-0.17305	0.5687	EXOC4
ENSG00000197734	14	78227173	78236085	35	7	-0.17311	0.56872	C14orf178
ENSG00000204439	6	31626075	31628549	5	3	-0.17317	0.56874	C6orf47
ENSG00000112706	6	76630832	76782395	462	46	-0.17342	0.56884	IMPG1
ENSG00000204361	11	114549108	114579362	107	17	-0.17345	0.56885	NXPE2
ENSG00000168280	2	149632819	149883273	333	21	-0.17356	0.56889	KIF5C
ENSG00000171016	15	55831088	55881145	266	20	-0.17409	0.5691	PYGO1
ENSG00000129534	14	45672393	45722743	114	16	-0.17411	0.56911	MIS18BP1
ENSG00000130300	19	17462257	17488159	114	25	-0.17413	0.56912	PLVAP
ENSG00000257008	17	72363546	72368761	14	5	-0.17416	0.56913	GPR142
ENSG00000142864	1	67873493	67896098	29	6	-0.17456	0.56929	SERBP1
ENSG00000115446	2	99225042	99234978	17	3	-0.17456	0.56929	UNC50
ENSG00000110400	11	119494120	119599794	336	42	-0.17459	0.5693	PVRL1
ENSG00000183208	15	90777040	90785315	60	7	-0.17471	0.56935	GDPGP1
ENSG00000171872	1	44584522	44600812	61	15	-0.17491	0.56942	KLF17
ENSG00000122643	7	33053742	33102409	222	12	-0.17501	0.56946	NT5C3A
ENSG00000159403	12	7187513	7245203	17	9	-0.17507	0.56949	C1R
ENSG00000141447	18	21742008	21977844	665	66	-0.17511	0.5695	OSBPL1A
ENSG00000149256	11	78363876	79151992	2810	149	-0.17538	0.56961	TENM4
ENSG00000165416	13	53226844	53275044	135	8	-0.17539	0.56961	SUGT1
ENSG00000169727	17	80008567	80015346	16	5	-0.17556	0.56968	GPS1
ENSG00000141560	17	80674559	80688204	60	14	-0.17582	0.56978	FN3KRP
ENSG00000266714	17	73584139	73622929	240	28	-0.17583	0.56979	MYO15B
ENSG00000167077	22	42095503	42195460	329	17	-0.17601	0.56986	MEI1
ENSG00000204209	6	33286335	33297046	24	7	-0.17605	0.56987	DAXX
ENSG00000198270	12	112369086	112450970	167	13	-0.17608	0.56988	TMEM116
ENSG00000224867	1	220603286	220608023	26	6	-0.17615	0.56991	AC096644.1
ENSG00000188811	13	39612443	39624246	18	7	-0.17613	0.56991	NHLRC3
ENSG00000269545	19	58740831	58798173	231	17	-0.17614	0.56991	CTD-3138B18.4
ENSG00000150961	4	119643978	119759838	405	17	-0.17647	0.57004	SEC24D
ENSG00000205981	3	180701497	180707562	5	3	-0.1765	0.57005	DNAJC19
ENSG00000164729	17	33519539	33521412	8	3	-0.17657	0.57008	SLC35G3
ENSG00000111726	12	22199108	22218608	52	11	-0.17665	0.57011	CMAS
ENSG00000153714	9	12775020	12822130	183	35	-0.17717	0.57031	LURAP1L
ENSG00000251664	5	140255058	140391929	323	20	-0.17721	0.57033	PCDHA12
ENSG00000175348	11	8968841	8986558	59	8	-0.17724	0.57034	TMEM9B
ENSG00000204618	6	30038043	30043664	49	7	-0.17762	0.57049	RNF39
ENSG00000160602	17	27052915	27070473	23	7	-0.17764	0.5705	NEK8
ENSG00000115677	2	242166679	242256476	87	19	-0.17767	0.57051	HDLBP
ENSG00000148513	10	37414785	37673039	612	23	-0.17768	0.57051	ANKRD30A
ENSG00000106351	7	100136834	100165842	36	7	-0.17795	0.57062	AGFG2
ENSG00000111832	6	116892530	116918838	90	15	-0.17825	0.57074	RWDD1
ENSG00000173821	17	78234665	78372586	535	51	-0.17867	0.5709	RNF213
ENSG00000177150	18	13663346	13726662	230	18	-0.17884	0.57097	FAM210A
ENSG00000119682	14	75120140	75179818	95	12	-0.1789	0.57099	AREL1
ENSG00000177469	17	40554470	40575535	88	12	-0.17894	0.57101	PTRF
ENSG00000236311	10	102849078	102890883	129	17	-0.17906	0.57105	TLX1NB
ENSG00000203795	10	124670217	124672627	6	3	-0.17919	0.57111	FAM24A
ENSG00000198327	6	26240561	26240976	4	2	-0.17967	0.57129	HIST1H4F
ENSG00000180043	19	55866276	55874628	31	8	-0.1797	0.5713	FAM71E2
ENSG00000140350	15	69070874	69113236	101	21	-0.17984	0.57136	ANP32A
ENSG00000139675	13	53191605	53217919	90	6	-0.17995	0.57141	HNRNPA1L2
ENSG00000041982	9	117782806	117880536	347	29	-0.18007	0.57145	TNC
ENSG00000128573	7	113726382	114333827	1072	51	-0.18015	0.57148	FOXP2
ENSG00000161677	19	51009255	51014610	15	6	-0.18033	0.57156	JOSD2
ENSG00000236939	8	104145191	104153703	22	6	-0.18053	0.57163	C8orf56
ENSG00000198754	1	40235195	40237020	2	1	-0.18055	0.57164	OXCT2
ENSG00000099804	19	531714	542097	72	13	-0.18054	0.57164	CDC34
ENSG00000078687	17	76000249	76104916	319	29	-0.18068	0.57169	TNRC6C
ENSG00000175806	8	9911778	10286401	1828	65	-0.18089	0.57177	MSRA
ENSG00000168081	8	28174503	28200872	106	8	-0.18088	0.57177	PNOC
ENSG00000132031	2	20191872	20212455	54	13	-0.18112	0.57186	MATN3
ENSG00000169744	4	16503164	16900432	1266	102	-0.1812	0.57189	LDB2
ENSG00000057019	3	98514785	98620533	290	16	-0.18148	0.57201	DCBLD2
ENSG00000151150	10	61786056	62493248	2567	74	-0.18151	0.57202	ANK3
ENSG00000131979	14	55308726	55369570	254	21	-0.18154	0.57203	GCH1
ENSG00000114686	3	131181056	131221827	107	18	-0.18166	0.57208	MRPL3
ENSG00000066813	16	20547548	20587749	181	17	-0.18174	0.57211	ACSM2B
ENSG00000143420	1	150573327	150602088	56	14	-0.1818	0.57213	ENSA
ENSG00000080511	19	10123925	10132955	50	9	-0.1818	0.57213	RDH8
ENSG00000100418	22	41994032	42017100	64	9	-0.18192	0.57218	DESI1
ENSG00000181827	15	56379478	56535483	508	19	-0.18203	0.57222	RFX7
ENSG00000121486	1	185087220	185126204	77	6	-0.18215	0.57227	TRMT1L
ENSG00000116455	1	111982512	111991998	20	6	-0.18267	0.57247	WDR77
ENSG00000137413	6	42018251	42055199	164	33	-0.1827	0.57248	TAF8
ENSG00000175866	17	79008948	79091232	413	39	-0.18268	0.57248	BAIAP2
ENSG00000164619	7	33944523	34195484	674	54	-0.18299	0.5726	BMPER
ENSG00000100234	22	33197687	33259030	143	28	-0.183	0.5726	TIMP3
ENSG00000072062	19	14202500	14228896	45	11	-0.18314	0.57266	PRKACA
ENSG00000182158	7	137559725	137686813	457	46	-0.18325	0.5727	CREB3L2
ENSG00000066923	7	99775186	99819111	118	9	-0.18328	0.57271	STAG3
ENSG00000174749	4	113066553	113116412	135	17	-0.1834	0.57276	C4orf32
ENSG00000079387	12	48436681	48500091	201	16	-0.18348	0.57279	SENP1
ENSG00000145642	5	63986135	64013917	66	13	-0.18351	0.5728	FAM159B
ENSG00000113312	5	159436120	159492550	136	13	-0.1835	0.5728	TTC1
ENSG00000144730	3	57124010	57204334	274	22	-0.18353	0.57281	IL17RD
ENSG00000169248	4	76954835	76962568	58	4	-0.18355	0.57282	CXCL11
ENSG00000130340	6	158244296	158366109	438	17	-0.18355	0.57282	SNX9
ENSG00000113716	5	149379884	149432386	173	17	-0.18357	0.57283	HMGXB3
ENSG00000148925	11	13409548	13484844	238	14	-0.18421	0.57307	BTBD10
ENSG00000080986	18	2571510	2616634	171	22	-0.18433	0.57312	NDC80
ENSG00000149635	20	45169585	45179213	32	11	-0.18491	0.57335	OCSTAMP
ENSG00000253110	5	171200656	171201743	6	2	-0.18525	0.57348	CTB-78H18.1
ENSG00000023228	2	206979541	207024327	191	13	-0.1854	0.57354	NDUFS1
ENSG00000155858	5	157170703	157187717	41	8	-0.18545	0.57356	LSM11
ENSG00000117791	1	220921567	220958150	208	17	-0.18557	0.57361	MARC2
ENSG00000066044	19	8023463	8070543	108	15	-0.18573	0.57367	ELAVL1
ENSG00000179840	1	9712668	9714644	5	2	-0.18578	0.57369	C1orf200
ENSG00000272869	5	112196885	112228776	145	15	-0.1858	0.5737	CTC-487M23.8
ENSG00000172367	11	119056166	119060932	4	2	-0.18585	0.57372	PDZD3
ENSG00000100346	22	39966758	40085742	351	32	-0.18652	0.57398	CACNA1I
ENSG00000164919	8	100885428	100906290	61	8	-0.18669	0.57405	COX6C
ENSG00000198746	1	27216979	27226957	11	4	-0.18677	0.57408	GPATCH3
ENSG00000075336	18	71815746	71826197	56	7	-0.18683	0.5741	TIMM21
ENSG00000197454	1	248185250	248186188	2	1	-0.18684	0.57411	OR2L5
ENSG00000012061	19	45910591	45982086	275	34	-0.18714	0.57423	ERCC1
ENSG00000074317	5	176047085	176057530	22	7	-0.1872	0.57425	SNCB
ENSG00000108292	17	36861795	36886056	26	11	-0.1873	0.57429	MLLT6
ENSG00000268413	17	42335297	42355825	59	20	-0.18737	0.57431	AC003043.1
ENSG00000236104	6	33282183	33285719	4	2	-0.18739	0.57432	ZBTB22
ENSG00000151773	13	44398045	44453827	262	21	-0.18803	0.57457	CCDC122
ENSG00000182307	8	146277764	146281416	8	2	-0.18814	0.57462	C8orf33
ENSG00000092871	17	33333009	33416338	153	17	-0.18816	0.57462	RFFL
ENSG00000154473	10	124913793	124924886	31	7	-0.18825	0.57466	BUB3
ENSG00000167302	17	79202077	79212891	30	7	-0.1884	0.57472	ENTHD2
ENSG00000160360	9	139221932	139254057	148	26	-0.1888	0.57487	GPSM1
ENSG00000221990	5	441645	443258	14	4	-0.18896	0.57494	C5orf55
ENSG00000155744	2	201838441	201936394	201	17	-0.18908	0.57498	FAM126B
ENSG00000129810	3	20202085	20227784	118	19	-0.18926	0.57505	SGOL1
ENSG00000136153	13	76194570	76434004	740	44	-0.18931	0.57508	LMO7
ENSG00000121454	1	180199421	180249380	238	43	-0.18935	0.57509	LHX4
ENSG00000124920	11	61520114	61555990	71	15	-0.18943	0.57512	MYRF
ENSG00000225697	3	48663156	48672926	19	4	-0.18952	0.57516	SLC26A6
ENSG00000155380	1	113454469	113499635	86	19	-0.18962	0.5752	SLC16A1
ENSG00000073803	3	185000729	185206885	546	26	-0.18964	0.5752	MAP3K13
ENSG00000166439	11	74459913	74553458	208	18	-0.18984	0.57528	RNF169
ENSG00000134020	8	22570769	22857513	1019	109	-0.18988	0.5753	PEBP4
ENSG00000198265	17	65066554	65242105	355	18	-0.19053	0.57555	HELZ
ENSG00000268936	11	134855246	134856693	5	3	-0.19076	0.57564	AP003062.1
ENSG00000147642	8	110586207	110704020	412	28	-0.1911	0.57577	SYBU
ENSG00000171105	19	7112266	7294045	916	74	-0.19126	0.57584	INSR
ENSG00000101266	20	459116	524465	139	23	-0.19144	0.57591	CSNK2A1
ENSG00000100416	22	46726772	46753237	135	18	-0.19157	0.57596	TRMU
ENSG00000269407	20	23330015	23334066	14	5	-0.19161	0.57598	AL096677.1
ENSG00000122180	1	203052260	203055164	12	5	-0.19164	0.57599	MYOG
ENSG00000164161	4	145567173	145666423	209	14	-0.19169	0.57601	HHIP
ENSG00000141096	16	68009566	68014732	11	5	-0.19172	0.57602	DPEP3
ENSG00000233493	19	55890613	55895966	25	8	-0.19202	0.57614	TMEM238
ENSG00000186812	18	32820994	32847097	63	16	-0.1921	0.57617	ZNF397
ENSG00000173335	20	23583047	23586513	7	2	-0.19219	0.5762	CST9
ENSG00000108590	17	6546635	6554954	42	8	-0.19225	0.57623	MED31
ENSG00000188976	1	879584	894689	72	13	-0.19233	0.57626	NOC2L
ENSG00000170802	2	48541776	48606433	215	14	-0.19248	0.57632	FOXN2
ENSG00000187955	8	121072019	121384275	1008	57	-0.19263	0.57638	COL14A1
ENSG00000254206	16	29392675	29415350	26	7	-0.19322	0.57661	NPIPB11
ENSG00000171291	19	11959541	11994565	108	16	-0.19329	0.57663	ZNF439
ENSG00000172336	7	100303676	100305118	5	2	-0.19334	0.57665	POP7
ENSG00000070476	3	126156444	126194762	163	23	-0.19355	0.57674	ZXDC
ENSG00000164604	7	112718386	112727833	26	10	-0.1938	0.57683	GPR85
ENSG00000239732	3	52255096	52273183	34	10	-0.19392	0.57688	TLR9
ENSG00000164615	5	134074191	134087847	16	4	-0.19392	0.57688	CAMLG
ENSG00000176049	5	146967990	147162338	623	31	-0.19403	0.57693	JAKMIP2
ENSG00000259164	14	77564654	77691805	534	48	-0.19412	0.57696	RP11-463C8.4
ENSG00000168297	3	58318607	58411748	501	20	-0.19445	0.57709	PXK
ENSG00000055070	1	16679070	16724640	158	16	-0.19448	0.5771	SZRD1
ENSG00000177225	11	767220	777488	30	6	-0.19451	0.57711	PDDC1
ENSG00000102678	13	22245522	22278637	84	15	-0.19459	0.57714	FGF9
ENSG00000075218	22	46692638	46726707	159	18	-0.1946	0.57715	GTSE1
ENSG00000182854	15	102358366	102359350	1	1	-0.19474	0.5772	OR4F15
ENSG00000185792	19	56219798	56249768	130	32	-0.19476	0.57721	NLRP9
ENSG00000122133	9	138453602	138458801	25	6	-0.19484	0.57724	PAEP
ENSG00000196156	17	39323484	39324424	7	1	-0.195	0.5773	KRTAP4-3
ENSG00000136542	2	158114110	158170723	153	15	-0.19517	0.57737	GALNT5
ENSG00000119812	2	33808725	33824449	41	9	-0.1954	0.57746	FAM98A
ENSG00000130363	6	159393903	159421219	188	7	-0.19553	0.57751	RSPH3
ENSG00000163428	3	120043356	120068186	79	12	-0.1956	0.57754	LRRC58
ENSG00000167740	17	4046462	4090605	176	17	-0.19584	0.57763	CYB5D2
ENSG00000178772	3	194060494	194072057	91	13	-0.19585	0.57764	CPN2
ENSG00000176244	10	15119522	15130775	67	16	-0.19589	0.57765	ACBD7
ENSG00000269408	9	138150512	138151275	2	1	-0.19605	0.57771	AL390778.1
ENSG00000167210	18	44056935	44236996	639	58	-0.19672	0.57798	LOXHD1
ENSG00000166860	12	57392618	57400230	13	4	-0.19709	0.57812	ZBTB39
ENSG00000266953	19	34887220	34900269	19	5	-0.19722	0.57817	RP11-618P17.4
ENSG00000134627	11	94277006	94354587	253	24	-0.1974	0.57824	PIWIL4
ENSG00000134376	1	197170592	197447585	545	37	-0.19743	0.57825	CRB1
ENSG00000183888	1	16330731	16335302	17	5	-0.1975	0.57828	C1orf64
ENSG00000145391	4	140417095	140527853	339	52	-0.19757	0.57831	SETD7
ENSG00000197775	14	24407940	24409196	5	2	-0.19759	0.57832	DHRS4-AS1
ENSG00000243811	22	39410368	39429281	84	19	-0.19796	0.57846	APOBEC3D
ENSG00000134717	1	52521797	52556388	88	11	-0.19811	0.57852	BTF3L4
ENSG00000135503	12	52345451	52390862	69	13	-0.1981	0.57852	ACVR1B
ENSG00000099139	9	78505560	78977255	2015	129	-0.19859	0.57871	PCSK5
ENSG00000197557	2	178477720	178483694	35	6	-0.19894	0.57885	TTC30A
ENSG00000100280	22	29723669	29819168	283	28	-0.19937	0.57901	AP1B1
ENSG00000099960	22	21383007	21387129	16	6	-0.19965	0.57912	SLC7A4
ENSG00000181449	3	181429714	181432221	3	2	-0.19992	0.57923	SOX2
ENSG00000203733	6	142454227	142456288	4	2	-0.19999	0.57925	GJE1
ENSG00000187239	9	132649466	132805473	506	38	-0.20061	0.5795	FNBP1
ENSG00000148090	9	93976097	94124195	419	21	-0.20113	0.5797	AUH
ENSG00000137473	4	147627790	147867034	746	22	-0.20117	0.57972	TTC29
ENSG00000125375	14	50779044	50802276	96	9	-0.2013	0.57977	ATP5S
ENSG00000167772	19	8428173	8439257	36	11	-0.20135	0.57979	ANGPTL4
ENSG00000126391	11	65154070	65180996	58	11	-0.20185	0.57998	FRMD8
ENSG00000198870	9	136243117	136271220	103	7	-0.20206	0.58007	C9orf96
ENSG00000153037	5	112196919	112205485	50	10	-0.2021	0.58008	SRP19
ENSG00000105991	7	27132612	27135615	3	2	-0.20216	0.5801	HOXA1
ENSG00000134193	1	120336641	120354283	89	18	-0.20229	0.58016	REG4
ENSG00000211455	12	27396901	27478892	291	27	-0.20231	0.58016	STK38L
ENSG00000185989	13	114747194	114898086	723	36	-0.20236	0.58018	RASA3
ENSG00000178734	13	76445187	76457947	78	9	-0.20256	0.58026	C13orf45
ENSG00000171446	17	38933060	38938786	27	8	-0.20267	0.5803	KRT27
ENSG00000213676	6	32065953	32096030	93	30	-0.20316	0.58049	ATF6B
ENSG00000109111	17	26989109	27029697	38	9	-0.20327	0.58054	SUPT6H
ENSG00000157978	1	25870071	25895377	92	15	-0.20332	0.58056	LDLRAP1
ENSG00000107223	9	139756571	139760738	12	6	-0.20347	0.58061	EDF1
ENSG00000125834	20	2082257	2157684	264	23	-0.20347	0.58062	STK35
ENSG00000169554	2	145141648	145282147	208	37	-0.20379	0.58074	ZEB2
ENSG00000139352	12	103351464	103354294	5	3	-0.20393	0.5808	ASCL1
ENSG00000270149	1	160967747	161008752	114	13	-0.20398	0.58082	RP11-544M22.13
ENSG00000186314	5	144851362	145214932	1305	41	-0.20426	0.58093	PRELID2
ENSG00000268798	19	1440838	1441937	4	2	-0.2043	0.58094	AC027307.3
ENSG00000137770	15	44719432	44821236	236	14	-0.20438	0.58097	CTDSPL2
ENSG00000051341	3	121150278	121264853	248	14	-0.20439	0.58098	POLQ
ENSG00000142025	19	42348806	42356401	19	5	-0.20441	0.58098	DMRTC2
ENSG00000213160	2	170550998	170633499	414	28	-0.20445	0.581	KLHL23
ENSG00000218739	2	37423631	37443336	57	13	-0.20447	0.58101	CEBPZ-AS1
ENSG00000185442	15	93160673	93353114	983	54	-0.20456	0.58104	FAM174B
ENSG00000121898	10	125465723	125699783	1182	94	-0.20465	0.58108	CPXM2
ENSG00000017797	18	9475007	9538114	227	21	-0.20482	0.58114	RALBP1
ENSG00000168496	11	61560109	61564716	3	2	-0.20483	0.58115	FEN1
ENSG00000165782	14	20925878	20929771	8	3	-0.20485	0.58116	TMEM55B
ENSG00000142168	21	33031935	33041244	25	7	-0.20486	0.58116	SOD1
ENSG00000215545	20	29891015	29896388	12	4	-0.20488	0.58117	DEFB116
ENSG00000137831	15	70946893	71055932	185	15	-0.20502	0.58122	UACA
ENSG00000123485	2	234742062	234763212	97	16	-0.20509	0.58125	HJURP
ENSG00000153498	13	113030633	113089003	257	17	-0.20511	0.58126	SPACA7
ENSG00000186088	7	76940068	77045717	390	25	-0.20525	0.58131	GSAP
ENSG00000128908	15	41271078	41408552	296	17	-0.20555	0.58143	INO80
ENSG00000204913	17	38097727	38101000	10	4	-0.20555	0.58143	LRRC3C
ENSG00000132953	13	21351469	21477187	397	18	-0.20568	0.58148	XPO4
ENSG00000205744	19	6467218	6482568	60	14	-0.20575	0.58151	DENND1C
ENSG00000158186	3	138066539	138124375	172	18	-0.20603	0.58161	MRAS
ENSG00000221852	17	39182278	39183454	6	3	-0.2061	0.58164	KRTAP1-5
ENSG00000177628	1	155204243	155214490	20	3	-0.20629	0.58172	GBA
ENSG00000120235	9	21349834	21351377	6	2	-0.20647	0.58179	IFNA6
ENSG00000007516	16	1383602	1399439	58	14	-0.20656	0.58182	BAIAP3
ENSG00000088899	20	3143263	3154192	35	13	-0.20674	0.58189	LZTS3
ENSG00000249158	5	140248689	140391929	335	20	-0.20675	0.5819	PCDHA11
ENSG00000116786	1	16010827	16061264	185	13	-0.20689	0.58195	PLEKHM2
ENSG00000072736	16	68118654	68263162	299	15	-0.20707	0.58202	NFATC3
ENSG00000143436	1	151732119	151736040	15	5	-0.20729	0.58211	MRPL9
ENSG00000188674	2	209030067	209054797	116	22	-0.20733	0.58212	C2orf80
ENSG00000180901	17	73028670	73061984	144	25	-0.20731	0.58212	KCTD2
ENSG00000136450	17	56080721	56084707	2	1	-0.2074	0.58215	SRSF1
ENSG00000149346	20	10415951	10617477	655	28	-0.20761	0.58223	SLX4IP
ENSG00000179403	1	1370241	1378262	21	5	-0.20778	0.5823	VWA1
ENSG00000165115	9	86451613	86536342	180	13	-0.20833	0.58252	KIF27
ENSG00000109819	4	23756664	23905712	546	66	-0.20836	0.58253	PPARGC1A
ENSG00000151657	10	7792925	7829990	169	25	-0.2085	0.58258	KIN
ENSG00000111364	12	124086624	124105488	77	10	-0.20855	0.5826	DDX55
ENSG00000047346	15	52873514	53002014	269	26	-0.20863	0.58263	FAM214A
ENSG00000221954	11	50003009	50004071	2	1	-0.20869	0.58266	OR4C12
ENSG00000166398	19	34745442	34846491	242	18	-0.20882	0.5827	KIAA0355
ENSG00000167930	16	284545	319942	144	26	-0.2092	0.58285	ITFG3
ENSG00000257411	12	56495115	56503073	13	5	-0.20926	0.58288	RP11-603J24.9
ENSG00000160226	21	45748827	45759285	52	15	-0.20932	0.5829	C21orf2
ENSG00000059588	1	234527059	234614849	468	40	-0.20963	0.58302	TARBP1
ENSG00000163918	3	186507669	186524847	37	7	-0.20972	0.58306	RFC4
ENSG00000104760	8	17721889	17767874	348	19	-0.20979	0.58308	FGL1
ENSG00000183475	15	101142739	101191910	129	18	-0.2101	0.58321	ASB7
ENSG00000179059	4	188916925	188926204	41	11	-0.21035	0.5833	ZFP42
ENSG00000134996	9	77703459	77762181	259	29	-0.21037	0.58331	OSTF1
ENSG00000172167	8	121457640	121554373	242	10	-0.21039	0.58332	MTBP
ENSG00000160856	1	157644111	157670647	70	12	-0.21051	0.58337	FCRL3
ENSG00000115970	2	43393800	43823185	1330	41	-0.21061	0.5834	THADA
ENSG00000104343	8	74692332	74791145	282	15	-0.2106	0.5834	UBE2W
ENSG00000111850	6	88032301	88052043	111	12	-0.21072	0.58345	SMIM8
ENSG00000171368	5	660883	693510	138	19	-0.21078	0.58347	TPPP
ENSG00000096093	6	52285106	52387892	337	32	-0.21086	0.5835	EFHC1
ENSG00000135355	6	90604188	90605839	1	1	-0.21086	0.5835	GJA10
ENSG00000180801	4	114821440	114900883	341	26	-0.21091	0.58352	ARSJ
ENSG00000081842	5	140207563	140391929	391	21	-0.21096	0.58354	PCDHA6
ENSG00000133256	4	619373	664571	140	10	-0.21129	0.58367	PDE6B
ENSG00000185046	12	99120235	100378432	3875	131	-0.2114	0.58371	ANKS1B
ENSG00000142511	19	51273721	51274989	2	1	-0.21171	0.58383	GPR32
ENSG00000116984	1	236958610	237067281	358	17	-0.21184	0.58388	MTR
ENSG00000239389	5	140261793	140391929	314	21	-0.21193	0.58392	PCDHA13
ENSG00000103876	15	80444832	80479288	146	21	-0.21199	0.58394	FAH
ENSG00000123143	19	14543865	14582679	147	30	-0.21225	0.58404	PKN1
ENSG00000183273	12	119772517	119978852	586	51	-0.21264	0.58419	CCDC60
ENSG00000198075	2	108994367	109004513	19	4	-0.21307	0.58436	SULT1C4
ENSG00000215549	13	26442061	26455095	25	5	-0.21323	0.58443	AL138815.1
ENSG00000084733	2	26256976	26360323	198	7	-0.21351	0.58454	RAB10
ENSG00000239900	22	40742507	40786467	49	9	-0.21362	0.58458	ADSL
ENSG00000227782	17	15943505	15943994	1	1	-0.21393	0.5847	AC002553.1
ENSG00000006606	7	75398851	75419214	98	13	-0.21398	0.58472	CCL26
ENSG00000173915	10	105148798	105156223	11	4	-0.21401	0.58473	USMG5
ENSG00000145824	5	134906373	134914969	26	6	-0.21404	0.58474	CXCL14
ENSG00000157551	21	39529128	39679279	585	30	-0.21413	0.58478	KCNJ15
ENSG00000163608	3	112721287	112738708	45	11	-0.21422	0.58481	C3orf17
ENSG00000187783	10	45406648	45432450	111	19	-0.21434	0.58486	TMEM72
ENSG00000037637	1	16573334	16678949	344	17	-0.21443	0.58489	FBXO42
ENSG00000120068	17	46688739	46692478	10	5	-0.21442	0.58489	HOXB8
ENSG00000101276	20	740724	749131	61	13	-0.21448	0.58491	SLC52A3
ENSG00000164134	4	140222609	140341187	235	12	-0.21455	0.58494	NAA15
ENSG00000182117	15	34633917	34635378	14	4	-0.21471	0.585	NOP10
ENSG00000051108	16	56965960	56977798	38	8	-0.21477	0.58503	HERPUD1
ENSG00000100422	22	47080308	47134158	292	43	-0.21488	0.58507	CERK
ENSG00000198203	2	108905095	108926371	70	15	-0.21506	0.58514	SULT1C2
ENSG00000130520	19	18417040	18434084	53	12	-0.21527	0.58522	LSM4
ENSG00000187959	17	71244588	71258491	42	11	-0.21538	0.58526	CPSF4L
ENSG00000113719	5	172261278	172379688	409	56	-0.21557	0.58534	ERGIC1
ENSG00000254788	16	66586490	66613038	57	5	-0.21557	0.58534	CKLF-CMTM1
ENSG00000144283	2	159313476	159539391	741	20	-0.21574	0.5854	PKP4
ENSG00000105649	19	18307594	18314884	17	6	-0.21598	0.5855	RAB3A
ENSG00000115339	2	166604101	166651192	95	15	-0.21608	0.58554	GALNT3
ENSG00000251246	1	155036224	155059283	41	10	-0.21614	0.58556	EFNA3
ENSG00000129911	19	1852399	1863567	36	7	-0.21625	0.5856	KLF16
ENSG00000197322	17	32901142	32906388	18	7	-0.21627	0.58561	C17orf102
ENSG00000187676	13	31774073	31906413	325	25	-0.2164	0.58566	B3GALTL
ENSG00000170454	12	52817854	52828309	43	9	-0.2172	0.58597	KRT75
ENSG00000105173	19	30302805	30315215	47	11	-0.21718	0.58597	CCNE1
ENSG00000184226	13	66876967	67804468	2549	107	-0.21738	0.58604	PCDH9
ENSG00000221932	11	124789146	124790573	3	2	-0.2174	0.58605	HEPN1
ENSG00000182103	11	82443053	82444906	6	2	-0.21755	0.58611	FAM181B
ENSG00000109066	17	72772622	72835918	205	24	-0.21768	0.58616	TMEM104
ENSG00000136280	7	45039074	45116068	327	21	-0.21769	0.58617	CCM2
ENSG00000067082	10	3818188	3827473	21	7	-0.21776	0.58619	KLF6
ENSG00000168634	20	44330655	44337456	22	8	-0.21775	0.58619	WFDC13
ENSG00000132361	17	2592680	2615957	54	11	-0.21779	0.5862	CLUH
ENSG00000103415	16	4524691	4560348	123	12	-0.21805	0.58631	HMOX2
ENSG00000090432	1	20825943	20834654	31	10	-0.21834	0.58642	MUL1
ENSG00000055130	7	148395006	148498128	306	26	-0.21868	0.58655	CUL1
ENSG00000188293	19	46733009	46734500	5	2	-0.21877	0.58659	IGFL1
ENSG00000142494	17	19398698	19482347	212	32	-0.21882	0.5866	SLC47A1
ENSG00000008735	22	51039114	51052409	63	14	-0.21894	0.58665	MAPK8IP2
ENSG00000214367	4	2229191	2243891	41	6	-0.21895	0.58666	HAUS3
ENSG00000187210	9	79034752	79122332	417	28	-0.219	0.58667	GCNT1
ENSG00000253548	3	191178952	191179245	1	1	-0.21906	0.5867	PYDC2
ENSG00000170425	17	15848231	15879060	116	19	-0.21912	0.58672	ADORA2B
ENSG00000103091	16	74907468	75034071	508	52	-0.21918	0.58674	WDR59
ENSG00000204592	6	30457244	30461982	9	4	-0.21924	0.58677	HLA-E
ENSG00000079156	2	179059208	179264160	688	49	-0.21932	0.5868	OSBPL6
ENSG00000087077	7	100464760	100471076	18	8	-0.21983	0.587	TRIP6
ENSG00000133401	5	31639517	32111037	2217	160	-0.21993	0.58704	PDZD2
ENSG00000204634	2	101624079	101869328	718	43	-0.21999	0.58706	TBC1D8
ENSG00000186318	11	117156402	117186975	68	19	-0.22005	0.58708	BACE1
ENSG00000113916	3	187439165	187463515	78	18	-0.22014	0.58712	BCL6
ENSG00000092020	14	35554673	35591723	139	17	-0.2204	0.58722	PPP2R3C
ENSG00000138785	4	106603784	106817143	621	17	-0.22069	0.58733	INTS12
ENSG00000197530	1	1550795	1565990	40	9	-0.22092	0.58742	MIB2
ENSG00000119333	9	131395940	131419066	52	9	-0.22094	0.58743	WDR34
ENSG00000231887	12	11033610	11036854	14	3	-0.22099	0.58745	PRH1
ENSG00000173212	1	116654376	116677861	96	18	-0.22104	0.58747	MAB21L3
ENSG00000150201	10	43867090	43871783	9	4	-0.22126	0.58755	FXYD4
ENSG00000168589	16	80574631	80584657	52	8	-0.22129	0.58757	DYNLRB2
ENSG00000137522	11	71639747	71708643	231	12	-0.22161	0.58769	RNF121
ENSG00000226180	16	87727144	87729753	13	4	-0.22164	0.5877	AC010536.1
ENSG00000196843	2	97202480	97218375	25	8	-0.22171	0.58773	ARID5A
ENSG00000248789	5	51303865	51376821	313	16	-0.22203	0.58785	CTD-2203A3.1
ENSG00000204965	5	140201222	140391929	405	21	-0.22201	0.58785	PCDHA5
ENSG00000102580	13	96329393	96447243	169	26	-0.22223	0.58793	DNAJC3
ENSG00000137842	15	43415477	43477344	91	17	-0.22225	0.58794	TMEM62
ENSG00000154025	17	18853658	18925908	205	37	-0.22245	0.58802	SLC5A10
ENSG00000205089	5	132083137	132089856	12	4	-0.2228	0.58815	CCNI2
ENSG00000261086	15	83209620	83231124	42	10	-0.22285	0.58817	RP11-379H8.1
ENSG00000123427	12	58165275	58176324	19	3	-0.2231	0.58827	METTL21B
ENSG00000183248	19	7933605	7939326	10	3	-0.22314	0.58829	CTD-3193O13.9
ENSG00000105755	19	44010871	44031396	58	10	-0.22318	0.5883	ETHE1
ENSG00000135898	2	231772033	231825781	247	32	-0.22322	0.58832	GPR55
ENSG00000124571	6	43490072	43543812	143	16	-0.22346	0.58841	XPO5
ENSG00000250571	8	144349603	144359101	49	8	-0.22354	0.58844	GLI4
ENSG00000115592	2	219687106	219696809	38	8	-0.22357	0.58845	PRKAG3
ENSG00000114019	3	134074716	134094321	45	8	-0.22359	0.58846	AMOTL2
ENSG00000134249	1	120436156	120439118	4	1	-0.22364	0.58848	ADAM30
ENSG00000272822	12	49297286	49351148	183	9	-0.22363	0.58848	RP11-302B13.5
ENSG00000139890	14	23352374	23356895	8	4	-0.2237	0.58851	REM2
ENSG00000103647	15	68871308	69020145	578	41	-0.22374	0.58852	CORO2B
ENSG00000120820	12	104382762	104457961	269	31	-0.2239	0.58858	GLT8D2
ENSG00000108641	17	19240867	19281495	115	15	-0.22391	0.58859	B9D1
ENSG00000139182	12	7282294	7311541	71	15	-0.2241	0.58866	CLSTN3
ENSG00000083123	6	80816364	81055987	793	21	-0.22419	0.58869	BCKDHB
ENSG00000205111	2	39402787	39456729	195	17	-0.22424	0.58872	CDKL4
ENSG00000122033	13	28009776	28024739	82	12	-0.22432	0.58875	MTIF3
ENSG00000056291	4	72897521	73013784	565	21	-0.22442	0.58879	NPFFR2
ENSG00000137124	9	38392661	38398658	29	10	-0.22469	0.58889	ALDH1B1
ENSG00000157110	8	30241944	30429778	453	26	-0.22474	0.58891	RBPMS
ENSG00000125872	20	6021424	6034695	48	8	-0.22502	0.58902	LRRN4
ENSG00000167157	9	132427920	132484875	254	31	-0.22506	0.58903	PRRX2
ENSG00000174738	3	23986751	24022109	106	16	-0.22511	0.58905	NR1D2
ENSG00000268192	11	119027590	119027930	2	1	-0.22539	0.58916	AP002956.1
ENSG00000101161	20	62612488	62664453	113	13	-0.22543	0.58918	PRPF6
ENSG00000170035	2	181831975	181941312	442	14	-0.22563	0.58926	UBE2E3
ENSG00000087448	12	27932953	27955973	74	19	-0.22577	0.58931	KLHL42
ENSG00000106624	7	44143960	44154161	29	9	-0.22583	0.58933	AEBP1
ENSG00000138964	22	44568836	44615413	231	29	-0.22587	0.58935	PARVG
ENSG00000169894	7	100547187	100611118	2	1	-0.22595	0.58938	MUC3A
ENSG00000228273	7	100547257	100550424	2	1	-0.22595	0.58938	MUC3A
ENSG00000165678	10	85899196	85913001	49	11	-0.22598	0.58939	GHITM
ENSG00000180773	11	92877341	92931130	138	16	-0.22617	0.58946	SLC36A4
ENSG00000138769	4	76503215	76555900	124	11	-0.22625	0.5895	CDKL2
ENSG00000143194	1	166958346	166991451	72	9	-0.22638	0.58955	MAEL
ENSG00000124562	6	34725183	34741571	54	7	-0.22653	0.58961	SNRPC
ENSG00000205129	4	186347394	186370980	83	9	-0.22674	0.58969	C4orf47
ENSG00000123268	12	51157493	51214905	145	18	-0.22675	0.58969	ATF1
ENSG00000181195	8	57349233	57359293	55	12	-0.22682	0.58972	PENK
ENSG00000100558	14	67853700	67878917	74	12	-0.22703	0.5898	PLEK2
ENSG00000166926	11	60102304	60164069	234	20	-0.22715	0.58985	MS4A6E
ENSG00000182187	2	209007297	209010892	22	5	-0.2272	0.58987	CRYGB
ENSG00000164610	7	33134409	33149013	59	9	-0.22735	0.58993	RP9
ENSG00000138688	4	123073488	123283913	533	23	-0.22784	0.59011	KIAA1109
ENSG00000263020	6	31633879	31641323	22	9	-0.22782	0.59011	CSNK2B-LY6G5B-1181
ENSG00000154719	21	26957968	26979829	135	10	-0.22782	0.59011	MRPL39
ENSG00000163098	19	53792856	53794875	14	6	-0.22796	0.59016	BIRC8
ENSG00000180104	5	443273	472052	136	17	-0.22818	0.59025	EXOC3
ENSG00000139218	12	46312914	46385903	111	17	-0.2282	0.59026	SCAF11
ENSG00000111729	12	8276228	8291203	40	8	-0.22834	0.59031	CLEC4A
ENSG00000143458	1	151043054	151098018	169	21	-0.2285	0.59037	GABPB2
ENSG00000143252	1	161284047	161332984	282	10	-0.22884	0.5905	SDHC
ENSG00000118873	1	220321635	220445796	309	24	-0.22884	0.5905	RAB3GAP2
ENSG00000168306	3	58490863	58523046	67	17	-0.22883	0.5905	ACOX2
ENSG00000188112	6	42068856	42110357	183	28	-0.22892	0.59054	C6orf132
ENSG00000146670	11	64833772	64851636	42	11	-0.22907	0.59059	CDCA5
ENSG00000171103	2	29072687	29093167	37	8	-0.22919	0.59064	TRMT61B
ENSG00000184277	15	102161847	102192594	70	19	-0.2293	0.59068	TM2D3
ENSG00000142733	1	27681675	27693383	29	9	-0.22934	0.5907	MAP3K6
ENSG00000138821	4	103172198	103352415	647	43	-0.22935	0.5907	SLC39A8
ENSG00000160214	21	45209394	45225174	86	10	-0.22953	0.59077	RRP1
ENSG00000108179	10	81107225	81115093	29	9	-0.22954	0.59078	PPIF
ENSG00000188175	7	92817899	92855837	68	19	-0.22974	0.59085	HEPACAM2
ENSG00000184357	6	27834570	27835359	7	4	-0.23031	0.59108	HIST1H1B
ENSG00000074800	1	8921061	8939308	39	9	-0.23057	0.59118	ENO1
ENSG00000158941	8	22462145	22479027	66	8	-0.23061	0.59119	CCAR2
ENSG00000093183	3	42589461	42642572	136	16	-0.23072	0.59124	SEC22C
ENSG00000179615	12	55968199	55969128	4	2	-0.23077	0.59125	OR2AP1
ENSG00000198554	14	55405668	55493823	294	21	-0.23079	0.59126	WDHD1
ENSG00000109854	11	20385231	20405329	75	15	-0.23093	0.59132	HTATIP2
ENSG00000188211	11	17373273	17398888	71	12	-0.23101	0.59135	NCR3LG1
ENSG00000055609	7	151832010	152133090	418	13	-0.23115	0.5914	KMT2C
ENSG00000171502	1	86194916	86622626	1830	63	-0.23145	0.59152	COL24A1
ENSG00000114698	3	145910126	145968966	288	19	-0.23166	0.5916	PLSCR4
ENSG00000111785	12	107168373	107283090	228	22	-0.23189	0.59169	RIC8B
ENSG00000269783	10	99627889	99631294	11	2	-0.2321	0.59177	GOLGA7B
ENSG00000115756	2	10443015	10567743	598	66	-0.2323	0.59185	HPCAL1
ENSG00000215066	9	6467618	6470375	12	3	-0.23237	0.59187	C9orf38
ENSG00000130766	1	28586038	28609002	65	14	-0.2327	0.592	SESN2
ENSG00000072310	17	17713713	17740325	60	10	-0.23276	0.59203	SREBF1
ENSG00000181817	1	36856839	36863493	45	7	-0.23318	0.59219	LSM10
ENSG00000177425	12	79968759	80084877	149	13	-0.23335	0.59225	PAWR
ENSG00000106366	7	100770370	100782547	52	14	-0.23375	0.59241	SERPINE1
ENSG00000166454	16	81069452	81080963	37	8	-0.23394	0.59249	ATMIN
ENSG00000065268	19	983174	994569	92	12	-0.23396	0.59249	WDR18
ENSG00000215529	20	31446729	31549006	355	27	-0.23419	0.59258	EFCAB8
ENSG00000159596	1	46152886	46160115	12	2	-0.2343	0.59263	TMEM69
ENSG00000213588	6	33422356	33425325	7	5	-0.23457	0.59273	ZBTB9
ENSG00000172638	11	65633912	65641063	16	4	-0.23489	0.59285	EFEMP2
ENSG00000108294	17	36908989	36920484	39	14	-0.23505	0.59291	PSMB3
ENSG00000173327	11	65365226	65382853	35	9	-0.23509	0.59293	MAP3K11
ENSG00000172146	17	3118915	3119844	7	3	-0.23522	0.59298	OR1A1
ENSG00000187944	2	197669726	197675000	7	3	-0.23525	0.59299	C2orf66
ENSG00000162009	16	1122756	1131454	52	13	-0.23534	0.59303	SSTR5
ENSG00000215012	22	19833661	19842419	42	10	-0.23538	0.59304	C22orf29
ENSG00000122390	16	3493611	3536963	226	19	-0.2356	0.59313	NAA60
ENSG00000170961	8	122624356	122653630	110	15	-0.23596	0.59327	HAS2
ENSG00000144224	2	136499189	136542625	133	16	-0.23608	0.59331	UBXN4
ENSG00000089248	12	112451120	112461255	16	5	-0.23617	0.59335	ERP29
ENSG00000173436	1	19923477	19956314	136	12	-0.23629	0.59339	MINOS1
ENSG00000078579	8	16849678	16859690	65	14	-0.23643	0.59345	FGF20
ENSG00000128973	15	68499330	68549549	130	10	-0.23672	0.59356	CLN6
ENSG00000171060	8	10530147	10558103	120	20	-0.23699	0.59367	C8orf74
ENSG00000230453	9	33524392	33573007	177	21	-0.2371	0.59371	ANKRD18B
ENSG00000132394	3	127872297	128127485	573	21	-0.23713	0.59372	EEFSEC
ENSG00000253313	1	43747554	43751288	7	4	-0.23729	0.59379	C1orf210
ENSG00000197372	19	23708433	23870022	779	25	-0.2373	0.59379	ZNF675
ENSG00000158764	1	160914815	160924589	41	8	-0.23758	0.5939	ITLN2
ENSG00000018408	3	149235022	149454501	867	60	-0.23776	0.59397	WWTR1
ENSG00000109184	4	52709166	52783003	85	7	-0.23829	0.59417	DCUN1D4
ENSG00000073711	3	135684515	135866733	375	20	-0.2384	0.59421	PPP2R3A
ENSG00000127946	7	75162621	75368280	705	50	-0.23848	0.59425	HIP1
ENSG00000104112	15	51973550	52013223	98	15	-0.23859	0.59429	SCG3
ENSG00000168890	2	85825671	85830319	9	4	-0.23907	0.59448	TMEM150A
ENSG00000183323	5	68576002	68628636	145	15	-0.23913	0.5945	CCDC125
ENSG00000121390	13	20248896	20357142	236	15	-0.23933	0.59457	PSPC1
ENSG00000118094	11	118528026	118550399	50	5	-0.23933	0.59458	TREH
ENSG00000137710	11	110045605	110167447	307	18	-0.23945	0.59462	RDX
ENSG00000169914	1	20209006	20239438	86	16	-0.23949	0.59464	OTUD3
ENSG00000124541	6	42989383	43001894	27	5	-0.23963	0.59469	RRP36
ENSG00000158786	1	20465819	20476879	25	11	-0.23976	0.59474	PLA2G2F
ENSG00000230055	17	36886488	36891297	11	5	-0.23992	0.5948	CISD3
ENSG00000185736	10	1228073	1779670	2768	122	-0.24002	0.59484	ADARB2
ENSG00000116985	1	40222854	40254533	132	20	-0.24034	0.59497	BMP8B
ENSG00000204525	6	31236526	31239907	4	2	-0.24058	0.59506	HLA-C
ENSG00000170627	12	54849734	54867386	47	5	-0.24088	0.59517	GTSF1
ENSG00000104140	15	41164412	41166487	3	1	-0.24106	0.59524	RHOV
ENSG00000115421	2	60983365	61029220	106	13	-0.2411	0.59526	PAPOLG
ENSG00000174332	1	53971910	54199877	785	42	-0.24127	0.59533	GLIS1
ENSG00000196420	1	153509623	153514241	16	6	-0.24127	0.59533	S100A5
ENSG00000172164	8	121547985	121825513	1031	52	-0.24144	0.59539	SNTB1
ENSG00000137941	1	84330711	84464833	380	12	-0.24191	0.59557	TTLL7
ENSG00000170890	12	120759914	120765592	14	5	-0.24233	0.59574	PLA2G1B
ENSG00000166979	21	33784314	33887707	420	24	-0.24234	0.59574	EVA1C
ENSG00000122877	10	64571756	64679660	391	26	-0.24264	0.59586	EGR2
ENSG00000167910	8	59402737	59412795	27	7	-0.24297	0.59599	CYP7A1
ENSG00000204231	6	33161365	33168630	17	6	-0.24312	0.59604	RXRB
ENSG00000145103	3	121706170	121741051	94	18	-0.2432	0.59608	ILDR1
ENSG00000166971	16	53524952	53538323	28	7	-0.24334	0.59613	AKTIP
ENSG00000077943	10	15555948	15762124	766	38	-0.24336	0.59614	ITGA8
ENSG00000198440	19	56909335	56947404	104	16	-0.24339	0.59615	ZNF583
ENSG00000081052	2	227867427	228028829	635	45	-0.24353	0.5962	COL4A4
ENSG00000197705	18	30252634	30353025	296	14	-0.2436	0.59623	KLHL14
ENSG00000163497	2	219845809	219850379	6	3	-0.24368	0.59626	FEV
ENSG00000114480	3	81538850	81811312	532	23	-0.24385	0.59633	GBE1
ENSG00000124780	6	39266777	39282329	72	15	-0.2439	0.59635	KCNK17
ENSG00000105583	19	12778885	12782170	9	4	-0.24398	0.59638	WDR83OS
ENSG00000114455	3	108015376	108097132	336	25	-0.24402	0.59639	HHLA2
ENSG00000120937	1	11917521	11918988	1	1	-0.24404	0.5964	NPPB
ENSG00000186847	17	39738531	39743173	21	4	-0.24452	0.59659	KRT14
ENSG00000152409	5	78532012	78623038	194	13	-0.24522	0.59686	JMY
ENSG00000168453	8	21971928	21990897	71	15	-0.24557	0.59699	HR
ENSG00000138617	15	65526798	65592956	207	15	-0.2457	0.59704	PARP16
ENSG00000205745	7	36118694	36125346	37	12	-0.24653	0.59736	PP13004
ENSG00000107821	10	102821598	102827888	11	4	-0.24661	0.59739	KAZALD1
ENSG00000108578	17	28575218	28619074	91	16	-0.24672	0.59744	BLMH
ENSG00000256500	14	104029299	104152261	355	18	-0.2468	0.59747	RP11-73M18.2
ENSG00000067064	10	1085848	1095110	40	7	-0.24684	0.59749	IDI1
ENSG00000087263	16	56485402	56513012	70	11	-0.24687	0.5975	OGFOD1
ENSG00000137868	15	74471807	74504608	93	15	-0.24693	0.59752	STRA6
ENSG00000075234	22	46663858	46689905	88	8	-0.24693	0.59752	TTC38
ENSG00000142700	1	50883222	50889172	2	1	-0.24705	0.59757	DMRTA2
ENSG00000171848	2	10262455	10271545	20	6	-0.24709	0.59758	RRM2
ENSG00000134343	11	26210829	26684835	2516	71	-0.24709	0.59758	ANO3
ENSG00000233932	15	48483736	48495953	16	3	-0.24722	0.59763	CTXN2
ENSG00000051620	6	138724668	138743334	67	15	-0.24725	0.59764	HEBP2
ENSG00000079263	2	231067826	231223762	539	32	-0.24729	0.59766	SP140
ENSG00000268465	19	48969094	48975688	21	5	-0.24734	0.59768	CTC-273B12.7
ENSG00000173200	3	122296449	122357894	350	35	-0.2474	0.5977	PARP15
ENSG00000100814	14	20779527	20801471	82	14	-0.24761	0.59778	CCNB1IP1
ENSG00000115145	2	152973315	153032506	175	12	-0.24773	0.59783	STAM2
ENSG00000204498	6	31514647	31526606	82	22	-0.24793	0.5979	NFKBIL1
ENSG00000104755	8	39601254	39695808	253	22	-0.248	0.59793	ADAM2
ENSG00000164532	7	35242042	35293758	143	9	-0.24843	0.5981	TBX20
ENSG00000069431	12	21950335	22094336	374	29	-0.24842	0.5981	ABCC9
ENSG00000177354	10	50507187	50535537	88	17	-0.24857	0.59815	C10orf71
ENSG00000119537	18	60994959	61034743	96	13	-0.24913	0.59837	KDSR
ENSG00000101665	18	46446223	46477081	125	30	-0.24919	0.59839	SMAD7
ENSG00000183621	10	31109136	31320866	789	29	-0.24925	0.59842	ZNF438
ENSG00000120334	1	173768688	173793858	57	8	-0.24947	0.5985	CENPL
ENSG00000140057	14	96858448	96955764	296	34	-0.24946	0.5985	AK7
ENSG00000173862	7	33765593	33768068	9	5	-0.24969	0.59859	RP11-89N17.1
ENSG00000105771	19	44235301	44259142	55	8	-0.24979	0.59862	SMG9
ENSG00000141040	17	16454701	16472520	47	4	-0.2498	0.59863	ZNF287
ENSG00000188991	12	16341419	16430619	394	14	-0.25025	0.5988	SLC15A5
ENSG00000143384	1	150547032	150552066	5	3	-0.25037	0.59885	MCL1
ENSG00000136574	8	11534468	11617511	397	43	-0.25044	0.59888	GATA4
ENSG00000168412	4	187454809	187476721	85	17	-0.25061	0.59894	MTNR1A
ENSG00000205639	2	24232951	24286191	127	20	-0.25068	0.59897	MFSD2B
ENSG00000117620	1	100435345	100492535	145	14	-0.25096	0.59908	SLC35A3
ENSG00000152377	5	136310987	136934068	1968	85	-0.25096	0.59908	SPOCK1
ENSG00000105926	7	24612887	24733812	474	13	-0.25099	0.59909	MPP6
ENSG00000171174	2	28004231	28113965	211	12	-0.25106	0.59912	RBKS
ENSG00000104643	8	11141925	11185646	170	18	-0.25142	0.59926	MTMR9
ENSG00000101457	20	44420576	44440066	69	14	-0.25238	0.59963	DNTTIP1
ENSG00000116237	1	6281253	6296032	42	8	-0.25242	0.59964	ICMT
ENSG00000099246	10	27793197	27831143	112	16	-0.25241	0.59964	RAB18
ENSG00000063176	19	49122548	49133974	27	7	-0.25294	0.59984	SPHK2
ENSG00000058091	7	90095738	90839905	2649	62	-0.253	0.59987	CDK14
ENSG00000113758	5	176883609	176901402	31	6	-0.25311	0.59991	DBN1
ENSG00000257218	12	120884241	120899389	49	11	-0.25316	0.59993	GATC
ENSG00000122591	7	22980878	23053749	233	17	-0.25346	0.60005	FAM126A
ENSG00000156096	4	70345883	70391732	225	14	-0.25386	0.6002	UGT2B4
ENSG00000255552	6	31679548	31681842	3	2	-0.25402	0.60026	LY6G6E
ENSG00000154174	3	100082275	100120242	85	13	-0.2541	0.60029	TOMM70A
ENSG00000168481	8	22004338	22014597	32	7	-0.25419	0.60033	LGI3
ENSG00000214216	3	158680717	158984096	1020	56	-0.25422	0.60034	IQCJ
ENSG00000134532	12	23682440	24103966	1254	109	-0.25422	0.60034	SOX5
ENSG00000151092	3	25760435	25831530	137	11	-0.25442	0.60042	NGLY1
ENSG00000228768	17	29898161	29902678	9	4	-0.25448	0.60044	AC003101.1
ENSG00000163923	3	186838736	186898696	232	27	-0.25502	0.60064	RPL39L
ENSG00000073008	19	45147098	45166850	55	12	-0.25517	0.6007	PVR
ENSG00000178934	19	39279851	39282389	1	1	-0.25542	0.6008	LGALS7B
ENSG00000173588	12	94700225	94853764	368	27	-0.25545	0.60081	CCDC41
ENSG00000131981	14	55590828	55612126	70	11	-0.25543	0.60081	LGALS3
ENSG00000204962	5	140220907	140391929	361	23	-0.25554	0.60085	PCDHA8
ENSG00000254979	11	57154838	57191532	112	18	-0.25561	0.60088	RP11-872D17.8
ENSG00000231925	6	33267471	33282164	58	13	-0.25576	0.60093	TAPBP
ENSG00000181355	6	9596343	10211841	2297	107	-0.25584	0.60096	OFCC1
ENSG00000149115	11	57067112	57092426	82	14	-0.25597	0.60101	TNKS1BP1
ENSG00000169398	8	141667999	142012315	670	19	-0.25598	0.60102	PTK2
ENSG00000197933	19	11832080	11849824	57	8	-0.25605	0.60104	ZNF823
ENSG00000148386	9	138555168	138558268	5	3	-0.25634	0.60116	LCN9
ENSG00000148840	10	103892787	103910082	24	9	-0.25645	0.6012	PPRC1
ENSG00000125861	20	3639939	3644046	23	8	-0.25678	0.60133	GFRA4
ENSG00000116044	2	178092323	178257425	528	32	-0.25682	0.60134	NFE2L2
ENSG00000140459	15	74630100	74660081	73	15	-0.257	0.60141	CYP11A1
ENSG00000075539	4	48499378	48782339	390	17	-0.25707	0.60144	FRYL
ENSG00000168646	17	63524681	63557765	86	17	-0.25711	0.60145	AXIN2
ENSG00000173848	10	5454514	5500426	106	10	-0.25728	0.60152	NET1
ENSG00000104979	19	13884982	13889276	31	4	-0.25731	0.60153	C19orf53
ENSG00000127515	19	14951760	14952689	12	3	-0.25758	0.60163	OR7A10
ENSG00000179833	2	64858755	64978139	262	25	-0.25759	0.60164	SERTAD2
ENSG00000165304	9	36572859	36677678	261	18	-0.25772	0.60169	MELK
ENSG00000198039	7	64330550	64391344	304	16	-0.25794	0.60177	ZNF273
ENSG00000196950	2	196440701	196602426	475	35	-0.25818	0.60187	SLC39A10
ENSG00000137404	6	30655824	30659197	17	6	-0.25838	0.60194	NRM
ENSG00000119711	14	74523553	74551196	106	12	-0.25855	0.60201	ALDH6A1
ENSG00000008853	8	22844930	22877712	115	21	-0.25874	0.60208	RHOBTB2
ENSG00000230989	16	83841448	83853342	47	11	-0.25876	0.60209	HSBP1
ENSG00000143772	1	226819391	226927024	325	32	-0.25885	0.60212	ITPKB
ENSG00000197472	1	247108849	247171395	267	29	-0.25894	0.60216	ZNF695
ENSG00000156269	4	80146848	80247204	241	23	-0.25901	0.60219	NAA11
ENSG00000063660	2	241375088	241407493	179	31	-0.25928	0.60229	GPC1
ENSG00000077420	10	26727132	26856732	537	47	-0.25934	0.60231	APBB1IP
ENSG00000147883	9	22002902	22009362	14	6	-0.25937	0.60232	CDKN2B
ENSG00000177679	7	75831216	75916605	230	17	-0.25954	0.60239	SRRM3
ENSG00000055950	10	102729215	102747272	34	7	-0.25955	0.6024	MRPL43
ENSG00000155893	3	140947568	141013748	289	29	-0.2597	0.60245	ACPL2
ENSG00000078808	1	1152288	1167411	111	7	-0.25976	0.60247	SDF4
ENSG00000196796	16	29049923	29064047	5	2	-0.25975	0.60247	CTB-134H23.2
ENSG00000105227	19	40899675	40919273	49	13	-0.2599	0.60253	PRX
ENSG00000064651	5	127419458	127525380	202	13	-0.25994	0.60255	SLC12A2
ENSG00000085265	9	137801431	137809809	37	6	-0.26002	0.60257	FCN1
ENSG00000268898	2	40488147	40490117	11	4	-0.26003	0.60258	AC007377.1
ENSG00000132465	4	71521258	71547534	47	9	-0.26028	0.60268	IGJ
ENSG00000114841	3	52350335	52434507	125	13	-0.26032	0.60269	DNAH1
ENSG00000131126	19	43905648	43922763	53	7	-0.2603	0.60269	TEX101
ENSG00000196199	13	20207788	20247599	100	11	-0.26035	0.6027	MPHOSPH8
ENSG00000268179	1	861264	866445	38	7	-0.2605	0.60276	AL645608.1
ENSG00000163735	4	74861359	74864496	4	2	-0.26049	0.60276	CXCL5
ENSG00000126453	19	50168823	50177173	15	5	-0.2605	0.60276	BCL2L12
ENSG00000157107	5	72251808	72386349	277	17	-0.26058	0.60279	FCHO2
ENSG00000136521	3	179322478	179345435	45	8	-0.2607	0.60284	NDUFB5
ENSG00000156875	1	100503653	100548933	124	16	-0.26084	0.60289	HIAT1
ENSG00000182816	21	31743709	31744557	5	3	-0.26089	0.60291	KRTAP13-2
ENSG00000186814	18	32831032	32870196	103	17	-0.26099	0.60295	ZSCAN30
ENSG00000204514	19	58360099	58400442	162	22	-0.26101	0.60296	ZNF814
ENSG00000130675	7	156786745	156803345	50	14	-0.26107	0.60298	MNX1
ENSG00000111907	6	125440195	125585553	554	38	-0.26117	0.60302	TPD52L1
ENSG00000175262	1	11006528	11042094	169	25	-0.26136	0.60309	C1orf127
ENSG00000243696	3	52847298	52869745	113	10	-0.26137	0.6031	RP5-966M1.6
ENSG00000240871	17	39240459	39241396	4	1	-0.26152	0.60315	KRTAP4-7
ENSG00000145107	3	196046213	196065374	69	10	-0.26154	0.60316	TM4SF19
ENSG00000120742	3	150259781	150321015	191	16	-0.26164	0.6032	SERP1
ENSG00000236287	11	10833621	10880343	173	19	-0.26171	0.60323	ZBED5
ENSG00000111057	12	53342655	53346685	6	3	-0.26183	0.60327	KRT18
ENSG00000078401	6	12290596	12297427	26	8	-0.26187	0.60329	EDN1
ENSG00000166311	11	6411655	6416228	9	3	-0.26195	0.60332	SMPD1
ENSG00000166833	11	19372271	20143144	2918	175	-0.2624	0.60349	NAV2
ENSG00000120616	10	32556679	32667726	426	26	-0.26243	0.60351	EPC1
ENSG00000089116	12	113899839	113910085	36	8	-0.26267	0.6036	LHX5
ENSG00000106443	7	11013499	11209250	563	22	-0.26289	0.60368	PHF14
ENSG00000188897	16	11453702	11617444	1226	67	-0.26295	0.60371	CTD-3088G3.8
ENSG00000101474	20	24943561	24973615	106	12	-0.26323	0.60381	APMAP
ENSG00000187398	11	24518516	25104150	3030	96	-0.2635	0.60392	LUZP2
ENSG00000126777	14	56025790	56168244	521	14	-0.26383	0.60404	KTN1
ENSG00000152904	1	235490665	235507847	67	11	-0.26415	0.60417	GGPS1
ENSG00000073670	17	42836399	42859214	67	10	-0.26416	0.60417	ADAM11
ENSG00000198826	15	32907345	32932150	57	12	-0.26421	0.60419	ARHGAP11A
ENSG00000124693	6	26031817	26032288	2	1	-0.26432	0.60423	HIST1H3B
ENSG00000104983	19	46498339	46524576	123	22	-0.26443	0.60428	CCDC61
ENSG00000109919	11	47638867	47664175	35	10	-0.26464	0.60436	MTCH2
ENSG00000158863	8	21946670	21962409	39	9	-0.26475	0.6044	FAM160B2
ENSG00000177192	12	132413745	132428406	34	8	-0.26487	0.60445	PUS1
ENSG00000162711	1	247579458	247612410	154	34	-0.26494	0.60447	NLRP3
ENSG00000160741	1	153920145	153931101	9	2	-0.26504	0.60451	CRTC2
ENSG00000163362	1	200860176	200884863	81	19	-0.26504	0.60451	C1orf106
ENSG00000211448	14	80663873	80854100	380	31	-0.26505	0.60451	DIO2
ENSG00000158402	5	137620954	137674044	116	13	-0.26524	0.60459	CDC25C
ENSG00000107771	10	86088342	86278273	630	20	-0.26527	0.6046	CCSER2
ENSG00000183850	19	23258012	23330021	156	13	-0.26528	0.6046	ZNF730
ENSG00000165275	9	37753804	37778969	78	14	-0.26549	0.60468	TRMT10B
ENSG00000122140	9	138391830	138396519	16	5	-0.26548	0.60468	MRPS2
ENSG00000183060	15	100255902	100273766	71	13	-0.26575	0.60478	LYSMD4
ENSG00000198113	9	140172201	140177093	7	3	-0.26595	0.60486	TOR4A
ENSG00000131773	8	136469700	136668965	469	22	-0.26611	0.60492	KHDRBS3
ENSG00000162928	2	61244360	61279125	75	16	-0.26614	0.60493	PEX13
ENSG00000150967	12	123405498	123466196	107	16	-0.26617	0.60495	ABCB9
ENSG00000267618	17	33338368	33448512	208	25	-0.26635	0.60502	RAD51L3-RFFL
ENSG00000243251	10	50723151	50747086	80	16	-0.26644	0.60505	PGBD3
ENSG00000197632	18	61538926	61571124	164	10	-0.26671	0.60515	SERPINB2
ENSG00000132376	17	1397865	1420182	108	18	-0.26677	0.60518	INPP5K
ENSG00000013561	5	141337893	141369856	97	12	-0.2669	0.60523	RNF14
ENSG00000149735	11	64701943	64703360	2	1	-0.26693	0.60524	GPHA2
ENSG00000100218	22	23401593	23487208	244	18	-0.26708	0.6053	RTDR1
ENSG00000172774	11	57982217	57983195	9	2	-0.26725	0.60536	OR1S1
ENSG00000108306	17	37415384	37558776	365	13	-0.26725	0.60536	FBXL20
ENSG00000189042	19	37178514	37218603	129	15	-0.26744	0.60544	ZNF567
ENSG00000143977	2	70508494	70520903	30	6	-0.26752	0.60547	SNRPG
ENSG00000112893	5	109025067	109205326	710	21	-0.26783	0.60559	MAN2A1
ENSG00000106331	7	127250346	127255982	18	4	-0.26789	0.60561	PAX4
ENSG00000100721	14	96176304	96180533	15	5	-0.26793	0.60562	TCL1A
ENSG00000174405	13	108859787	108870716	58	5	-0.26806	0.60567	LIG4
ENSG00000188242	5	466239	473213	31	7	-0.26812	0.6057	CTD-2228K2.5
ENSG00000151846	13	25670300	25673389	2	1	-0.2682	0.60573	PABPC3
ENSG00000173253	9	1050354	1057552	45	13	-0.26848	0.60584	DMRT2
ENSG00000134339	11	18260770	18270190	33	12	-0.26849	0.60584	SAA2
ENSG00000111249	12	111471828	111788358	711	42	-0.26866	0.6059	CUX2
ENSG00000134256	1	117544382	117579167	111	23	-0.26892	0.606	CD101
ENSG00000260916	15	55632230	55700708	276	18	-0.26897	0.60603	CCPG1
ENSG00000182923	3	134204585	134293859	224	6	-0.26902	0.60604	CEP63
ENSG00000116133	1	55315306	55352891	139	17	-0.26906	0.60606	DHCR24
ENSG00000120738	5	137801179	137805004	4	2	-0.26916	0.6061	EGR1
ENSG00000162512	1	31342314	31381608	118	29	-0.26954	0.60624	SDC3
ENSG00000186452	12	51236703	51281667	165	15	-0.26963	0.60628	TMPRSS12
ENSG00000177558	19	35715703	35719632	21	7	-0.26963	0.60628	FAM187B
ENSG00000155307	21	15857549	15955723	448	37	-0.26972	0.60631	SAMSN1
ENSG00000263136	16	29827832	29831438	7	2	-0.26996	0.6064	PAGR1
ENSG00000115942	2	201773696	201828403	99	14	-0.27003	0.60643	ORC2
ENSG00000028839	6	134273308	134311570	142	14	-0.27011	0.60646	TBPL1
ENSG00000108176	10	69556427	69597924	97	21	-0.27017	0.60649	DNAJC12
ENSG00000163743	4	76404247	76439974	95	13	-0.27021	0.6065	RCHY1
ENSG00000144228	2	139259371	139331117	119	17	-0.27027	0.60652	SPOPL
ENSG00000220201	19	10415479	10420556	13	6	-0.27029	0.60653	ZGLP1
ENSG00000132749	11	68474908	68519032	84	9	-0.27034	0.60655	MTL5
ENSG00000014216	11	64948037	64979477	69	12	-0.27039	0.60657	CAPN1
ENSG00000111266	12	12628829	12715317	238	18	-0.2704	0.60657	DUSP16
ENSG00000139287	12	72332626	72580398	727	32	-0.27051	0.60662	TPH2
ENSG00000197903	6	27106073	27114619	21	8	-0.27057	0.60664	HIST1H2BK
ENSG00000261603	3	46761073	46777919	87	9	-0.27074	0.6067	PRSS46
ENSG00000205629	16	25123050	25189552	134	9	-0.27072	0.6067	LCMT1
ENSG00000102910	16	48278207	48397033	165	13	-0.27075	0.60671	LONP2
ENSG00000186577	6	34214157	34217247	8	2	-0.2708	0.60673	C6orf1
ENSG00000169018	15	68570141	68588203	52	8	-0.27081	0.60673	FEM1B
ENSG00000133393	16	15959577	15982482	193	5	-0.27092	0.60677	FOPNL
ENSG00000116977	1	236681300	236716281	267	11	-0.27102	0.60681	LGALS8
ENSG00000268466	14	58754751	58755865	2	1	-0.2711	0.60684	AL132989.1
ENSG00000148459	10	26986588	27035727	218	25	-0.27117	0.60687	PDSS1
ENSG00000186998	22	29601840	29655586	227	35	-0.27126	0.6069	EMID1
ENSG00000136715	2	128698791	128785694	227	18	-0.27133	0.60693	SAP130
ENSG00000125414	17	10424465	10453274	69	8	-0.27134	0.60693	MYH2
ENSG00000144130	2	113479063	113500456	75	11	-0.27153	0.60701	NT5DC4
ENSG00000126785	14	63670832	63759937	316	31	-0.27164	0.60705	RHOJ
ENSG00000153132	4	141309609	141349122	103	10	-0.27179	0.60711	CLGN
ENSG00000148688	10	92631473	92668312	73	9	-0.27183	0.60712	RPP30
ENSG00000138061	2	38294116	38337044	206	22	-0.27236	0.60733	CYP1B1
ENSG00000151466	4	129786076	130014764	727	26	-0.27249	0.60738	SCLT1
ENSG00000156738	11	60223225	60238233	41	8	-0.27249	0.60738	MS4A1
ENSG00000166394	11	7686331	7698453	78	16	-0.2726	0.60742	CYB5R2
ENSG00000130201	19	45715879	45737469	113	9	-0.27262	0.60743	EXOC3L2
ENSG00000163040	2	132285248	132291239	18	6	-0.27265	0.60744	CCDC74A
ENSG00000090920	19	40353963	40440533	150	32	-0.2727	0.60746	FCGBP
ENSG00000243207	19	10216899	10225456	38	10	-0.27276	0.60748	PPAN-P2RY11
ENSG00000130810	19	10216965	10225414	38	10	-0.27276	0.60748	PPAN
ENSG00000188779	15	68112042	68126899	34	5	-0.27288	0.60753	SKOR1
ENSG00000214248	19	7963689	7968427	16	5	-0.27323	0.60766	AC010336.1
ENSG00000204323	17	73629514	73637484	11	5	-0.27339	0.60772	SMIM5
ENSG00000114541	3	69219141	69591734	1750	84	-0.27355	0.60778	FRMD4B
ENSG00000164822	8	6782215	6783598	10	6	-0.2736	0.6078	DEFA6
ENSG00000163697	4	40812044	41218731	1753	79	-0.27365	0.60782	APBB2
ENSG00000101057	20	42295754	42345136	143	13	-0.27367	0.60783	MYBL2
ENSG00000154764	3	13857755	13921618	272	40	-0.27377	0.60787	WNT7A
ENSG00000114796	3	183353356	183402265	244	6	-0.27411	0.608	KLHL24
ENSG00000263155	15	57884139	57977562	355	31	-0.27421	0.60804	MYZAP
ENSG00000234906	19	45449243	45452822	17	4	-0.27421	0.60804	APOC2
ENSG00000139835	13	113978505	114018446	147	24	-0.27442	0.60812	GRTP1
ENSG00000108370	17	63133549	63223821	423	32	-0.27449	0.60815	RGS9
ENSG00000173757	17	40351186	40428725	108	15	-0.27453	0.60816	STAT5B
ENSG00000204007	9	138515502	138531386	76	13	-0.27477	0.60825	GLT6D1
ENSG00000136943	9	99794940	99801925	15	4	-0.27481	0.60827	CTSV
ENSG00000078018	2	210288782	210598842	898	35	-0.27484	0.60828	MAP2
ENSG00000166477	15	52230222	52264003	125	14	-0.27524	0.60844	LEO1
ENSG00000115252	2	183004763	183387919	1456	61	-0.27542	0.6085	PDE1A
ENSG00000126214	14	104028233	104167888	399	20	-0.27544	0.60851	KLC1
ENSG00000164104	4	174252846	174256276	6	2	-0.27546	0.60852	HMGB2
ENSG00000129625	5	112212084	112258236	182	13	-0.27675	0.60901	REEP5
ENSG00000136156	13	48807294	48837063	66	17	-0.27681	0.60904	ITM2B
ENSG00000168955	2	228226872	228246711	113	26	-0.2769	0.60907	TM4SF20
ENSG00000185684	12	132568828	132613029	117	13	-0.27701	0.60912	EP400NL
ENSG00000120306	5	139554227	139661637	220	9	-0.27706	0.60913	CYSTM1
ENSG00000146047	6	25727137	25727573	6	2	-0.27705	0.60913	HIST1H2BA
ENSG00000182183	1	53099016	53135355	105	24	-0.27713	0.60916	FAM159A
ENSG00000184350	11	3248928	3253616	26	7	-0.27713	0.60916	MRGPRE
ENSG00000134323	2	16080686	16087129	6	3	-0.27726	0.60921	MYCN
ENSG00000132463	4	71681499	71705662	90	11	-0.27784	0.60943	GRSF1
ENSG00000137876	15	55473004	55489265	72	11	-0.27796	0.60948	RSL24D1
ENSG00000187634	1	860260	879955	108	19	-0.27807	0.60952	SAMD11
ENSG00000268788	4	76871883	76878526	19	7	-0.2783	0.60961	AC110615.1
ENSG00000140632	16	4853204	4897343	150	27	-0.27831	0.60961	GLYR1
ENSG00000187010	1	25598884	25656936	1	1	-0.27854	0.6097	RHD
ENSG00000135100	12	121416346	121440315	95	15	-0.2786	0.60972	HNF1A
ENSG00000131368	3	15083967	15106842	51	15	-0.27882	0.60981	MRPS25
ENSG00000120594	10	20105168	20578785	2260	78	-0.27899	0.60987	PLXDC2
ENSG00000166862	22	36959968	37099603	489	48	-0.279	0.60988	CACNG2
ENSG00000187080	1	248128535	248129641	4	2	-0.2792	0.60995	OR2AK2
ENSG00000197329	2	64319786	64371588	137	16	-0.27936	0.61002	PELI1
ENSG00000168454	18	9885763	9889272	15	7	-0.27953	0.61008	TXNDC2
ENSG00000162174	11	62104920	62160882	167	18	-0.27973	0.61016	ASRGL1
ENSG00000189079	12	46123448	46301823	215	19	-0.27987	0.61021	ARID2
ENSG00000163751	3	148583043	148614983	123	18	-0.28008	0.61029	CPA3
ENSG00000167995	11	61717293	61732987	65	13	-0.28014	0.61031	BEST1
ENSG00000170786	8	57212569	57233335	45	11	-0.28022	0.61034	SDR16C5
ENSG00000176845	17	81037567	81052864	70	22	-0.2802	0.61034	METRNL
ENSG00000049759	18	55711599	56068772	1444	96	-0.28051	0.61046	NEDD4L
ENSG00000103479	16	53467889	53525561	137	11	-0.28074	0.61055	RBL2
ENSG00000104221	8	37700786	37707422	14	5	-0.28091	0.61061	BRF2
ENSG00000172432	6	43573053	43596899	67	12	-0.28093	0.61062	GTPBP2
ENSG00000129151	11	27062272	27149356	351	26	-0.28092	0.61062	BBOX1
ENSG00000153767	3	120461484	120501916	98	18	-0.28101	0.61065	GTF2E1
ENSG00000127483	1	21069154	21113816	130	21	-0.28106	0.61067	HP1BP3
ENSG00000158473	1	158149737	158154686	7	2	-0.28108	0.61068	CD1D
ENSG00000159423	1	19197926	19229275	168	31	-0.28128	0.61075	ALDH4A1
ENSG00000123307	12	55413729	55423798	24	4	-0.28143	0.61081	NEUROD4
ENSG00000119280	1	230972865	231005335	138	17	-0.28145	0.61082	C1orf198
ENSG00000172551	12	55224303	55252177	147	12	-0.28145	0.61082	MUCL1
ENSG00000160233	21	45875369	45878739	13	5	-0.28155	0.61086	LRRC3
ENSG00000130540	22	44220389	44258398	144	15	-0.28157	0.61086	SULT4A1
ENSG00000254318	8	94146324	94179079	119	19	-0.28178	0.61094	C8orf87
ENSG00000205754	12	20968673	21245679	1574	31	-0.28207	0.61106	SLCO1B7
ENSG00000178201	19	57966542	57967854	3	1	-0.28237	0.61117	VN1R1
ENSG00000273294	5	33987279	34124633	324	36	-0.28261	0.61126	RP11-1084J3.4
ENSG00000162688	1	100315640	100389579	236	19	-0.28264	0.61127	AGL
ENSG00000112837	6	85397069	85474237	215	19	-0.28264	0.61127	TBX18
ENSG00000175518	11	5535623	5537935	11	3	-0.28275	0.61132	UBQLNL
ENSG00000145220	4	4269428	4291896	125	15	-0.28302	0.61142	LYAR
ENSG00000174839	3	57611184	57678816	171	22	-0.28314	0.61147	DENND6A
ENSG00000066136	1	41157320	41237275	207	12	-0.2832	0.61149	NFYC
ENSG00000152578	11	105480721	105852819	835	39	-0.28322	0.6115	GRIA4
ENSG00000167633	19	55235969	55378448	159	24	-0.28348	0.6116	KIR3DL1
ENSG00000163519	3	108541545	108573852	105	19	-0.28358	0.61163	TRAT1
ENSG00000154556	4	186506598	186877806	1875	119	-0.28372	0.61169	SORBS2
ENSG00000142182	21	45666222	45682099	41	12	-0.28374	0.6117	DNMT3L
ENSG00000232560	21	18811208	18821503	36	8	-0.28389	0.61175	C21orf37
ENSG00000147606	8	92221722	92410378	465	36	-0.28428	0.6119	SLC26A7
ENSG00000174989	12	117348761	117468953	340	20	-0.28466	0.61205	FBXW8
ENSG00000100330	22	30279144	30426855	439	25	-0.28469	0.61206	MTMR3
ENSG00000163734	4	74902306	74904524	2	1	-0.2851	0.61222	CXCL3
ENSG00000169692	9	139567595	139581875	44	13	-0.28517	0.61224	AGPAT2
ENSG00000205309	17	17206649	17250977	186	24	-0.28522	0.61226	NT5M
ENSG00000161944	17	7004641	7019019	107	20	-0.28531	0.6123	ASGR2
ENSG00000142347	19	8585674	8642461	259	37	-0.28531	0.6123	MYO1F
ENSG00000138271	3	151011891	151034740	63	14	-0.28563	0.61242	GPR87
ENSG00000149131	11	57364860	57382326	35	4	-0.28598	0.61255	SERPING1
ENSG00000197846	6	26199748	26200942	10	4	-0.28608	0.61259	HIST1H2BF
ENSG00000116016	2	46520806	46613836	356	34	-0.28612	0.61261	EPAS1
ENSG00000180806	12	54388679	54397121	12	4	-0.28626	0.61266	HOXC9
ENSG00000135439	12	58118980	58135940	28	9	-0.28628	0.61267	AGAP2
ENSG00000196159	4	126237554	126414087	552	33	-0.28634	0.61269	FAT4
ENSG00000103197	16	2097466	2138716	116	25	-0.28633	0.61269	TSC2
ENSG00000146587	7	5085452	5109119	128	17	-0.28642	0.61272	RBAK
ENSG00000203286	9	3452305	3469181	42	12	-0.28727	0.61305	AL365202.1
ENSG00000204961	5	140227048	140391929	359	23	-0.2873	0.61306	PCDHA9
ENSG00000138750	4	77035812	77069668	242	6	-0.28761	0.61318	NUP54
ENSG00000129250	17	4901243	4931696	119	20	-0.2879	0.61329	KIF1C
ENSG00000161647	17	41878167	41910538	82	13	-0.28796	0.61331	MPP3
ENSG00000173418	20	19997760	20014299	45	11	-0.28812	0.61337	NAA20
ENSG00000116649	1	11114641	11120081	9	2	-0.28815	0.61338	SRM
ENSG00000027869	1	156776035	156786654	21	6	-0.2882	0.6134	SH2D2A
ENSG00000197938	3	98001732	98002676	4	2	-0.28828	0.61343	OR5H2
ENSG00000107960	10	105642300	105677963	115	12	-0.28832	0.61345	OBFC1
ENSG00000115461	2	217536828	217560248	65	11	-0.28836	0.61347	IGFBP5
ENSG00000163430	3	120111140	120170100	197	20	-0.28862	0.61356	FSTL1
ENSG00000258838	10	50723247	50747584	81	16	-0.28862	0.61356	ERCC6-PGBD3
ENSG00000181333	11	93754527	93846917	251	21	-0.28861	0.61356	HEPHL1
ENSG00000100156	22	38474141	38480100	16	6	-0.28867	0.61358	SLC16A8
ENSG00000196705	19	21324827	21373034	94	11	-0.28886	0.61365	ZNF431
ENSG00000137628	4	169137444	169239958	466	26	-0.28888	0.61366	DDX60
ENSG00000013573	12	31226779	31257725	159	8	-0.2889	0.61367	DDX11
ENSG00000136935	9	127640646	127710771	185	15	-0.28923	0.6138	GOLGA1
ENSG00000138639	4	86396267	86923823	2150	66	-0.28984	0.61403	ARHGAP24
ENSG00000184939	16	68563993	68609975	221	9	-0.28984	0.61403	ZFP90
ENSG00000162910	1	228294380	228297013	5	2	-0.29013	0.61414	MRPL55
ENSG00000147604	8	74202506	74208024	17	7	-0.29026	0.61419	RPL7
ENSG00000181929	12	49396057	49412980	23	6	-0.2903	0.61421	PRKAG1
ENSG00000254106	5	109218883	109220452	8	3	-0.29041	0.61425	AC011366.3
ENSG00000124657	6	27925019	27925960	4	2	-0.2904	0.61425	OR2B6
ENSG00000146054	5	180620924	180632293	71	11	-0.29051	0.61429	TRIM7
ENSG00000181638	8	144328991	144344875	48	9	-0.29106	0.6145	ZFP41
ENSG00000161618	19	49956426	49974305	73	14	-0.29112	0.61452	ALDH16A1
ENSG00000119689	14	75348594	75370448	63	10	-0.29129	0.61458	DLST
ENSG00000158006	1	26286258	26324648	102	8	-0.29141	0.61463	PAFAH2
ENSG00000237787	3	153202284	153220486	78	10	-0.29158	0.61469	C3orf79
ENSG00000154493	10	128113566	128359079	918	77	-0.29167	0.61473	C10orf90
ENSG00000106853	9	114312002	114362135	198	28	-0.29173	0.61475	PTGR1
ENSG00000139220	12	81652045	82153332	1344	55	-0.29177	0.61477	PPFIA2
ENSG00000185418	15	102193801	102264807	169	20	-0.2918	0.61478	TARSL2
ENSG00000205495	11	5067756	5068691	7	1	-0.29204	0.61487	OR52J3
ENSG00000131061	20	32319463	32380075	168	26	-0.29216	0.61492	ZNF341
ENSG00000125249	13	98086476	98121382	56	10	-0.29224	0.61495	RAP2A
ENSG00000187185	16	57832098	57850850	53	15	-0.29234	0.61499	CTD-2600O9.1
ENSG00000187456	17	34245070	34257777	51	9	-0.29244	0.61503	RDM1
ENSG00000204386	6	31825436	31830683	10	5	-0.29272	0.61513	NEU1
ENSG00000249139	20	44165625	44176065	54	3	-0.29279	0.61516	EPPIN-WFDC6
ENSG00000145113	3	195473636	195539148	241	18	-0.29281	0.61517	MUC4
ENSG00000005961	17	42449548	42466873	28	7	-0.29285	0.61518	ITGA2B
ENSG00000146276	6	89887220	89940997	265	26	-0.29303	0.61525	GABRR1
ENSG00000169330	15	79724858	79764632	150	24	-0.29303	0.61525	KIAA1024
ENSG00000260970	9	122257653	122286403	134	19	-0.29313	0.61529	RP11-295D22.1
ENSG00000119953	10	112050488	112064709	34	9	-0.2932	0.61531	SMNDC1
ENSG00000148926	11	10326227	10328944	3	2	-0.29347	0.61542	ADM
ENSG00000119614	14	74706175	74729441	115	16	-0.29359	0.61546	VSX2
ENSG00000135842	1	184759858	184943682	493	35	-0.29379	0.61554	FAM129A
ENSG00000188032	19	14192431	14196687	8	4	-0.2939	0.61558	C19orf67
ENSG00000204599	6	30294256	30311506	44	14	-0.29391	0.61559	TRIM39
ENSG00000257046	12	20968608	21243179	1559	31	-0.29406	0.61564	LST3
ENSG00000188086	3	46783582	46854048	68	9	-0.29442	0.61578	PRSS45
ENSG00000152193	13	79188426	79233314	113	10	-0.29446	0.6158	RNF219
ENSG00000102781	13	30776767	30881621	421	38	-0.29461	0.61585	KATNAL1
ENSG00000134871	13	110958159	111165374	1136	87	-0.29475	0.61591	COL4A2
ENSG00000066379	6	30026676	30032686	44	8	-0.29485	0.61595	ZNRD1
ENSG00000110046	11	64662007	64684722	69	9	-0.29496	0.61599	ATG2A
ENSG00000149534	11	59855734	59863444	21	3	-0.2953	0.61612	MS4A2
ENSG00000004487	1	23345941	23410182	119	16	-0.29539	0.61615	KDM1A
ENSG00000152592	4	88571459	88585513	47	11	-0.29564	0.61625	DMP1
ENSG00000115425	2	216861052	216947678	340	35	-0.2959	0.61635	PECR
ENSG00000149300	11	111788756	111797596	26	7	-0.29611	0.61643	C11orf52
ENSG00000174579	3	135867764	135916083	75	18	-0.29623	0.61647	MSL2
ENSG00000257860	12	103545620	103562087	50	11	-0.29683	0.6167	RP11-552I14.1
ENSG00000085514	7	99965153	99997719	54	9	-0.29693	0.61674	PILRA
ENSG00000092758	20	61447596	61472511	140	30	-0.29694	0.61675	COL9A3
ENSG00000164588	5	45259349	45696253	644	28	-0.29745	0.61694	HCN1
ENSG00000258729	14	96741383	96743060	2	1	-0.29754	0.61697	DKFZP434O1614
ENSG00000091592	17	5402747	5522744	581	25	-0.29758	0.61699	NLRP1
ENSG00000171827	19	37958487	37976260	35	8	-0.29767	0.61702	ZNF570
ENSG00000108846	17	48712138	48769613	161	36	-0.29774	0.61705	ABCC3
ENSG00000137714	11	110300607	110335605	151	17	-0.2978	0.61707	FDX1
ENSG00000238083	17	44588877	44633016	6	1	-0.29788	0.6171	LRRC37A2
ENSG00000185480	12	102513956	102591298	206	16	-0.29895	0.61751	PARPBP
ENSG00000254997	11	71259466	71260653	8	3	-0.29905	0.61755	KRTAP5-9
ENSG00000181616	11	5565719	5566779	6	2	-0.29918	0.6176	OR52H1
ENSG00000102743	13	41363548	41384247	79	11	-0.29924	0.61762	SLC25A15
ENSG00000140682	16	31482906	31489281	6	3	-0.29923	0.61762	TGFB1I1
ENSG00000188523	9	135285430	135448704	623	69	-0.29935	0.61766	C9orf171
ENSG00000176009	11	8959119	8964580	31	5	-0.29944	0.6177	ASCL3
ENSG00000135317	6	86215214	86303874	149	19	-0.29956	0.61774	SNX14
ENSG00000215375	4	667369	675822	23	9	-0.29965	0.61778	MYL5
ENSG00000121542	3	122920774	122992977	303	9	-0.29994	0.61789	SEC22A
ENSG00000259784	16	2563966	2577956	17	3	-0.29998	0.6179	ATP6C
ENSG00000138798	4	110834040	110933422	278	20	-0.30059	0.61814	EGF
ENSG00000133863	8	30689060	30748122	165	17	-0.30064	0.61815	TEX15
ENSG00000176678	16	86609974	86615303	15	6	-0.30085	0.61824	FOXL1
ENSG00000159363	1	17312453	17338423	56	11	-0.30102	0.6183	ATP13A2
ENSG00000095380	9	100819021	100845357	51	9	-0.30125	0.61839	NANS
ENSG00000156097	1	110082494	110091028	11	4	-0.30163	0.61853	GPR61
ENSG00000090539	3	184097861	184108524	22	6	-0.3018	0.6186	CHRD
ENSG00000119661	14	74111578	74170435	218	20	-0.30188	0.61863	DNAL1
ENSG00000144015	2	96257766	96265526	3	2	-0.30238	0.61882	TRIM43
ENSG00000180872	6	50011288	50016364	18	6	-0.3025	0.61886	DEFB112
ENSG00000134775	18	33877677	34360018	1657	91	-0.30293	0.61903	FHOD3
ENSG00000105708	19	19821280	19843906	54	10	-0.30321	0.61913	ZNF14
ENSG00000140326	15	43015757	43029324	44	8	-0.30374	0.61934	CDAN1
ENSG00000184697	16	3064713	3070072	23	6	-0.30384	0.61937	CLDN6
ENSG00000140506	15	75105057	75118099	38	8	-0.30391	0.6194	LMAN1L
ENSG00000140937	16	64977656	65160015	511	30	-0.30408	0.61947	CDH11
ENSG00000163661	3	157154578	157161417	18	6	-0.30411	0.61948	PTX3
ENSG00000174611	3	134321980	134370478	117	7	-0.30416	0.6195	KY
ENSG00000152953	4	5053169	5502725	2546	94	-0.30418	0.6195	STK32B
ENSG00000165496	14	47120222	47121028	1	1	-0.30417	0.6195	RPL10L
ENSG00000101333	20	9049410	9461889	1212	71	-0.30433	0.61956	PLCB4
ENSG00000170866	19	54799854	54809952	26	7	-0.30443	0.6196	LILRA3
ENSG00000119866	2	60678302	60780702	178	28	-0.30446	0.61961	BCL11A
ENSG00000165156	8	124260696	124287781	36	7	-0.30447	0.61962	ZHX1
ENSG00000130332	19	2321516	2328619	32	6	-0.30468	0.61969	LSM7
ENSG00000249428	4	2451700	2464668	54	12	-0.30474	0.61972	RP11-503N18.3
ENSG00000103423	16	4475806	4506776	94	15	-0.30476	0.61973	DNAJA3
ENSG00000143257	1	161199456	161208092	28	9	-0.30496	0.6198	NR1I3
ENSG00000136925	9	100362362	100395962	136	10	-0.30499	0.61981	TSTD2
ENSG00000135372	11	34127149	34169217	82	6	-0.30497	0.61981	NAT10
ENSG00000151650	10	135050908	135055433	34	7	-0.30515	0.61987	VENTX
ENSG00000175110	3	138724648	139076065	991	42	-0.30526	0.61992	MRPS22
ENSG00000170836	17	58677544	58741849	115	7	-0.30545	0.61999	PPM1D
ENSG00000250120	5	140235595	140391929	357	23	-0.30548	0.62	PCDHA10
ENSG00000230873	6	17102489	17131603	84	9	-0.30549	0.62001	STMND1
ENSG00000181458	3	100211463	100296288	306	18	-0.30575	0.6201	TMEM45A
ENSG00000197951	19	57106632	57137849	180	22	-0.30579	0.62012	ZNF71
ENSG00000213903	14	24780656	24787242	10	3	-0.30586	0.62014	LTB4R
ENSG00000138744	4	76831809	76862204	175	15	-0.30595	0.62018	NAAA
ENSG00000153071	5	39371780	39462402	351	33	-0.3062	0.62027	DAB2
ENSG00000224940	7	127990379	128001739	32	11	-0.30641	0.62035	PRRT4
ENSG00000167113	9	131084815	131096351	36	10	-0.30655	0.62041	COQ4
ENSG00000101448	20	44165625	44176391	56	3	-0.30674	0.62048	EPPIN
ENSG00000197061	6	26104104	26104518	4	2	-0.30682	0.62051	HIST1H4C
ENSG00000196363	9	137000487	137025093	165	18	-0.307	0.62058	WDR5
ENSG00000156206	15	81299374	81441516	505	40	-0.30709	0.62061	C15orf26
ENSG00000175707	1	27276053	27286897	19	6	-0.30721	0.62066	C1orf172
ENSG00000113790	3	184908412	184999778	196	15	-0.30747	0.62076	EHHADH
ENSG00000173889	3	169804520	169899537	156	18	-0.30753	0.62078	PHC3
ENSG00000248469	5	175476681	175489024	1	1	-0.30785	0.6209	RP11-826N14.2
ENSG00000099308	19	18208603	18262502	229	18	-0.30799	0.62095	MAST3
ENSG00000146192	6	36973422	36996846	94	26	-0.30805	0.62098	FGD2
ENSG00000053747	18	21269407	21535030	562	20	-0.30815	0.62102	LAMA3
ENSG00000110330	11	102217942	102249401	60	9	-0.30832	0.62108	BIRC2
ENSG00000012963	14	93673401	93695561	86	15	-0.3085	0.62115	UBR7
ENSG00000186732	22	43807202	43903728	432	49	-0.30871	0.62123	MPPED1
ENSG00000141448	18	19749404	19782491	83	21	-0.30874	0.62124	GATA6
ENSG00000138604	15	69452923	69564556	232	15	-0.309	0.62134	GLCE
ENSG00000221864	21	46086106	46086844	9	2	-0.30943	0.6215	KRTAP12-2
ENSG00000124523	6	13574816	13614790	66	12	-0.30944	0.62151	SIRT5
ENSG00000089327	19	35645633	35660786	68	14	-0.30999	0.62172	FXYD5
ENSG00000140548	15	90544624	90625438	199	23	-0.31014	0.62177	ZNF710
ENSG00000166128	15	63481668	63559981	205	20	-0.31018	0.62179	RAB8B
ENSG00000100614	14	60712470	60765805	118	12	-0.31021	0.6218	PPM1A
ENSG00000135046	9	75766673	75785309	53	14	-0.3103	0.62183	ANXA1
ENSG00000108823	17	48241575	48253292	33	7	-0.31048	0.6219	SGCA
ENSG00000213927	9	34661877	34664045	9	4	-0.31054	0.62192	CCL27
ENSG00000129646	17	74270130	74303761	143	18	-0.31073	0.622	QRICH2
ENSG00000131023	6	149979289	150039392	114	9	-0.31082	0.62203	LATS1
ENSG00000101255	20	361261	378203	75	26	-0.31095	0.62208	TRIB3
ENSG00000164087	3	52109269	52188706	103	14	-0.31107	0.62213	POC1A
ENSG00000050426	12	51441745	51454207	43	9	-0.31124	0.62219	LETMD1
ENSG00000137727	11	110447766	110583912	469	28	-0.31128	0.62221	ARHGAP20
ENSG00000204427	6	31654726	31671221	40	10	-0.31148	0.62228	ABHD16A
ENSG00000113319	5	80256491	80525975	991	81	-0.31153	0.6223	RASGRF2
ENSG00000074047	2	121493199	121750229	874	63	-0.31157	0.62232	GLI2
ENSG00000171282	17	79373540	79433357	190	35	-0.31158	0.62232	RP11-1055B8.7
ENSG00000170638	22	50624344	50638027	70	15	-0.31228	0.62259	TRABD
ENSG00000232263	21	31661463	31661832	2	1	-0.31261	0.62271	KRTAP25-1
ENSG00000133028	17	10583654	10601692	89	8	-0.31293	0.62283	SCO1
ENSG00000119684	14	75480467	75518235	85	10	-0.31303	0.62287	MLH3
ENSG00000183103	19	42341148	42348760	20	4	-0.31306	0.62288	LYPD4
ENSG00000185000	8	145539954	145550573	20	6	-0.31332	0.62298	DGAT1
ENSG00000204642	6	29690552	29706305	171	20	-0.31358	0.62308	HLA-F
ENSG00000141002	16	89940000	89977792	177	14	-0.31361	0.62309	TCF25
ENSG00000070540	17	66417089	66453654	122	26	-0.31367	0.62312	WIPI1
ENSG00000183389	11	6023216	6024424	4	1	-0.31392	0.62321	OR56A4
ENSG00000163507	3	108268716	108308491	101	20	-0.31402	0.62325	KIAA1524
ENSG00000188760	2	220408385	220415317	22	6	-0.31416	0.6233	TMEM198
ENSG00000131238	1	40538379	40563375	110	13	-0.31425	0.62334	PPT1
ENSG00000112038	6	154331631	154568001	871	49	-0.3143	0.62335	OPRM1
ENSG00000170776	15	85923802	86292586	1395	35	-0.31435	0.62337	AKAP13
ENSG00000111731	12	22601517	22697480	256	15	-0.31441	0.6234	C2CD5
ENSG00000113749	5	175085033	175113245	59	15	-0.31451	0.62343	HRH2
ENSG00000107566	10	101909851	101948091	100	12	-0.31449	0.62343	ERLIN1
ENSG00000170748	11	7110165	7112379	6	2	-0.3147	0.62351	RBMXL2
ENSG00000117114	1	81771845	82458120	2645	128	-0.31475	0.62353	LPHN2
ENSG00000153237	2	159027593	159313265	1471	45	-0.31478	0.62353	CCDC148
ENSG00000135956	2	96914254	96931732	20	8	-0.31496	0.6236	TMEM127
ENSG00000178021	2	54480315	54483409	14	5	-0.31521	0.6237	TSPYL6
ENSG00000105258	19	36604612	36606248	6	3	-0.31541	0.62378	POLR2I
ENSG00000169609	15	83657193	83680393	65	14	-0.31547	0.6238	C15orf40
ENSG00000184371	1	110452864	110473614	51	13	-0.31556	0.62383	CSF1
ENSG00000235631	7	122341718	122343021	1	1	-0.31574	0.6239	RNF148
ENSG00000039560	5	34656342	34832732	706	63	-0.31586	0.62395	RAI14
ENSG00000166478	11	9481866	9550071	169	21	-0.31594	0.62398	ZNF143
ENSG00000269042	11	108130255	108136480	9	3	-0.31596	0.62398	AP001925.1
ENSG00000114423	3	105374305	105588396	504	18	-0.31606	0.62402	CBLB
ENSG00000143319	1	156691683	156698591	11	5	-0.31634	0.62413	ISG20L2
ENSG00000171815	5	140430979	140433512	4	2	-0.3164	0.62415	PCDHB1
ENSG00000112306	6	133135580	133138703	22	7	-0.31673	0.62428	RPS12
ENSG00000136848	9	124329336	124547809	551	64	-0.31682	0.62431	DAB2IP
ENSG00000167747	19	51300961	51308186	39	8	-0.3169	0.62434	C19orf48
ENSG00000177943	9	139745395	139755249	9	4	-0.31693	0.62435	MAMDC4
ENSG00000143771	1	224544552	224567161	63	8	-0.31708	0.62441	CNIH4
ENSG00000188487	11	15133970	15268754	517	58	-0.31712	0.62442	INSC
ENSG00000114739	3	38495342	38534633	120	15	-0.31749	0.62456	ACVR2B
ENSG00000178719	8	145064226	145067583	4	2	-0.31771	0.62465	GRINA
ENSG00000214921	17	42325758	42327236	4	2	-0.31787	0.62471	AC003102.1
ENSG00000129221	17	6297013	6338519	264	38	-0.31813	0.62481	AIPL1
ENSG00000154957	17	11880756	11900827	41	7	-0.31818	0.62482	ZNF18
ENSG00000152942	5	68665120	68710628	76	7	-0.31836	0.6249	RAD17
ENSG00000176177	22	40139049	40289868	198	13	-0.3195	0.62533	ENTHD1
ENSG00000188343	8	94710789	94743755	61	13	-0.31956	0.62535	FAM92A1
ENSG00000182631	5	33936491	33939023	5	2	-0.31962	0.62537	RXFP3
ENSG00000149243	11	75133438	75141674	9	4	-0.31966	0.62539	KLHL35
ENSG00000213047	1	197473878	197744826	445	23	-0.31989	0.62547	DENND1B
ENSG00000085433	1	109512836	109584850	208	16	-0.31999	0.62551	WDR47
ENSG00000151849	13	25457171	25497018	181	22	-0.32026	0.62561	CENPJ
ENSG00000255748	12	133787246	133787772	2	1	-0.32032	0.62564	AC226150.4
ENSG00000244694	6	47845764	48036425	634	37	-0.32041	0.62567	PTCHD4
ENSG00000159167	8	23699428	23712320	31	5	-0.32044	0.62568	STC1
ENSG00000151208	10	79550549	79686378	501	22	-0.32069	0.62578	DLG5
ENSG00000157578	21	40777770	40817731	121	10	-0.3207	0.62578	LCA5L
ENSG00000168334	3	39224701	39234087	26	10	-0.32073	0.62579	XIRP1
ENSG00000107371	9	37766975	37801434	128	17	-0.32086	0.62584	EXOSC3
ENSG00000186090	3	183749332	183757157	47	12	-0.32091	0.62586	HTR3D
ENSG00000180787	17	4981543	4999669	51	11	-0.32109	0.62593	ZFP3
ENSG00000161958	17	7341592	7348256	11	3	-0.3211	0.62593	FGF11
ENSG00000178445	9	6532464	6645650	593	55	-0.32115	0.62595	GLDC
ENSG00000112739	6	4021501	4065217	159	16	-0.32127	0.626	PRPF4B
ENSG00000270316	10	104614029	104661656	137	13	-0.32149	0.62608	C10orf32-ASMT
ENSG00000106483	7	37945543	38065297	513	47	-0.32157	0.62611	SFRP4
ENSG00000125965	20	34021145	34042568	36	12	-0.32184	0.62621	GDF5
ENSG00000091583	17	64208151	64252643	191	19	-0.32212	0.62632	APOH
ENSG00000143502	1	223394161	223537544	412	26	-0.32215	0.62633	SUSD4
ENSG00000149716	11	69467844	69490184	83	15	-0.32225	0.62637	ORAOV1
ENSG00000138592	15	50716577	50793280	276	16	-0.32225	0.62637	USP8
ENSG00000188505	19	39687601	39692524	10	2	-0.32248	0.62646	NCCRP1
ENSG00000248167	6	30297359	30314631	58	16	-0.32262	0.62651	TRIM39-RPP21
ENSG00000204531	6	31132119	31148508	191	22	-0.32264	0.62652	POU5F1
ENSG00000198553	13	50589390	50595058	15	4	-0.32267	0.62653	KCNRG
ENSG00000149050	11	7020549	7041599	94	10	-0.32278	0.62657	ZNF214
ENSG00000273331	3	196042953	196065244	75	11	-0.32284	0.62659	TM4SF19
ENSG00000177889	12	93799449	93836038	101	19	-0.32283	0.62659	UBE2N
ENSG00000012660	6	53132196	53213947	256	13	-0.32298	0.62664	ELOVL5
ENSG00000152583	4	88394487	88452213	231	15	-0.32306	0.62668	SPARCL1
ENSG00000100364	22	45586219	45636650	238	23	-0.32308	0.62668	KIAA0930
ENSG00000121858	3	172223298	172241297	77	12	-0.32315	0.62671	TNFSF10
ENSG00000100095	22	26565440	26779562	874	63	-0.32325	0.62675	SEZ6L
ENSG00000103202	16	446725	460367	54	12	-0.32336	0.62679	NME4
ENSG00000155269	4	8560452	8621486	477	53	-0.32352	0.62685	GPR78
ENSG00000203871	6	88106840	88109467	17	3	-0.32367	0.6269	C6orf164
ENSG00000143278	1	197008321	197036397	58	7	-0.32369	0.62691	F13B
ENSG00000147852	9	2621834	2660053	156	29	-0.32367	0.62691	VLDLR
ENSG00000135945	2	100016938	100106497	205	10	-0.32393	0.627	REV1
ENSG00000181284	17	7338762	7340998	5	2	-0.32404	0.62705	TMEM102
ENSG00000013374	7	151038785	151075535	161	29	-0.32416	0.62709	NUB1
ENSG00000128254	22	32329507	32341504	49	13	-0.32424	0.62712	C22orf24
ENSG00000150594	10	112836790	112840658	9	4	-0.32429	0.62714	ADRA2A
ENSG00000182831	16	9185505	9215497	119	20	-0.32428	0.62714	C16orf72
ENSG00000228278	9	117092149	117095532	19	6	-0.32499	0.62741	ORM2
ENSG00000144644	3	30767692	30936257	783	35	-0.32537	0.62755	GADL1
ENSG00000099331	19	17186591	17325346	631	56	-0.32544	0.62757	MYO9B
ENSG00000167264	16	68021649	68113223	185	16	-0.32554	0.62761	DUS2
ENSG00000213719	6	31698358	31707540	21	11	-0.32563	0.62765	CLIC1
ENSG00000138495	3	119373360	119396301	111	13	-0.32567	0.62766	COX17
ENSG00000183773	22	21319396	21335649	77	19	-0.32577	0.6277	AIFM3
ENSG00000176485	11	63340667	63384355	84	21	-0.32583	0.62773	PLA2G16
ENSG00000042753	19	47341393	47354249	20	8	-0.32588	0.62774	AP2S1
ENSG00000130699	20	60528525	60640866	411	23	-0.32595	0.62777	TAF4
ENSG00000183638	8	10463859	10569697	498	64	-0.32618	0.62786	RP1L1
ENSG00000148841	10	106071894	106098162	61	11	-0.32622	0.62787	ITPRIP
ENSG00000171067	11	68028803	68039469	27	10	-0.32656	0.628	C11orf24
ENSG00000204882	8	142366600	142377367	56	13	-0.32672	0.62806	GPR20
ENSG00000167780	12	53497302	53518322	109	11	-0.327	0.62817	SOAT2
ENSG00000268643	19	42738735	42759284	29	4	-0.32704	0.62818	AC006486.9
ENSG00000100014	22	24666786	24813708	333	23	-0.32714	0.62822	SPECC1L
ENSG00000185507	11	612553	615999	14	2	-0.32723	0.62825	IRF7
ENSG00000137103	9	35814448	35854844	83	14	-0.32777	0.62846	TMEM8B
ENSG00000167378	19	44088521	44100287	19	7	-0.32792	0.62851	IRGQ
ENSG00000151952	12	129556270	130388211	3840	191	-0.32796	0.62853	TMEM132D
ENSG00000133115	13	39540062	39565203	105	20	-0.32807	0.62857	STOML3
ENSG00000040731	5	24487209	24645087	681	34	-0.3281	0.62858	CDH10
ENSG00000100427	22	50497820	50524331	198	18	-0.32815	0.6286	MLC1
ENSG00000255622	5	140535577	140538639	12	6	-0.32818	0.62861	PCDHB17
ENSG00000111701	12	7801996	7818499	69	12	-0.32844	0.62871	APOBEC1
ENSG00000166984	6	167559902	167610401	148	18	-0.32846	0.62872	TCP10L2
ENSG00000182986	19	53367043	53400946	151	19	-0.32852	0.62874	ZNF320
ENSG00000099999	22	30773835	30817760	123	18	-0.32878	0.62884	RNF215
ENSG00000183977	3	20021453	20053822	137	19	-0.32896	0.62891	PP2D1
ENSG00000134287	12	49329506	49351334	79	8	-0.32903	0.62893	ARF3
ENSG00000183644	11	111385510	111407756	64	10	-0.32927	0.62902	C11orf88
ENSG00000130522	19	18390563	18392432	2	1	-0.32943	0.62908	JUND
ENSG00000142920	1	33546705	33586131	95	13	-0.32983	0.62924	ADC
ENSG00000205810	12	10564911	10573194	17	5	-0.32997	0.62929	KLRC3
ENSG00000169740	10	44139307	44144304	17	4	-0.33002	0.62931	ZNF32
ENSG00000204293	11	124252291	124253258	3	2	-0.33012	0.62935	OR8B2
ENSG00000167384	19	44979854	45004576	147	18	-0.33036	0.62943	ZNF180
ENSG00000130427	7	100318423	100321323	6	3	-0.33038	0.62944	EPO
ENSG00000116679	1	185265520	185286461	36	12	-0.33049	0.62948	IVNS1ABP
ENSG00000108523	17	4843303	4848517	14	6	-0.33071	0.62957	RNF167
ENSG00000132130	17	35294084	35301917	22	6	-0.33077	0.62959	LHX1
ENSG00000187902	19	55940107	55954230	34	9	-0.33077	0.62959	SHISA7
ENSG00000094661	19	15197791	15199032	9	2	-0.33104	0.62969	OR1I1
ENSG00000021852	1	57394883	57431813	142	26	-0.33118	0.62975	C8B
ENSG00000197353	8	143831568	143833952	8	1	-0.3312	0.62975	LYPD2
ENSG00000266208	17	38516907	38520945	8	4	-0.3314	0.62983	CTD-2267D19.3
ENSG00000120215	9	5890802	5910606	58	14	-0.33156	0.62989	MLANA
ENSG00000165868	10	118430703	118502085	289	23	-0.33155	0.62989	HSPA12A
ENSG00000106367	7	100797678	100804877	30	5	-0.33198	0.63005	AP1S1
ENSG00000253506	17	59667794	59668563	5	2	-0.33207	0.63008	NACA2
ENSG00000179163	1	24171567	24194784	45	6	-0.33213	0.63011	FUCA1
ENSG00000121741	13	20532810	20665968	320	20	-0.33222	0.63014	ZMYM2
ENSG00000089639	19	19740285	19754476	34	11	-0.33246	0.63023	GMIP
ENSG00000173262	12	7965108	8043744	324	38	-0.33258	0.63028	SLC2A14
ENSG00000122218	1	160259063	160313190	187	18	-0.33329	0.63054	COPA
ENSG00000120685	13	39584003	39612252	76	10	-0.33335	0.63056	PROSER1
ENSG00000241241	17	39257754	39258461	5	3	-0.3334	0.63058	KRTAP4-16P
ENSG00000065613	10	105726959	105788991	206	12	-0.33361	0.63066	SLK
ENSG00000104884	19	45853095	45874176	73	13	-0.33364	0.63067	ERCC2
ENSG00000235568	22	42776416	42828401	222	22	-0.33368	0.63069	NFAM1
ENSG00000166947	15	43398423	43513481	175	18	-0.33393	0.63078	EPB42
ENSG00000157916	1	2323267	2336883	40	12	-0.33406	0.63083	RER1
ENSG00000213988	19	20188803	20237885	154	23	-0.33422	0.63089	ZNF90
ENSG00000074211	4	6322305	6565327	1200	96	-0.33447	0.63099	PPP2R2C
ENSG00000226479	2	120978854	120980984	6	3	-0.33464	0.63105	TMEM185B
ENSG00000182749	1	26187701	26197744	36	9	-0.33491	0.63115	PAQR7
ENSG00000058056	3	179370543	179507189	503	48	-0.335	0.63119	USP13
ENSG00000182810	16	68055179	68057770	4	2	-0.33535	0.63132	DDX28
ENSG00000188676	8	39792133	39873910	462	32	-0.33557	0.6314	IDO2
ENSG00000122548	7	26572740	26578407	32	7	-0.33577	0.63148	KIAA0087
ENSG00000033011	16	5083703	5137380	180	30	-0.33586	0.63151	ALG1
ENSG00000173653	11	66610306	66614017	4	2	-0.33592	0.63154	RCE1
ENSG00000100138	22	42069934	42086508	60	8	-0.336	0.63156	NHP2L1
ENSG00000179593	17	7942335	7952452	60	15	-0.3363	0.63168	ALOX15B
ENSG00000099834	11	616565	626078	42	10	-0.33637	0.63171	CDHR5
ENSG00000164649	7	21940518	21985702	188	21	-0.33649	0.63175	CDCA7L
ENSG00000178233	6	44238203	44275243	137	15	-0.33666	0.63181	TMEM151B
ENSG00000122042	13	30338508	30424821	251	15	-0.33672	0.63183	UBL3
ENSG00000132744	11	67410026	67418130	52	8	-0.33698	0.63193	ACY3
ENSG00000058262	3	127770484	127790526	48	4	-0.33708	0.63197	SEC61A1
ENSG00000235376	10	105005644	105007773	2	1	-0.3371	0.63198	RPEL1
ENSG00000197580	11	112046190	112095422	146	24	-0.33714	0.63199	BCO2
ENSG00000152894	6	128289924	128841870	1304	74	-0.33732	0.63206	PTPRK
ENSG00000197272	16	28510683	28523372	30	6	-0.33731	0.63206	IL27
ENSG00000123091	1	51701943	51739127	37	7	-0.3375	0.63213	RNF11
ENSG00000112494	6	167684657	167729507	290	30	-0.33749	0.63213	UNC93A
ENSG00000111700	12	20963636	21243040	1590	33	-0.33761	0.63217	SLCO1B3
ENSG00000108924	17	53342373	53402426	171	39	-0.33798	0.63231	HLF
ENSG00000138944	22	44639547	44708731	379	39	-0.33798	0.63231	KIAA1644
ENSG00000015475	22	18216906	18257536	185	32	-0.33803	0.63233	BID
ENSG00000118496	6	146114638	146135889	52	10	-0.3383	0.63243	FBXO30
ENSG00000103510	16	31127075	31142714	32	6	-0.33862	0.63255	KAT8
ENSG00000139636	12	49490919	49504683	28	8	-0.33867	0.63257	LMBR1L
ENSG00000158113	12	122652285	122688018	111	20	-0.33885	0.63264	LRRC43
ENSG00000087152	17	42269173	42277481	11	8	-0.33896	0.63268	ATXN7L3
ENSG00000101421	20	32399110	32442172	67	13	-0.33904	0.63271	CHMP4B
ENSG00000169223	5	176758563	176778853	33	5	-0.33912	0.63274	LMAN2
ENSG00000164099	4	119201193	119274158	212	23	-0.33914	0.63275	PRSS12
ENSG00000155833	9	105757593	105780770	96	9	-0.33914	0.63275	CYLC2
ENSG00000002726	7	150521715	150558592	208	17	-0.33929	0.63281	AOC1
ENSG00000273045	2	99757948	99767950	23	4	-0.33939	0.63284	C2ORF15
ENSG00000130768	1	28261504	28285668	76	11	-0.33953	0.6329	SMPDL3B
ENSG00000169856	15	53049637	53083273	110	26	-0.33965	0.63294	ONECUT1
ENSG00000104783	19	44270685	44285409	65	19	-0.33966	0.63294	KCNN4
ENSG00000101115	20	50400581	50419059	84	19	-0.34017	0.63314	SALL4
ENSG00000168546	8	21547915	21669869	335	54	-0.34027	0.63317	GFRA2
ENSG00000164308	5	96211643	96255420	247	11	-0.3403	0.63319	ERAP2
ENSG00000213190	1	151030234	151040970	26	8	-0.34051	0.63326	MLLT11
ENSG00000174776	3	167196472	167371771	411	37	-0.34059	0.63329	WDR49
ENSG00000204963	5	140213969	140391929	375	22	-0.34065	0.63332	PCDHA7
ENSG00000104435	8	80523049	80578410	179	19	-0.34074	0.63335	STMN2
ENSG00000177674	1	11796141	11814859	74	13	-0.34088	0.6334	AGTRAP
ENSG00000157456	15	59397277	59417244	83	11	-0.34088	0.6334	CCNB2
ENSG00000091527	3	133292574	133309105	46	9	-0.34108	0.63348	CDV3
ENSG00000176984	11	120039685	120042387	25	5	-0.34107	0.63348	AP000679.2
ENSG00000138101	2	25600067	25896503	493	39	-0.34133	0.63357	DTNB
ENSG00000146678	7	45927956	45933267	15	5	-0.34135	0.63358	IGFBP1
ENSG00000105443	19	48972289	48985571	37	6	-0.34147	0.63363	CYTH2
ENSG00000206199	3	149478892	149686172	493	25	-0.34156	0.63366	ANKUB1
ENSG00000145860	5	158584417	158637061	114	19	-0.3416	0.63367	RNF145
ENSG00000124507	6	34433916	34503006	224	25	-0.3416	0.63367	PACSIN1
ENSG00000223417	11	89644279	89654935	10	4	-0.3417	0.63371	TRIM49D1
ENSG00000154640	21	18965971	18985265	64	7	-0.34169	0.63371	BTG3
ENSG00000158373	6	26158349	26171577	24	9	-0.34187	0.63378	HIST1H2BD
ENSG00000148082	9	91628060	91793682	465	31	-0.34208	0.63386	SHC3
ENSG00000169992	17	7308193	7323179	47	20	-0.34227	0.63392	NLGN2
ENSG00000179057	11	18725852	18747777	86	13	-0.34232	0.63395	IGSF22
ENSG00000151532	10	114206756	114578503	866	69	-0.34245	0.634	VTI1A
ENSG00000198925	2	220074494	220094439	38	8	-0.34261	0.63405	ATG9A
ENSG00000134463	10	11784365	11806069	185	12	-0.34264	0.63406	ECHDC3
ENSG00000165863	10	118423207	118429775	17	6	-0.34267	0.63408	C10orf82
ENSG00000064547	19	19734477	19739739	10	4	-0.34278	0.63412	LPAR2
ENSG00000151612	4	146678779	146859787	417	44	-0.34338	0.63434	ZNF827
ENSG00000170482	5	138702885	138720242	22	5	-0.34337	0.63434	SLC23A1
ENSG00000173114	7	110731062	110765510	77	13	-0.34337	0.63434	LRRN3
ENSG00000149600	20	31290493	31331803	148	10	-0.3435	0.63439	COMMD7
ENSG00000064309	11	125825691	125933230	469	38	-0.34354	0.6344	CDON
ENSG00000140743	16	22357257	22448486	113	10	-0.34358	0.63442	CDR2
ENSG00000138669	4	82009837	82136218	504	27	-0.34372	0.63447	PRKG2
ENSG00000128654	2	177134123	177202753	133	14	-0.34399	0.63457	MTX2
ENSG00000269058	19	16589868	16607003	64	8	-0.34419	0.63465	CALR3
ENSG00000179002	1	19166093	19186176	133	22	-0.34438	0.63472	TAS1R2
ENSG00000162769	1	213031597	213072705	254	11	-0.34447	0.63475	FLVCR1
ENSG00000114779	3	52002526	52017425	31	5	-0.34454	0.63478	ABHD14B
ENSG00000118965	2	20110021	20189892	206	19	-0.34494	0.63493	WDR35
ENSG00000090447	16	4307187	4323076	39	9	-0.34496	0.63494	TFAP4
ENSG00000111450	12	131274145	131323811	210	12	-0.34499	0.63495	STX2
ENSG00000140955	16	84224744	84230774	33	9	-0.34498	0.63495	ADAD2
ENSG00000175604	16	12180603	12184159	18	2	-0.34545	0.63512	RP11-276H1.3
ENSG00000151623	4	148999913	149365850	1209	75	-0.34555	0.63516	NR3C2
ENSG00000139714	12	122089024	122110537	90	15	-0.34566	0.6352	MORN3
ENSG00000008952	3	169684423	169716161	81	10	-0.34597	0.63532	SEC62
ENSG00000058335	15	79252289	79383115	457	56	-0.34602	0.63534	RASGRF1
ENSG00000170820	2	49189296	49381676	918	36	-0.3461	0.63536	FSHR
ENSG00000144362	2	170550975	170558218	18	5	-0.34645	0.6355	PHOSPHO2
ENSG00000111142	12	95867296	95909615	165	20	-0.34653	0.63553	METAP2
ENSG00000177398	21	43483068	43563563	496	58	-0.34659	0.63555	UMODL1
ENSG00000175792	3	127783621	127872757	215	10	-0.3467	0.63559	RUVBL1
ENSG00000184164	22	50311815	50321188	92	6	-0.34687	0.63565	CRELD2
ENSG00000268387	1	161190160	161192296	12	5	-0.34714	0.63576	AL590714.1
ENSG00000242866	15	43891596	44010458	126	11	-0.34764	0.63594	STRC
ENSG00000231256	17	41857803	41864980	28	4	-0.34765	0.63595	C17orf105
ENSG00000171517	1	85277285	85358896	278	49	-0.34769	0.63596	LPAR3
ENSG00000125814	20	23355159	23402125	205	15	-0.34768	0.63596	NAPB
ENSG00000144674	3	37284668	37408242	283	17	-0.34772	0.63597	GOLGA4
ENSG00000080503	9	2015342	2193624	793	82	-0.34774	0.63598	SMARCA2
ENSG00000010322	3	52489134	52527087	81	7	-0.34787	0.63603	NISCH
ENSG00000133019	1	239549865	240078750	1711	100	-0.34833	0.6362	CHRM3
ENSG00000163012	2	187692562	187713935	114	6	-0.34837	0.63622	ZSWIM2
ENSG00000144908	3	125822412	125916837	533	37	-0.34842	0.63624	ALDH1L1
ENSG00000104814	19	39078281	39109522	95	14	-0.34842	0.63624	MAP4K1
ENSG00000151388	5	33523640	33892297	1580	85	-0.34863	0.63632	ADAMTS12
ENSG00000261359	16	31213206	31214773	1	1	-0.34885	0.6364	C16orf98
ENSG00000134716	1	60358980	60392462	72	11	-0.34898	0.63645	CYP2J2
ENSG00000184012	21	42836478	42903043	338	37	-0.34901	0.63646	TMPRSS2
ENSG00000026297	6	167342992	167370679	111	28	-0.34918	0.63652	RNASET2
ENSG00000005156	17	33307513	33332083	38	7	-0.34934	0.63658	LIG3
ENSG00000174586	19	58865723	58874214	21	5	-0.34939	0.6366	ZNF497
ENSG00000178358	11	6942205	6943264	9	3	-0.34959	0.63668	OR2D3
ENSG00000111605	12	69633317	69668138	72	13	-0.3496	0.63668	CPSF6
ENSG00000216937	10	32735068	32863492	618	26	-0.34969	0.63672	CCDC7
ENSG00000116396	1	110753965	110825722	271	28	-0.34972	0.63673	KCNC4
ENSG00000178814	8	145106167	145118735	29	6	-0.34984	0.63677	OPLAH
ENSG00000221859	21	46057273	46058370	18	6	-0.34986	0.63678	KRTAP10-10
ENSG00000065325	17	9725523	9795419	382	29	-0.35004	0.63685	GLP2R
ENSG00000137947	1	89318615	89357627	124	13	-0.35026	0.63693	GTF2B
ENSG00000152348	5	81267844	81572676	540	27	-0.35165	0.63745	ATG10
ENSG00000177076	9	19408925	19452018	152	21	-0.35167	0.63746	ACER2
ENSG00000109046	17	25621102	25640657	53	10	-0.35168	0.63746	WSB1
ENSG00000120690	13	41506056	41635576	285	22	-0.35188	0.63754	ELF1
ENSG00000173209	2	61404553	61418338	38	12	-0.35192	0.63755	AHSA2
ENSG00000187531	17	79869815	79879199	12	4	-0.35206	0.6376	SIRT7
ENSG00000170949	19	53569859	53606689	190	23	-0.35229	0.63769	ZNF160
ENSG00000168005	11	63580860	63595190	46	11	-0.35246	0.63775	C11orf84
ENSG00000242019	19	55235984	55248003	22	9	-0.35267	0.63783	KIR3DL3
ENSG00000196476	20	251504	271390	140	19	-0.3527	0.63784	C20orf96
ENSG00000104427	8	79578282	79632000	157	17	-0.35275	0.63786	ZC2HC1A
ENSG00000165383	10	50117528	50143242	163	27	-0.35287	0.63791	LRRC18
ENSG00000255641	12	10564911	10588600	32	9	-0.35296	0.63794	NKG2-E
ENSG00000187569	12	7864050	7870155	24	7	-0.35314	0.63801	DPPA3
ENSG00000164924	8	101928753	101965616	105	14	-0.35341	0.63811	YWHAZ
ENSG00000106571	7	42000548	42277469	976	75	-0.35348	0.63814	GLI3
ENSG00000197728	12	56435637	56438116	9	3	-0.35361	0.63818	RPS26
ENSG00000180628	10	92979908	93044088	173	11	-0.35369	0.63822	PCGF5
ENSG00000157510	5	148651434	148721365	185	29	-0.35394	0.63831	AFAP1L1
ENSG00000182578	5	149432854	149492935	227	38	-0.35419	0.6384	CSF1R
ENSG00000163013	2	73481810	73511559	61	15	-0.35441	0.63848	FBXO41
ENSG00000165059	9	71627469	71629039	3	2	-0.35456	0.63854	PRKACG
ENSG00000177125	9	129622944	129648157	27	9	-0.35458	0.63855	ZBTB34
ENSG00000145861	5	159774758	159797648	73	13	-0.35478	0.63862	C1QTNF2
ENSG00000251283	4	157555646	157563606	30	8	-0.3548	0.63863	RP11-171N4.2
ENSG00000187994	19	39358470	39368919	41	12	-0.35482	0.63864	RINL
ENSG00000119547	18	55102917	55158529	226	17	-0.3549	0.63867	ONECUT2
ENSG00000204616	6	30070674	30080883	92	23	-0.35493	0.63868	TRIM31
ENSG00000184838	5	119799973	120023027	922	39	-0.35532	0.63882	PRR16
ENSG00000139618	13	32889611	32973805	188	15	-0.3553	0.63882	BRCA2
ENSG00000203784	1	153175919	153177596	3	2	-0.35553	0.6389	LELP1
ENSG00000113520	5	132009678	132018368	26	4	-0.35556	0.63892	IL4
ENSG00000162753	1	173469603	173572233	362	16	-0.35571	0.63897	SLC9C2
ENSG00000091732	7	129658126	129691291	56	11	-0.35576	0.63899	ZC3HC1
ENSG00000187045	22	37461476	37505603	170	27	-0.35577	0.63899	TMPRSS6
ENSG00000075340	2	70834750	70995357	750	40	-0.35586	0.63903	ADD2
ENSG00000105072	19	16607122	16632163	68	9	-0.35589	0.63904	C19orf44
ENSG00000101670	18	47087069	47119272	127	26	-0.35592	0.63905	LIPG
ENSG00000215910	1	11821844	11849642	180	11	-0.35606	0.6391	C1orf167
ENSG00000174231	17	1553923	1588176	118	12	-0.35614	0.63913	PRPF8
ENSG00000006432	14	71189243	71276251	309	26	-0.35625	0.63917	MAP3K9
ENSG00000124224	20	56806188	56884495	250	18	-0.3563	0.63919	PPP4R1L
ENSG00000135506	12	58087738	58115340	77	11	-0.35634	0.63921	OS9
ENSG00000049089	1	40766159	40783488	87	17	-0.35649	0.63926	COL9A2
ENSG00000102870	16	30789778	30798523	3	2	-0.35656	0.63929	ZNF629
ENSG00000102755	13	28874489	29069265	604	37	-0.35664	0.63932	FLT1
ENSG00000155463	14	23235731	23241007	16	5	-0.35678	0.63937	OXA1L
ENSG00000134545	12	10594863	10607284	59	8	-0.35714	0.63951	KLRC1
ENSG00000198283	11	58274648	58275578	1	1	-0.35739	0.6396	OR5B21
ENSG00000120942	1	11333263	11356106	37	7	-0.35742	0.63961	UBIAD1
ENSG00000121671	11	45868669	45904798	84	17	-0.35748	0.63963	CRY2
ENSG00000099365	16	31000577	31021949	40	8	-0.35748	0.63963	STX1B
ENSG00000124222	20	57226328	57254582	63	12	-0.35758	0.63967	STX16
ENSG00000123415	12	54558529	54582778	67	11	-0.35765	0.6397	SMUG1
ENSG00000255798	11	102552041	102554644	6	4	-0.35769	0.63971	RP11-817J15.3
ENSG00000161509	17	72838162	72857627	51	6	-0.35818	0.6399	GRIN2C
ENSG00000140471	15	101099574	101143435	242	18	-0.35862	0.64006	LINS
ENSG00000166343	10	75183339	75193319	35	3	-0.35866	0.64007	MSS51
ENSG00000170779	14	105475910	105487485	71	7	-0.35872	0.6401	CDCA4
ENSG00000166743	16	20634559	20710212	219	18	-0.35872	0.6401	ACSM1
ENSG00000186866	21	46683843	46707813	75	9	-0.35878	0.64012	POFUT2
ENSG00000183032	14	37147636	37642071	1997	92	-0.35882	0.64014	SLC25A21
ENSG00000179178	1	43735665	43739673	12	7	-0.35912	0.64025	TMEM125
ENSG00000084636	1	32117848	32169920	132	26	-0.35938	0.64034	COL16A1
ENSG00000171794	10	135043778	135045062	8	4	-0.35966	0.64045	UTF1
ENSG00000118849	3	158414681	158450485	125	18	-0.36013	0.64062	RARRES1
ENSG00000152611	5	35904397	35938881	132	14	-0.36014	0.64063	CAPSL
ENSG00000033030	12	122957417	122985518	68	14	-0.36044	0.64074	ZCCHC8
ENSG00000154914	17	9548015	9633008	333	39	-0.36045	0.64075	USP43
ENSG00000203737	1	174417212	174418683	3	2	-0.36049	0.64076	GPR52
ENSG00000258830	12	57643392	57690267	59	13	-0.36053	0.64077	RP11-123K3.4
ENSG00000105855	7	20370325	20455377	346	21	-0.36057	0.64079	ITGB8
ENSG00000091947	17	42088556	42101314	40	11	-0.36079	0.64087	TMEM101
ENSG00000175470	10	133747955	133773331	54	7	-0.36088	0.64091	PPP2R2D
ENSG00000204850	19	46997765	46999755	2	1	-0.36091	0.64092	AC011484.1
ENSG00000159086	21	34106210	34144169	52	12	-0.36096	0.64094	PAXBP1
ENSG00000142661	1	24382525	24438665	219	24	-0.36103	0.64096	MYOM3
ENSG00000189377	19	42932440	42947200	35	5	-0.36109	0.64099	CXCL17
ENSG00000145687	5	80708840	81047616	824	36	-0.36119	0.64102	SSBP2
ENSG00000205683	14	73086004	73360809	1064	75	-0.36122	0.64103	DPF3
ENSG00000186187	16	75032928	75144892	330	26	-0.36145	0.64112	ZNRF1
ENSG00000196532	6	26045639	26046097	3	2	-0.36165	0.64119	HIST1H3C
ENSG00000107864	10	93806449	94050844	386	21	-0.36167	0.6412	CPEB3
ENSG00000101542	18	59000815	59223006	633	90	-0.36168	0.6412	CDH20
ENSG00000176601	2	135722061	135805038	273	25	-0.36178	0.64124	MAP3K19
ENSG00000073921	11	85668727	85780924	398	20	-0.36178	0.64124	PICALM
ENSG00000258231	12	58937907	59206842	934	63	-0.36177	0.64124	RP11-362K2.2
ENSG00000166391	11	75428864	75444003	69	16	-0.36185	0.64127	MOGAT2
ENSG00000128815	10	49892921	50191001	1241	69	-0.36206	0.64135	WDFY4
ENSG00000155975	8	17104080	17159936	237	24	-0.36229	0.64143	VPS37A
ENSG00000061987	12	62860597	62991363	364	20	-0.36229	0.64143	MON2
ENSG00000180525	10	695888	711109	26	6	-0.36232	0.64144	PRR26
ENSG00000269624	1	63073437	63075249	4	1	-0.36246	0.64149	AL138847.1
ENSG00000109424	4	141480588	141489959	19	4	-0.36267	0.64157	UCP1
ENSG00000181163	5	170814120	170838141	79	9	-0.36274	0.6416	NPM1
ENSG00000188037	7	143013219	143049176	113	22	-0.36278	0.64161	CLCN1
ENSG00000048140	5	176074388	176086058	39	7	-0.36294	0.64168	TSPAN17
ENSG00000130706	20	60877149	60883918	23	9	-0.36315	0.64175	ADRM1
ENSG00000095485	10	101992055	102027437	122	13	-0.36327	0.6418	CWF19L1
ENSG00000259066	14	93651318	93684932	94	18	-0.36341	0.64185	RP11-371E8.4
ENSG00000130701	20	60985293	61002589	84	23	-0.36348	0.64188	RBBP8NL
ENSG00000120053	10	101156627	101190381	80	17	-0.36353	0.6419	GOT1
ENSG00000123338	12	54891495	54937726	131	33	-0.36354	0.6419	NCKAP1L
ENSG00000153406	16	4511681	4545764	155	12	-0.36353	0.6419	NMRAL1
ENSG00000152214	18	40323192	40695657	1137	54	-0.36357	0.64191	RIT2
ENSG00000143401	1	150190717	150208504	49	10	-0.36359	0.64192	ANP32E
ENSG00000121005	8	75896750	75946793	181	18	-0.36365	0.64194	CRISPLD1
ENSG00000186081	12	52908359	52914471	33	4	-0.36383	0.64201	KRT5
ENSG00000120254	6	151186685	151423023	1181	73	-0.36398	0.64206	MTHFD1L
ENSG00000104365	8	42128820	42189973	119	13	-0.364	0.64207	IKBKB
ENSG00000108510	17	60019966	60142643	172	18	-0.36415	0.64213	MED13
ENSG00000196659	2	178413726	178417742	7	3	-0.3643	0.64218	TTC30B
ENSG00000272442	6	44240931	44346694	347	36	-0.36448	0.64225	RP11-444E17.6
ENSG00000008324	3	42623332	42636606	36	7	-0.36451	0.64226	SS18L2
ENSG00000258555	22	24666866	24838324	402	24	-0.36468	0.64232	SPECC1L-ADORA2A
ENSG00000113851	3	3190676	3221394	130	18	-0.36482	0.64238	CRBN
ENSG00000127951	7	76822688	76829143	10	5	-0.36484	0.64238	FGL2
ENSG00000129654	17	74132414	74137380	10	3	-0.3652	0.64252	FOXJ1
ENSG00000095713	10	99624757	99790585	438	46	-0.36531	0.64256	CRTAC1
ENSG00000163564	1	158900586	158946844	141	23	-0.36577	0.64273	PYHIN1
ENSG00000006015	19	18699495	18703146	12	3	-0.36591	0.64278	C19orf60
ENSG00000104870	19	50010073	50029590	65	14	-0.36599	0.64281	FCGRT
ENSG00000109689	4	26859300	27027003	346	34	-0.36608	0.64285	STIM2
ENSG00000170632	7	102715328	102740205	65	8	-0.36613	0.64287	ARMC10
ENSG00000171595	17	72270386	72311023	171	23	-0.36663	0.64305	DNAI2
ENSG00000133895	11	64570982	64578766	15	4	-0.36699	0.64319	MEN1
ENSG00000198570	1	211649864	211666259	48	11	-0.36704	0.6432	RD3
ENSG00000111732	12	8754762	8765467	31	7	-0.36714	0.64324	AICDA
ENSG00000140932	16	66613351	66622178	28	4	-0.36716	0.64325	CMTM2
ENSG00000188227	19	37997841	38039664	109	24	-0.36719	0.64326	ZNF793
ENSG00000177600	11	809647	812880	9	4	-0.3673	0.6433	RPLP2
ENSG00000148719	10	74092588	74114988	68	5	-0.36768	0.64344	DNAJB12
ENSG00000166402	11	8040791	8127659	364	48	-0.36766	0.64344	TUB
ENSG00000100084	22	19318221	19435224	329	24	-0.36788	0.64352	HIRA
ENSG00000149305	11	113775399	113817287	151	22	-0.36793	0.64354	HTR3B
ENSG00000146409	6	133090509	133119701	116	15	-0.36801	0.64357	SLC18B1
ENSG00000173193	3	122399465	122449687	187	18	-0.36811	0.6436	PARP14
ENSG00000112339	6	135281516	135424194	375	20	-0.36814	0.64362	HBS1L
ENSG00000188848	4	42112955	42154895	133	17	-0.3682	0.64364	BEND4
ENSG00000184408	7	119913722	120390385	1166	44	-0.3683	0.64368	KCND2
ENSG00000119969	10	96305547	96373662	180	12	-0.36832	0.64368	HELLS
ENSG00000115415	2	191829084	191885686	184	27	-0.36836	0.6437	STAT1
ENSG00000188171	19	20802867	20844402	293	15	-0.36847	0.64374	ZNF626
ENSG00000187372	5	140593509	140596993	8	3	-0.3685	0.64375	PCDHB13
ENSG00000103066	16	68279207	68294961	34	6	-0.3686	0.64379	PLA2G15
ENSG00000187116	19	54818353	54824409	10	3	-0.36876	0.64385	LILRA5
ENSG00000121931	1	111489807	111506701	20	7	-0.36904	0.64395	LRIF1
ENSG00000124092	20	56071035	56100708	107	24	-0.36912	0.64398	CTCFL
ENSG00000141012	16	88880142	88923378	348	23	-0.36934	0.64406	GALNS
ENSG00000128694	2	190611386	190627953	35	10	-0.36948	0.64411	OSGEPL1
ENSG00000272514	6	88117701	88174183	200	13	-0.36963	0.64417	C6ORF165
ENSG00000166033	10	124221041	124274424	212	23	-0.36985	0.64425	HTRA1
ENSG00000079557	4	74347400	74369691	67	11	-0.36986	0.64426	AFM
ENSG00000268556	2	105867759	105869601	9	4	-0.36997	0.6443	AC012360.1
ENSG00000162378	1	53192126	53293014	397	21	-0.36999	0.64431	ZYG11B
ENSG00000103942	15	83509838	83654661	398	32	-0.37011	0.64435	HOMER2
ENSG00000221886	5	159820155	159827104	13	5	-0.37054	0.64451	C5orf54
ENSG00000157193	1	53711217	53793742	234	31	-0.37064	0.64455	LRP8
ENSG00000188647	9	72324438	72374875	104	16	-0.37078	0.6446	PTAR1
ENSG00000127585	16	742500	755829	49	10	-0.37127	0.64478	FBXL16
ENSG00000169717	1	2938046	2939465	5	2	-0.3714	0.64483	ACTRT2
ENSG00000170855	12	120881764	120884215	3	1	-0.37142	0.64484	TRIAP1
ENSG00000137094	9	34989638	34998897	12	7	-0.37171	0.64495	DNAJB5
ENSG00000205086	2	42162508	42181406	63	16	-0.37186	0.645	C2orf91
ENSG00000167074	22	41763337	41795330	111	16	-0.37202	0.64506	TEF
ENSG00000182901	1	240931554	241520530	2408	138	-0.37219	0.64513	RGS7
ENSG00000105379	19	51848423	51869672	128	20	-0.3729	0.64539	ETFB
ENSG00000108312	17	42282401	42298994	31	8	-0.37312	0.64547	UBTF
ENSG00000118492	6	146920101	147136598	744	64	-0.37323	0.64551	ADGB
ENSG00000239713	22	39436924	39483748	138	20	-0.3733	0.64554	APOBEC3G
ENSG00000168758	2	97525453	97536494	17	7	-0.37349	0.64561	SEMA4C
ENSG00000162267	3	52828784	52843025	55	10	-0.37361	0.64565	ITIH3
ENSG00000117385	1	43212006	43232755	38	9	-0.37369	0.64568	LEPRE1
ENSG00000170471	20	37101459	37207504	233	16	-0.37388	0.64575	RALGAPB
ENSG00000070018	12	12268959	12419946	382	21	-0.3739	0.64576	LRP6
ENSG00000204220	6	33257079	33266178	15	7	-0.37404	0.64581	PFDN6
ENSG00000125434	17	8191081	8198661	19	7	-0.37404	0.64581	SLC25A35
ENSG00000176473	14	100842755	100996640	374	30	-0.37422	0.64588	WDR25
ENSG00000138587	15	56713742	56757335	147	24	-0.3745	0.64598	MNS1
ENSG00000166845	18	51884287	51911588	121	9	-0.37455	0.646	C18orf54
ENSG00000164265	5	147250245	147261754	104	16	-0.37467	0.64605	SCGB3A2
ENSG00000108262	17	27900487	27921072	32	9	-0.3753	0.64628	GIT1
ENSG00000134758	18	29671818	29711524	140	22	-0.37555	0.64637	RNF138
ENSG00000162300	11	64851695	64855870	3	1	-0.37563	0.6464	ZFPL1
ENSG00000172139	3	111859734	112013105	777	19	-0.37567	0.64642	SLC9C1
ENSG00000132623	20	9966774	10037410	303	32	-0.37572	0.64644	ANKEF1
ENSG00000182223	4	48492269	48496406	15	4	-0.37577	0.64646	ZAR1
ENSG00000133627	7	152456834	152552463	277	24	-0.37577	0.64646	ACTR3B
ENSG00000164902	5	125935960	125962944	108	12	-0.3758	0.64647	PHAX
ENSG00000166368	11	6912721	6913830	6	3	-0.37663	0.64677	OR2D2
ENSG00000160588	11	118097409	118123065	139	15	-0.37679	0.64683	MPZL3
ENSG00000173208	12	39943835	40013553	175	20	-0.37695	0.64689	ABCD2
ENSG00000204704	6	29011990	29013017	3	1	-0.37705	0.64693	OR2W1
ENSG00000243135	2	234637754	234681945	181	17	-0.37713	0.64696	UGT1A3
ENSG00000153814	7	27870192	28220362	1186	79	-0.37795	0.64727	JAZF1
ENSG00000178764	8	123793633	123986750	663	83	-0.37811	0.64732	ZHX2
ENSG00000116981	1	40124793	40137710	39	13	-0.37813	0.64733	NT5C1A
ENSG00000100316	22	39708887	39716394	44	10	-0.37819	0.64736	RPL3
ENSG00000115363	2	75696428	75796848	334	41	-0.37822	0.64737	EVA1A
ENSG00000140990	16	2009509	2011976	23	5	-0.37828	0.64739	NDUFB10
ENSG00000149548	11	124824017	124911385	273	16	-0.37851	0.64748	CCDC15
ENSG00000162999	2	183943287	183964733	62	12	-0.37855	0.64749	DUSP19
ENSG00000054690	14	68000018	68056329	192	31	-0.379	0.64766	PLEKHH1
ENSG00000159527	1	153270338	153283194	44	8	-0.37906	0.64768	PGLYRP3
ENSG00000148356	9	130213765	130265780	149	14	-0.37911	0.6477	LRSAM1
ENSG00000132541	8	99114572	99129469	61	13	-0.37924	0.64774	HRSP12
ENSG00000167165	2	234600253	234681946	345	23	-0.37932	0.64778	UGT1A6
ENSG00000180071	9	38540566	38620657	265	39	-0.37939	0.6478	ANKRD18A
ENSG00000131018	6	152442819	152958936	2134	105	-0.37976	0.64794	SYNE1
ENSG00000156886	16	31404633	31437826	81	20	-0.37979	0.64795	ITGAD
ENSG00000161929	17	5112256	5138155	109	18	-0.37993	0.648	SCIMP
ENSG00000221949	12	62995531	62997214	5	2	-0.37999	0.64802	C12orf61
ENSG00000257093	7	141356528	141401953	93	11	-0.38014	0.64808	KIAA1147
ENSG00000136834	9	125239220	125240235	6	2	-0.38025	0.64812	OR1J1
ENSG00000144847	3	118619404	118864915	910	35	-0.38038	0.64817	IGSF11
ENSG00000176547	11	48346472	48347507	1	1	-0.38047	0.6482	OR4C3
ENSG00000107874	10	104183002	104192418	14	4	-0.38056	0.64824	CUEDC2
ENSG00000184983	22	42481529	42486959	13	4	-0.38067	0.64827	NDUFA6
ENSG00000094963	1	171154347	171181822	180	16	-0.38073	0.6483	FMO2
ENSG00000170100	16	89284118	89295363	69	9	-0.38103	0.64841	ZNF778
ENSG00000154217	17	65373575	65693372	1022	110	-0.38124	0.64849	PITPNC1
ENSG00000115365	2	211295973	211342376	144	14	-0.38134	0.64852	LANCL1
ENSG00000065882	4	37892708	38140796	976	69	-0.38134	0.64852	TBC1D1
ENSG00000204611	19	52616344	52643175	130	23	-0.38134	0.64852	ZNF616
ENSG00000153898	1	85391268	85462796	339	29	-0.38151	0.64859	MCOLN2
ENSG00000082397	18	5392383	5630699	779	67	-0.38158	0.64861	EPB41L3
ENSG00000214700	12	27233991	27235447	10	4	-0.38178	0.64869	C12orf71
ENSG00000180440	13	37248049	37271976	52	10	-0.38184	0.64871	SERTM1
ENSG00000184385	21	43522244	43528644	33	5	-0.38188	0.64872	C21orf128
ENSG00000122783	7	134777115	134855547	237	10	-0.38193	0.64874	C7orf49
ENSG00000131374	3	17198654	18486309	3506	51	-0.38206	0.64879	TBC1D5
ENSG00000133835	5	118788138	118972894	793	37	-0.38224	0.64886	HSD17B4
ENSG00000240230	7	938415	1015235	417	48	-0.3823	0.64888	COX19
ENSG00000106236	7	98246609	98259180	28	8	-0.38235	0.6489	NPTX2
ENSG00000187446	15	41523037	41574043	144	16	-0.38248	0.64895	CHP1
ENSG00000079277	1	47023090	47082515	198	14	-0.38261	0.649	MKNK1
ENSG00000168830	6	87647024	87726349	216	16	-0.38272	0.64904	HTR1E
ENSG00000178685	8	145051321	145086940	90	11	-0.38288	0.6491	PARP10
ENSG00000178209	8	144989321	145050902	217	16	-0.38308	0.64917	PLEC
ENSG00000189410	1	21046225	21059330	41	11	-0.38322	0.64922	SH2D5
ENSG00000240694	8	26362202	26371608	25	9	-0.38332	0.64926	PNMA2
ENSG00000205212	17	20739760	20799453	154	20	-0.38331	0.64926	CCDC144NL
ENSG00000135951	2	99613724	99771427	358	11	-0.38346	0.64931	TSGA10
ENSG00000148450	10	23384435	23410942	86	15	-0.38386	0.64946	MSRB2
ENSG00000082196	5	34019553	34043937	83	11	-0.38428	0.64961	C1QTNF3
ENSG00000163993	4	6694796	6698897	18	4	-0.38449	0.64969	S100P
ENSG00000205045	17	33791268	33864880	242	38	-0.38482	0.64982	SLFN12L
ENSG00000101443	20	44098346	44110172	48	9	-0.38494	0.64986	WFDC2
ENSG00000167065	22	31048038	31063877	65	15	-0.38512	0.64993	DUSP18
ENSG00000183741	22	39257455	39268319	33	10	-0.38518	0.64995	CBX6
ENSG00000148229	9	116169515	116172952	7	2	-0.38528	0.64998	POLE3
ENSG00000181965	5	134869991	134871639	1	1	-0.38559	0.6501	NEUROG1
ENSG00000163915	3	185430316	185447575	25	9	-0.38572	0.65015	C3orf65
ENSG00000129235	17	6544078	6547861	19	5	-0.38582	0.65019	TXNDC17
ENSG00000255529	15	57884231	58074960	678	73	-0.38603	0.65026	POLR2M
ENSG00000204713	6	28870779	28891766	86	19	-0.3862	0.65033	TRIM27
ENSG00000128266	22	23412540	23467224	158	17	-0.38633	0.65037	GNAZ
ENSG00000166959	11	60467047	60483284	64	4	-0.38642	0.65041	MS4A8
ENSG00000250641	6	31674681	31685695	28	9	-0.3865	0.65043	MEGT1
ENSG00000248874	5	23951457	24178372	1049	26	-0.3865	0.65044	C5orf17
ENSG00000136689	2	113864791	113891593	122	11	-0.38654	0.65045	IL1RN
ENSG00000269403	19	51853627	51871353	101	21	-0.38672	0.65052	CTD-2616J11.11
ENSG00000214357	5	172068269	172118543	173	31	-0.38678	0.65054	NEURL1B
ENSG00000112297	6	106959730	107018326	318	24	-0.3869	0.65059	AIM1
ENSG00000087470	12	32832134	32898486	273	5	-0.38692	0.65059	DNM1L
ENSG00000056487	22	45277042	45405880	531	45	-0.38697	0.65061	PHF21B
ENSG00000258818	14	21152259	21168761	78	20	-0.38703	0.65063	RNASE4
ENSG00000079313	19	1815248	1848452	76	10	-0.38717	0.65068	REXO1
ENSG00000152253	2	169690642	169769881	351	27	-0.38737	0.65076	SPC25
ENSG00000160679	1	153606525	153618782	30	5	-0.3874	0.65077	CHTOP
ENSG00000161992	16	610422	615528	19	6	-0.38741	0.65077	C16orf11
ENSG00000170476	5	138723169	138725770	1	1	-0.38748	0.6508	MZB1
ENSG00000188375	12	31944123	31945175	8	5	-0.38795	0.65097	H3F3C
ENSG00000144366	2	189156396	189460653	673	24	-0.38809	0.65102	GULP1
ENSG00000188215	16	20866247	20911706	72	9	-0.38811	0.65103	DCUN1D3
ENSG00000188800	1	40711619	40717363	19	4	-0.38827	0.65109	TMCO2
ENSG00000052344	16	31142756	31147083	7	4	-0.3883	0.6511	PRSS8
ENSG00000189308	4	83831126	83934079	217	8	-0.38852	0.65118	LIN54
ENSG00000005100	17	5344232	5372380	78	16	-0.38879	0.65129	DHX33
ENSG00000139549	12	49483204	49488602	9	4	-0.38895	0.65134	DHH
ENSG00000142961	1	47073387	47082563	29	6	-0.38903	0.65137	MOB3C
ENSG00000104490	8	102698771	103137135	1818	75	-0.38937	0.6515	NCALD
ENSG00000041353	18	52385091	52562747	654	29	-0.38941	0.65151	RAB27B
ENSG00000165443	10	60936350	61007534	186	13	-0.38944	0.65152	PHYHIPL
ENSG00000151025	10	25463991	25891155	2144	57	-0.3895	0.65155	GPR158
ENSG00000198648	2	168810530	169104651	1211	50	-0.38958	0.65158	STK39
ENSG00000217555	16	66586466	66600154	27	4	-0.3896	0.65159	CKLF
ENSG00000156261	21	30428126	30446118	29	8	-0.38974	0.65163	CCT8
ENSG00000170456	12	31535157	31744031	746	17	-0.38982	0.65167	DENND5B
ENSG00000214013	15	42565431	42645864	342	14	-0.38994	0.65171	GANC
ENSG00000142794	1	21766621	21811498	185	15	-0.38997	0.65172	NBPF3
ENSG00000028203	12	95611522	95696566	278	19	-0.3903	0.65184	VEZT
ENSG00000155876	9	19049372	19051019	2	1	-0.39034	0.65186	RRAGA
ENSG00000100554	14	67761088	67826982	255	11	-0.3907	0.65199	ATP6V1D
ENSG00000180938	8	125985540	125991631	13	4	-0.39073	0.652	ZNF572
ENSG00000272968	7	5023349	5112852	495	23	-0.39101	0.6521	RBAK-RBAKDN
ENSG00000168010	11	72525353	72554719	38	14	-0.39128	0.65221	ATG16L2
ENSG00000204595	19	54135310	54140263	13	5	-0.39129	0.65221	DPRX
ENSG00000157322	16	69984810	69998141	5	2	-0.39148	0.65228	CLEC18A
ENSG00000105509	19	52216365	52227247	46	11	-0.39175	0.65238	HAS1
ENSG00000268553	5	172036245	172036436	1	1	-0.39235	0.6526	AC027309.1
ENSG00000205581	21	40714241	40721573	36	7	-0.39239	0.65261	HMGN1
ENSG00000273217	5	130761584	131132676	664	20	-0.39258	0.65268	CTC-432M15.3
ENSG00000077063	7	117350705	117514193	401	43	-0.39293	0.65281	CTTNBP2
ENSG00000172346	22	41956767	41973745	40	5	-0.39325	0.65293	CSDC2
ENSG00000124664	6	34505579	34524110	82	13	-0.39355	0.65304	SPDEF
ENSG00000163960	3	196074533	196159345	141	16	-0.39363	0.65307	UBXN7
ENSG00000107104	9	470291	746105	1889	54	-0.39363	0.65307	KANK1
ENSG00000106178	7	75440983	75452674	61	11	-0.39387	0.65316	CCL24
ENSG00000171791	18	60790579	60987361	593	79	-0.39403	0.65322	BCL2
ENSG00000169375	15	75661720	75748183	120	16	-0.39404	0.65323	SIN3A
ENSG00000130283	19	18979361	19006905	69	19	-0.3941	0.65325	GDF1
ENSG00000223802	19	18979361	19007536	69	19	-0.3941	0.65325	CERS1
ENSG00000178732	3	194115550	194119995	26	6	-0.39427	0.65331	GP5
ENSG00000197498	6	111303218	111349466	266	14	-0.39438	0.65335	RPF2
ENSG00000118514	6	135238528	135271260	82	13	-0.39445	0.65338	ALDH8A1
ENSG00000168594	4	175750819	175899331	705	21	-0.39451	0.6534	ADAM29
ENSG00000140157	15	23004684	23034427	1	1	-0.39479	0.6535	NIPA2
ENSG00000143845	1	204100190	204121307	60	20	-0.39481	0.65351	ETNK2
ENSG00000143228	1	163236366	163325554	429	26	-0.39505	0.6536	NUF2
ENSG00000213922	19	39930212	39932082	7	2	-0.39511	0.65362	AC011500.1
ENSG00000177692	21	34860497	34864027	9	3	-0.39511	0.65362	DNAJC28
ENSG00000171861	17	685513	695749	22	10	-0.39532	0.6537	RNMTL1
ENSG00000110375	11	118795873	118829269	104	20	-0.39538	0.65372	UPK2
ENSG00000101473	20	44470360	44486045	71	20	-0.39546	0.65375	ACOT8
ENSG00000213341	10	101948055	101989376	114	15	-0.39548	0.65376	CHUK
ENSG00000211460	2	122494679	122525429	73	15	-0.39551	0.65377	TSN
ENSG00000122482	1	91380859	91487829	180	11	-0.39556	0.65379	ZNF644
ENSG00000144476	2	237476430	237491001	41	12	-0.39589	0.65391	ACKR3
ENSG00000134160	15	31293264	31453476	635	54	-0.3959	0.65391	TRPM1
ENSG00000126261	19	34919257	34960853	73	12	-0.39601	0.65395	UBA2
ENSG00000253426	8	9009252	9025646	50	8	-0.39607	0.65397	RP11-10A14.4
ENSG00000170099	14	94770585	94789731	83	14	-0.39629	0.65406	SERPINA6
ENSG00000138347	10	69865912	69971774	548	35	-0.39674	0.65422	MYPN
ENSG00000013364	16	29831715	29859355	40	4	-0.39705	0.65433	MVP
ENSG00000180891	17	55938604	56032684	279	41	-0.39709	0.65435	CUEDC1
ENSG00000117472	1	46640745	46651630	22	6	-0.39712	0.65436	TSPAN1
ENSG00000249141	6	167271582	167369612	420	46	-0.39718	0.65438	RP11-514O12.4
ENSG00000125703	1	63249806	63331184	233	15	-0.39722	0.6544	ATG4C
ENSG00000196268	19	21579921	21610375	109	10	-0.39723	0.6544	ZNF493
ENSG00000101126	20	49505585	49547958	129	18	-0.39737	0.65445	ADNP
ENSG00000196072	10	102033713	102046469	30	8	-0.39753	0.65451	BLOC1S2
ENSG00000257921	12	58166811	58180829	28	4	-0.39769	0.65457	RP11-571M6.15
ENSG00000183971	16	2059927	2070756	43	11	-0.39798	0.65468	NPW
ENSG00000102854	16	810762	818865	51	16	-0.39802	0.65469	MSLN
ENSG00000158987	5	130759614	130970929	385	18	-0.39811	0.65473	RAPGEF6
ENSG00000143543	1	153946745	153950164	3	2	-0.39855	0.65489	JTB
ENSG00000147586	8	80830952	80942524	216	21	-0.39858	0.6549	MRPS28
ENSG00000170633	12	121837844	121868389	101	9	-0.39857	0.6549	RNF34
ENSG00000125895	20	1161205	1166059	13	7	-0.3987	0.65494	TMEM74B
ENSG00000154237	15	101459420	101610317	685	42	-0.39893	0.65503	LRRK1
ENSG00000122971	12	121163538	121177811	57	13	-0.3991	0.65509	ACADS
ENSG00000188167	3	33131913	33138293	12	5	-0.39914	0.65511	TMPPE
ENSG00000134668	1	32256023	32281652	55	14	-0.39921	0.65513	SPOCD1
ENSG00000203691	1	225600404	225602040	3	1	-0.3994	0.6552	AC092811.1
ENSG00000205177	11	33719807	33722347	13	5	-0.39946	0.65522	C11orf91
ENSG00000196344	4	100333418	100356894	91	21	-0.3999	0.65539	ADH7
ENSG00000116752	1	115110178	115124260	38	10	-0.39995	0.6554	BCAS2
ENSG00000204612	9	79634571	79635869	1	1	-0.39994	0.6554	FOXB2
ENSG00000188869	15	81623558	81666554	164	16	-0.39993	0.6554	TMC3
ENSG00000174177	16	88772871	88781794	76	17	-0.40008	0.65545	CTU2
ENSG00000137364	6	18128542	18155305	100	15	-0.4001	0.65546	TPMT
ENSG00000240682	3	128846258	128880136	53	12	-0.40028	0.65553	ISY1
ENSG00000113430	5	1877541	1887350	46	9	-0.40032	0.65554	IRX4
ENSG00000127838	2	219135115	219211516	242	16	-0.4004	0.65557	PNKD
ENSG00000101292	20	5282317	5297378	171	9	-0.40039	0.65557	PROKR2
ENSG00000185090	1	38259474	38266809	6	2	-0.40065	0.65566	MANEAL
ENSG00000227868	1	23337327	23342343	18	5	-0.40092	0.65576	C1orf234
ENSG00000084092	4	57829536	57844989	49	11	-0.40105	0.65581	NOA1
ENSG00000006788	17	10201401	10276447	311	31	-0.40108	0.65582	MYH13
ENSG00000177082	15	85185999	85197574	35	8	-0.40132	0.65591	WDR73
ENSG00000146109	6	26597180	26600278	16	5	-0.40166	0.65603	ABT1
ENSG00000137766	15	54305101	54920806	3073	91	-0.40183	0.65609	UNC13C
ENSG00000117009	1	241695434	241758944	237	36	-0.4019	0.65612	KMO
ENSG00000259458	15	62929371	62937490	24	9	-0.40249	0.65634	RP11-625H11.1
ENSG00000138346	10	70173821	70231879	325	22	-0.40269	0.65641	DNA2
ENSG00000167977	16	2732476	2759031	83	16	-0.4027	0.65642	KCTD5
ENSG00000203705	1	212965170	212989968	125	10	-0.40279	0.65645	TATDN3
ENSG00000175202	15	72968124	72978490	17	5	-0.40287	0.65648	HIGD2B
ENSG00000171914	15	62682725	63136830	1456	95	-0.403	0.65653	TLN2
ENSG00000180251	2	103089762	103150431	281	17	-0.40325	0.65662	SLC9A4
ENSG00000104413	8	95653302	95719694	268	21	-0.40326	0.65662	ESRP1
ENSG00000204640	2	101086944	101099742	63	6	-0.4033	0.65663	NMS
ENSG00000163660	3	156864297	156878549	34	6	-0.40357	0.65673	CCNL1
ENSG00000187522	10	14880163	14913740	49	10	-0.40367	0.65677	HSPA14
ENSG00000119950	10	111967363	112047123	258	20	-0.40382	0.65683	MXI1
ENSG00000120253	6	150045451	150070801	54	7	-0.40411	0.65693	NUP43
ENSG00000268434	19	46282695	46289231	11	4	-0.40425	0.65698	AC011530.4
ENSG00000163877	1	38000050	38019903	47	10	-0.40433	0.65701	SNIP1
ENSG00000198780	5	74073399	74162776	203	11	-0.40468	0.65714	FAM169A
ENSG00000154001	14	63838075	64010092	684	38	-0.40477	0.65718	PPP2R5E
ENSG00000162650	1	110026101	110035426	14	4	-0.40481	0.65719	ATXN7L2
ENSG00000178602	2	241078446	241083979	50	9	-0.40479	0.65719	OTOS
ENSG00000168502	18	8705659	8832776	540	60	-0.40503	0.65727	SOGA2
ENSG00000183067	21	41117334	41174023	454	21	-0.40523	0.65735	IGSF5
ENSG00000070061	9	111629797	111696396	302	24	-0.40526	0.65736	IKBKAP
ENSG00000089094	12	121866900	122018920	381	33	-0.40537	0.6574	KDM2B
ENSG00000185829	17	44594068	44657088	7	1	-0.40559	0.65748	ARL17A
ENSG00000151632	10	5029967	5060223	186	19	-0.40579	0.65755	AKR1C2
ENSG00000168675	18	13217497	13652754	1554	117	-0.40587	0.65758	LDLRAD4
ENSG00000198657	11	124293807	124294789	5	2	-0.40589	0.65759	OR8B4
ENSG00000167272	12	121016567	121019201	11	3	-0.40588	0.65759	POP5
ENSG00000164142	4	152330368	152584784	604	14	-0.40595	0.65761	FAM160A1
ENSG00000183747	16	20462783	20498991	136	12	-0.40598	0.65762	ACSM2A
ENSG00000205502	15	62455734	62457482	6	3	-0.40608	0.65766	C2CD4B
ENSG00000145882	5	148737570	148749216	17	5	-0.40613	0.65768	PCYOX1L
ENSG00000137171	6	43008515	43042837	91	13	-0.40633	0.65775	KLC4
ENSG00000184716	15	44086360	44092419	9	4	-0.4067	0.65789	SERINC4
ENSG00000166329	17	55821842	55822673	3	1	-0.4069	0.65796	CCDC182
ENSG00000212916	1	232940643	232946092	17	5	-0.407	0.658	MAP10
ENSG00000038427	5	82767284	82878122	341	51	-0.40735	0.65812	VCAN
ENSG00000159111	17	45900638	45908900	40	7	-0.40741	0.65815	MRPL10
ENSG00000205858	7	16566505	16621193	234	32	-0.40744	0.65816	LRRC72
ENSG00000069956	15	52244303	52358462	341	18	-0.40749	0.65817	MAPK6
ENSG00000105518	19	11453452	11457194	2	1	-0.40748	0.65817	TMEM205
ENSG00000110665	11	2316875	2324279	46	8	-0.40756	0.6582	C11orf21
ENSG00000160352	19	21264965	21308073	197	11	-0.4081	0.6584	ZNF714
ENSG00000099326	19	59073298	59084942	27	6	-0.40819	0.65843	MZF1
ENSG00000174276	11	64883875	64885170	1	1	-0.40837	0.6585	ZNHIT2
ENSG00000176904	11	4880886	4881794	4	2	-0.40843	0.65852	OR51H1P
ENSG00000165325	11	93063137	93171653	356	17	-0.40859	0.65858	CCDC67
ENSG00000133020	17	10293639	10325267	59	7	-0.4086	0.65859	MYH8
ENSG00000204655	6	29624758	29640149	119	20	-0.40876	0.65864	MOG
ENSG00000110723	11	108376158	108464465	303	37	-0.40951	0.65892	EXPH5
ENSG00000130731	16	684429	686358	4	2	-0.40951	0.65892	C16orf13
ENSG00000120896	8	22402499	22433301	91	28	-0.40956	0.65894	SORBS3
ENSG00000198796	18	56148479	56296189	679	66	-0.40969	0.65898	ALPK2
ENSG00000145919	5	173034517	173043663	32	5	-0.40983	0.65904	BOD1
ENSG00000072195	2	220299568	220363009	135	26	-0.41002	0.6591	SPEG
ENSG00000132382	17	4442192	4458926	58	19	-0.41004	0.65911	MYBBP1A
ENSG00000177551	1	116378998	116386538	30	8	-0.41007	0.65912	NHLH2
ENSG00000169641	1	23410516	23504301	190	16	-0.41036	0.65923	LUZP1
ENSG00000132405	4	6910969	7034845	504	25	-0.41038	0.65924	TBC1D14
ENSG00000159184	17	46802125	46806540	9	5	-0.41038	0.65924	HOXB13
ENSG00000008405	12	107385142	107487607	240	14	-0.41051	0.65928	CRY1
ENSG00000012504	12	100867486	100958191	256	26	-0.41054	0.65929	NR1H4
ENSG00000138892	22	50453552	50495364	178	26	-0.41059	0.65931	TTLL8
ENSG00000169967	2	128056306	128146041	244	18	-0.41083	0.6594	MAP3K2
ENSG00000144029	2	95752952	95815179	43	11	-0.4109	0.65943	MRPS5
ENSG00000112992	5	43602794	43707507	303	12	-0.41139	0.65961	NNT
ENSG00000174444	15	66790355	66816870	101	17	-0.41147	0.65964	RPL4
ENSG00000065183	1	118472343	118509165	105	11	-0.41161	0.65969	WDR3
ENSG00000179111	17	8023908	8027410	10	4	-0.41201	0.65983	HES7
ENSG00000273274	1	32930670	32962287	31	8	-0.41207	0.65986	ZBTB8B
ENSG00000116005	2	70484518	70508323	63	7	-0.41211	0.65987	PCYOX1
ENSG00000203772	10	135234170	135382916	453	34	-0.4121	0.65987	SPRN
ENSG00000006712	19	39876492	39881835	10	3	-0.41211	0.65987	PAF1
ENSG00000186272	19	57922531	57933307	25	7	-0.41216	0.65989	ZNF17
ENSG00000116288	1	8014351	8045565	111	19	-0.41223	0.65992	PARK7
ENSG00000167543	17	27893070	27900175	12	5	-0.4124	0.65998	TP53I13
ENSG00000180287	1	242246288	242687998	2107	102	-0.41252	0.66002	PLD5
ENSG00000172613	11	67159176	67165881	21	8	-0.41256	0.66003	RAD9A
ENSG00000152558	11	102267063	102341115	172	25	-0.41304	0.66021	TMEM123
ENSG00000111679	12	7055631	7070479	40	12	-0.41313	0.66024	PTPN6
ENSG00000157168	8	31496902	32622548	4171	104	-0.41337	0.66033	NRG1
ENSG00000267855	19	8373490	8386280	39	5	-0.41344	0.66036	NDUFA7
ENSG00000114784	3	40351175	40353915	10	3	-0.41363	0.66043	EIF1B
ENSG00000100350	22	36883237	36903148	84	12	-0.41382	0.6605	FOXRED2
ENSG00000166159	12	1929433	1945918	77	26	-0.41395	0.66054	LRTM2
ENSG00000131778	1	146714291	146767443	242	21	-0.41409	0.6606	CHD1L
ENSG00000182950	15	76016318	76020029	4	2	-0.41435	0.66069	ODF3L1
ENSG00000164124	4	159122756	159176563	96	19	-0.4144	0.66071	TMEM144
ENSG00000196600	11	62931248	62997124	280	15	-0.41493	0.6609	SLC22A25
ENSG00000124613	6	27342394	27371683	182	7	-0.41513	0.66097	ZNF391
ENSG00000058673	1	203764782	203823252	208	15	-0.41542	0.66108	ZC3H11A
ENSG00000182333	10	90424198	90438571	42	10	-0.41541	0.66108	LIPF
ENSG00000204653	19	51014857	51017947	10	4	-0.41548	0.6611	ASPDH
ENSG00000164411	6	87992696	88038996	176	11	-0.4155	0.66111	GJB7
ENSG00000165915	11	47428683	47438047	23	6	-0.41549	0.66111	SLC39A13
ENSG00000117151	1	85015289	85040163	84	14	-0.41581	0.66123	CTBS
ENSG00000135144	12	113494514	113535833	183	28	-0.41591	0.66126	DTX1
ENSG00000175334	11	65769550	65771620	12	4	-0.41604	0.66131	BANF1
ENSG00000189337	1	14925200	15444539	2246	146	-0.4161	0.66133	KAZN
ENSG00000170214	5	159343790	159399551	190	23	-0.41634	0.66142	ADRA1B
ENSG00000089006	20	17922241	17949623	110	12	-0.41635	0.66142	SNX5
ENSG00000137601	4	170314426	170533780	620	18	-0.41646	0.66146	NEK1
ENSG00000162819	1	222885895	222908538	37	13	-0.41695	0.66164	BROX
ENSG00000198835	1	228337553	228347527	24	10	-0.41694	0.66164	GJC2
ENSG00000108352	17	38333263	38351908	34	8	-0.41694	0.66164	RAPGEFL1
ENSG00000184967	12	132628993	132637013	13	6	-0.41706	0.66168	NOC4L
ENSG00000123106	12	28286182	28732883	1336	19	-0.41708	0.66169	CCDC91
ENSG00000118058	11	118307205	118397539	103	15	-0.41714	0.66171	KMT2A
ENSG00000118495	6	144261437	144385735	398	41	-0.41719	0.66173	PLAGL1
ENSG00000187260	7	151072995	151107813	145	36	-0.41726	0.66176	WDR86
ENSG00000164746	7	48075108	48100901	89	11	-0.41735	0.66179	C7orf57
ENSG00000171681	12	14518610	14651697	398	21	-0.41745	0.66182	ATF7IP
ENSG00000241644	7	30737601	30797218	223	34	-0.41747	0.66183	INMT
ENSG00000166446	16	80631803	80838226	1102	50	-0.41761	0.66188	CDYL2
ENSG00000263417	18	68297755	68317980	71	14	-0.41774	0.66193	GTSCR1
ENSG00000137571	8	70579282	70747299	515	52	-0.4178	0.66195	SLCO5A1
ENSG00000117697	1	212899495	212965124	321	15	-0.41782	0.66196	NSL1
ENSG00000106436	7	101256605	101272576	63	15	-0.41786	0.66197	MYL10
ENSG00000180209	16	30382255	30389312	9	3	-0.41787	0.66198	MYLPF
ENSG00000047932	6	117639374	117923691	1126	48	-0.41791	0.66199	GOPC
ENSG00000164611	5	159848829	159855748	28	8	-0.41799	0.66202	PTTG1
ENSG00000174595	7	130417401	130418888	5	2	-0.41816	0.66208	KLF14
ENSG00000235645	10	71444655	71452208	48	11	-0.41844	0.66219	RP11-242G20.1
ENSG00000153495	13	111968531	111996596	157	27	-0.41855	0.66223	TEX29
ENSG00000105939	7	138728266	138794465	208	23	-0.41861	0.66225	ZC3HAV1
ENSG00000122882	10	74889913	74928813	142	7	-0.41921	0.66247	ECD
ENSG00000165527	14	50359810	50361490	3	2	-0.41928	0.66249	ARF6
ENSG00000067182	12	6437923	6451280	31	9	-0.41932	0.66251	TNFRSF1A
ENSG00000258064	12	72067984	72092748	52	11	-0.4195	0.66257	RP11-293I14.2
ENSG00000122012	5	75378997	75649764	1168	70	-0.41957	0.6626	SV2C
ENSG00000111880	6	89319985	89673348	974	23	-0.4196	0.66261	RNGTT
ENSG00000100890	14	35591052	35743271	554	27	-0.41999	0.66275	KIAA0391
ENSG00000149633	20	36838890	36889174	141	20	-0.42	0.66276	KIAA1755
ENSG00000158856	8	21906506	21940038	127	18	-0.42018	0.66282	DMTN
ENSG00000162729	1	160061130	160068733	19	6	-0.4202	0.66283	IGSF8
ENSG00000133119	13	34392186	34540695	480	26	-0.42022	0.66284	RFC3
ENSG00000242715	13	36801182	36871977	368	6	-0.42029	0.66286	CCDC169
ENSG00000167701	8	145728356	145732557	9	4	-0.42055	0.66296	GPT
ENSG00000100603	14	78183942	78227550	183	14	-0.4206	0.66297	SNW1
ENSG00000232434	9	139738867	139741797	1	1	-0.42066	0.663	C9orf172
ENSG00000259159	11	119209652	119217368	23	11	-0.42071	0.66302	MFRP
ENSG00000223953	11	119209652	119217383	23	11	-0.42071	0.66302	C1QTNF5
ENSG00000235718	11	119209652	119217383	23	11	-0.42071	0.66302	MFRP
ENSG00000181001	11	5809084	5810046	8	3	-0.42078	0.66304	OR52N1
ENSG00000141552	17	79848666	79858867	14	5	-0.42081	0.66305	ANAPC11
ENSG00000167774	19	8373167	8386263	40	5	-0.42081	0.66305	NDUFA7
ENSG00000105825	7	93514709	93520303	21	3	-0.42082	0.66306	TFPI2
ENSG00000172782	17	72873428	72889708	59	15	-0.42085	0.66307	FADS6
ENSG00000102547	13	49882786	50018262	427	35	-0.42145	0.66329	CAB39L
ENSG00000116141	1	220701568	220837803	319	19	-0.42186	0.66344	MARK1
ENSG00000163590	3	160473390	160796695	1009	38	-0.42197	0.66348	PPM1L
ENSG00000253797	13	52598827	52607736	12	3	-0.42201	0.66349	UTP14C
ENSG00000173705	3	33191537	33260707	303	24	-0.42206	0.66351	SUSD5
ENSG00000166710	15	45003675	45011075	18	4	-0.42257	0.6637	B2M
ENSG00000101441	20	23666277	23669677	24	6	-0.42258	0.6637	CST4
ENSG00000146955	7	140103843	140126050	97	22	-0.42262	0.66371	RAB19
ENSG00000006611	11	17515442	17565963	196	30	-0.42267	0.66373	USH1C
ENSG00000168260	14	50550369	50559361	25	8	-0.42267	0.66373	C14orf183
ENSG00000257335	7	141607613	141806547	544	62	-0.4229	0.66382	MGAM
ENSG00000198797	1	177140633	177251558	228	28	-0.42338	0.66399	BRINP2
ENSG00000244731	6	31949801	31970458	1	1	-0.42395	0.6642	C4A
ENSG00000130382	19	6212966	6279959	212	15	-0.42394	0.6642	MLLT1
ENSG00000132005	19	14072350	14117851	82	10	-0.42407	0.66424	RFX1
ENSG00000154639	21	18884700	18965897	377	32	-0.42426	0.66431	CXADR
ENSG00000166762	15	43920701	43960316	65	8	-0.42434	0.66434	CATSPER2
ENSG00000064225	3	98451080	98540045	229	18	-0.42442	0.66437	ST3GAL6
ENSG00000146411	6	134309835	134373774	190	31	-0.42442	0.66437	SLC2A12
ENSG00000197006	16	21608539	21668794	63	12	-0.42464	0.66445	METTL9
ENSG00000105364	19	10362577	10370721	25	9	-0.42478	0.6645	MRPL4
ENSG00000172262	5	43065278	43192123	467	25	-0.42486	0.66453	ZNF131
ENSG00000167619	19	42817477	42829214	9	2	-0.42512	0.66463	TMEM145
ENSG00000241360	22	38054734	38062941	24	5	-0.42515	0.66464	PDXP
ENSG00000021762	11	3108346	3187969	426	46	-0.4254	0.66473	OSBPL5
ENSG00000205047	16	87731749	87739290	41	8	-0.42542	0.66473	FLJ00104
ENSG00000138207	10	95351444	95361501	62	9	-0.42544	0.66474	RBP4
ENSG00000173227	11	66774249	66818334	91	12	-0.4257	0.66484	SYT12
ENSG00000153283	3	111011566	111384597	1271	58	-0.42589	0.66491	CD96
ENSG00000187091	3	38048987	38071253	92	18	-0.42597	0.66494	PLCD1
ENSG00000214517	11	73882144	73965748	181	11	-0.42609	0.66498	PPME1
ENSG00000205971	7	1732446	1733961	5	2	-0.42617	0.66501	AC074389.6
ENSG00000166321	10	74870217	74891586	63	5	-0.42623	0.66503	NUDT13
ENSG00000112175	6	55618443	55740362	324	42	-0.4263	0.66505	BMP5
ENSG00000119559	19	1461142	1479555	42	10	-0.42694	0.66529	C19orf25
ENSG00000148429	10	11495945	11653753	416	21	-0.42706	0.66533	USP6NL
ENSG00000156113	10	78629359	79398353	2561	132	-0.42705	0.66533	KCNMA1
ENSG00000135537	6	108616098	108847999	536	30	-0.42713	0.66536	LACE1
ENSG00000010810	6	111981535	112194655	724	38	-0.42715	0.66536	FYN
ENSG00000269383	2	100986705	100987007	3	1	-0.42749	0.66549	AC012493.2
ENSG00000181847	3	113995760	114029135	110	26	-0.42817	0.66574	TIGIT
ENSG00000198924	10	115594488	115614142	24	8	-0.42888	0.66599	DCLRE1A
ENSG00000215455	21	45958864	45960078	8	1	-0.42899	0.66604	KRTAP10-1
ENSG00000267909	14	70038216	70040339	3	1	-0.42912	0.66608	CCDC177
ENSG00000145476	4	187112674	187134610	116	19	-0.42929	0.66614	CYP4V2
ENSG00000198673	12	62102040	62672931	2123	83	-0.42935	0.66617	FAM19A2
ENSG00000128422	17	39775689	39781094	10	5	-0.42949	0.66622	KRT17
ENSG00000179841	14	64932217	64941221	18	7	-0.42959	0.66625	AKAP5
ENSG00000020922	11	94152895	94227074	213	17	-0.43018	0.66647	MRE11A
ENSG00000105875	7	134868590	134896316	106	9	-0.43034	0.66653	WDR91
ENSG00000120159	9	26840683	26892802	243	16	-0.43036	0.66653	CAAP1
ENSG00000111704	12	7940390	7948655	68	7	-0.43039	0.66654	NANOG
ENSG00000125534	20	62152077	62153559	6	2	-0.43041	0.66655	PPDPF
ENSG00000196597	9	99578754	99637905	149	17	-0.43053	0.66659	ZNF782
ENSG00000088756	18	6729717	6915715	612	56	-0.43067	0.66665	ARHGAP28
ENSG00000171243	7	16501106	16570205	332	35	-0.43079	0.66669	SOSTDC1
ENSG00000166006	12	75433857	75603648	634	40	-0.43103	0.66678	KCNC2
ENSG00000100399	22	41625517	41636938	43	7	-0.43114	0.66682	CHADL
ENSG00000230000	7	62809239	62812151	5	1	-0.4313	0.66687	AC006455.1
ENSG00000165449	10	61410523	61495760	353	35	-0.4313	0.66688	SLC16A9
ENSG00000214274	14	21152336	21167130	71	18	-0.43134	0.66689	ANG
ENSG00000132432	7	54819943	54827667	32	8	-0.43146	0.66693	SEC61G
ENSG00000153936	1	87380331	87602334	589	26	-0.43149	0.66694	HS2ST1
ENSG00000158477	1	158223927	158228059	14	4	-0.43202	0.66714	CD1A
ENSG00000114021	3	100053545	100075710	68	12	-0.43213	0.66718	NIT2
ENSG00000135597	6	139224630	139309398	322	17	-0.43225	0.66722	REPS1
ENSG00000132693	1	159682079	159684379	6	3	-0.43303	0.6675	CRP
ENSG00000204983	7	142457319	142460923	1	1	-0.43302	0.6675	PRSS1
ENSG00000166908	12	57984957	57997198	25	7	-0.43305	0.66751	PIP4K2C
ENSG00000161638	12	54789045	54813244	49	11	-0.43353	0.66768	ITGA5
ENSG00000183091	2	152341850	152591001	434	32	-0.43389	0.66782	NEB
ENSG00000204310	6	32135989	32145873	27	12	-0.4343	0.66797	AGPAT1
ENSG00000066427	14	92524896	92572965	248	7	-0.43434	0.66798	ATXN3
ENSG00000172818	11	65554493	65564690	37	9	-0.43439	0.668	OVOL1
ENSG00000181472	6	151685252	151712683	68	13	-0.43446	0.66802	ZBTB2
ENSG00000171903	19	16023177	16045677	106	8	-0.43445	0.66802	CYP4F11
ENSG00000140307	15	59930261	59949740	68	7	-0.43456	0.66806	GTF2A2
ENSG00000174238	17	1421012	1466110	205	22	-0.43467	0.6681	PITPNA
ENSG00000113282	5	157212751	157286183	208	12	-0.4347	0.66811	CLINT1
ENSG00000138792	4	111286889	111486441	650	44	-0.43499	0.66822	ENPEP
ENSG00000151948	12	129337972	129469509	663	69	-0.43524	0.6683	GLT1D1
ENSG00000242259	22	19338891	19435755	274	22	-0.4354	0.66836	C22orf39
ENSG00000255307	11	6190560	6191638	3	2	-0.43545	0.66838	OR52B2
ENSG00000145194	3	183967438	184010819	132	20	-0.43571	0.66847	ECE2
ENSG00000113615	5	133984479	134063513	113	21	-0.43596	0.66857	SEC24A
ENSG00000217128	5	130977407	131132710	273	18	-0.43677	0.66886	FNIP1
ENSG00000162419	1	28995244	29045865	79	9	-0.43717	0.66901	GMEB1
ENSG00000108639	17	76164639	76169608	27	8	-0.43728	0.66905	SYNGR2
ENSG00000006210	16	57406370	57418960	55	14	-0.43743	0.6691	CX3CL1
ENSG00000155640	10	98741041	98745582	8	4	-0.4375	0.66912	C10orf12
ENSG00000134198	1	115590632	115632121	170	24	-0.4376	0.66916	TSPAN2
ENSG00000177335	8	144120626	144141359	101	11	-0.43759	0.66916	C8orf31
ENSG00000136235	7	23275586	23314727	179	12	-0.4377	0.6692	GPNMB
ENSG00000264187	17	17105963	17140499	148	25	-0.43772	0.6692	RP11-45M22.4
ENSG00000137807	15	69706585	69740764	37	7	-0.43779	0.66923	KIF23
ENSG00000159399	2	75061108	75120486	218	24	-0.43782	0.66924	HK2
ENSG00000093009	22	19466982	19508135	132	23	-0.43828	0.66941	CDC45
ENSG00000156170	8	95907995	96128683	802	35	-0.43834	0.66943	NDUFAF6
ENSG00000162383	1	53552855	53608289	312	36	-0.43858	0.66952	SLC1A7
ENSG00000137642	11	121322912	121504402	411	43	-0.43858	0.66952	SORL1
ENSG00000148218	9	116148597	116163613	45	15	-0.4387	0.66956	ALAD
ENSG00000183691	17	54671060	54672951	1	1	-0.43881	0.6696	NOG
ENSG00000172785	9	121041	188979	83	10	-0.43912	0.66971	CBWD1
ENSG00000100167	22	42372276	42394225	75	14	-0.43917	0.66973	2003-09-01
ENSG00000095319	9	131709978	131769375	111	14	-0.43921	0.66975	NUP188
ENSG00000159455	1	152647771	152659877	46	8	-0.43928	0.66977	LCE2B
ENSG00000168298	6	26156559	26157343	1	1	-0.43936	0.6698	HIST1H1E
ENSG00000180035	16	30389427	30411429	47	9	-0.43942	0.66982	ZNF48
ENSG00000178075	3	113547029	113666021	375	34	-0.43969	0.66992	GRAMD1C
ENSG00000128309	22	37415676	37425863	41	11	-0.43984	0.66997	MPST
ENSG00000038295	4	166794410	167025047	861	68	-0.44005	0.67005	TLL1
ENSG00000267772	17	58641908	58663984	42	9	-0.44039	0.67017	RP11-15E18.4
ENSG00000171453	6	43477440	43497323	56	11	-0.4406	0.67025	POLR1C
ENSG00000164188	5	36248536	36302216	221	21	-0.44082	0.67033	RANBP3L
ENSG00000188738	2	186603355	186698017	285	12	-0.44108	0.67042	FSIP2
ENSG00000198626	1	237205505	237997288	3342	162	-0.44151	0.67058	RYR2
ENSG00000100425	22	50166931	50221160	176	17	-0.44171	0.67065	BRD1
ENSG00000086506	16	230452	231180	3	2	-0.44208	0.67078	HBQ1
ENSG00000064763	12	29302036	29493913	795	31	-0.44248	0.67093	FAR2
ENSG00000213413	7	99815864	99819113	14	4	-0.44273	0.67102	PVRIG
ENSG00000118193	1	200520628	200589862	233	19	-0.44279	0.67104	KIF14
ENSG00000131653	16	2205699	2228130	23	9	-0.44286	0.67107	TRAF7
ENSG00000187105	14	73945189	74025651	159	35	-0.44302	0.67112	HEATR4
ENSG00000128604	7	128577666	128590089	41	10	-0.44304	0.67113	IRF5
ENSG00000165152	9	104235453	104295819	240	25	-0.44323	0.6712	TMEM246
ENSG00000076554	8	80870571	81143467	989	44	-0.44334	0.67124	TPD52
ENSG00000141580	17	80572438	80606429	127	22	-0.44343	0.67127	WDR45B
ENSG00000185156	17	8700436	8702667	6	3	-0.4435	0.6713	MFSD6L
ENSG00000110756	11	18300223	18343745	145	18	-0.44379	0.6714	HPS5
ENSG00000164398	5	131142683	131347936	420	17	-0.44384	0.67142	ACSL6
ENSG00000182230	5	175487692	175559261	56	13	-0.44393	0.67145	FAM153B
ENSG00000173597	4	70586880	70653679	295	26	-0.44406	0.6715	SULT1B1
ENSG00000172458	13	21276266	21297237	56	7	-0.44434	0.6716	IL17D
ENSG00000204472	6	31582961	31584798	7	3	-0.44463	0.67171	AIF1
ENSG00000174151	1	110036674	110045554	22	6	-0.44507	0.67186	CYB561D1
ENSG00000171877	15	44162962	44487450	616	26	-0.4451	0.67188	FRMD5
ENSG00000112425	6	145822719	146057160	829	17	-0.44516	0.6719	EPM2A
ENSG00000084112	12	109176466	109251366	153	26	-0.44515	0.6719	SSH1
ENSG00000102871	16	67188083	67194201	8	4	-0.44534	0.67196	TRADD
ENSG00000166228	10	72642037	72648541	24	9	-0.44541	0.67199	PCBD1
ENSG00000156650	10	76585340	76792380	377	23	-0.44566	0.67208	KAT6B
ENSG00000161082	19	3224701	3297074	267	30	-0.44608	0.67223	CELF5
ENSG00000132603	16	69373333	69377014	13	4	-0.44629	0.6723	NIP7
ENSG00000166863	12	57403784	57422667	39	8	-0.44629	0.67231	TAC3
ENSG00000164128	4	164245113	164265984	64	12	-0.44633	0.67232	NPY1R
ENSG00000086598	12	124069078	124083116	49	8	-0.44683	0.6725	TMED2
ENSG00000255663	11	114271404	114314654	143	17	-0.44697	0.67255	RP11-212D19.4
ENSG00000222009	1	45274154	45281257	15	3	-0.4472	0.67263	BTBD19
ENSG00000182035	20	37209838	37217106	13	6	-0.4472	0.67264	ADIG
ENSG00000273047	20	62369623	62371751	5	2	-0.44736	0.67269	RP4-583P15.14
ENSG00000111536	12	68595131	68619601	79	14	-0.44745	0.67272	IL26
ENSG00000183307	22	17597189	17602257	26	8	-0.4476	0.67278	CECR6
ENSG00000105516	19	49133287	49140695	18	5	-0.44788	0.67288	DBP
ENSG00000136319	14	20724717	20774153	207	29	-0.44808	0.67295	TTC5
ENSG00000100568	14	68113792	68141548	93	14	-0.4486	0.67314	VTI1B
ENSG00000095066	19	12873817	12983554	330	25	-0.44873	0.67319	HOOK2
ENSG00000179407	3	128181282	128186091	21	7	-0.44896	0.67327	DNAJB8
ENSG00000161654	17	42112003	42144987	56	13	-0.44898	0.67328	LSM12
ENSG00000132155	3	12625100	12705725	246	16	-0.44903	0.6733	RAF1
ENSG00000121236	11	5617339	5634188	101	25	-0.44904	0.6733	TRIM6
ENSG00000179399	13	92050929	93519490	5348	162	-0.44917	0.67335	GPC5
ENSG00000179583	16	10971055	11026079	191	29	-0.44956	0.67349	CIITA
ENSG00000204306	11	120382511	120385732	14	6	-0.44986	0.67359	AP002348.1
ENSG00000105793	7	89964537	90020769	220	17	-0.44993	0.67362	GTPBP10
ENSG00000145912	5	177576461	177580968	13	4	-0.44997	0.67363	NHP2
ENSG00000108375	17	56429861	56494956	133	20	-0.45002	0.67365	RNF43
ENSG00000142227	19	48824766	48833810	35	9	-0.45007	0.67367	EMP3
ENSG00000137441	4	15961866	15970932	37	9	-0.45014	0.6737	FGFBP2
ENSG00000021355	6	2832566	2842240	35	8	-0.45027	0.67374	SERPINB1
ENSG00000134765	18	28709199	28742819	175	11	-0.45031	0.67376	DSC1
ENSG00000167601	19	41725108	41767671	143	26	-0.45042	0.6738	AXL
ENSG00000226124	2	200625267	200715896	241	28	-0.4506	0.67386	FTCDNL1
ENSG00000187609	9	140201348	140317714	352	55	-0.4507	0.6739	EXD3
ENSG00000177596	13	74987094	74993252	33	11	-0.45076	0.67392	AL355390.1
ENSG00000115307	2	74753772	74757066	3	1	-0.45085	0.67395	AUP1
ENSG00000085644	16	3179778	3192806	51	8	-0.45085	0.67395	ZNF213
ENSG00000142515	19	51358171	51364020	43	10	-0.4511	0.67404	KLK3
ENSG00000145908	5	150273954	150284545	36	4	-0.45129	0.67411	ZNF300
ENSG00000184361	17	43331760	43339479	34	7	-0.45139	0.67414	SPATA32
ENSG00000197851	7	96110938	96132835	52	13	-0.4514	0.67415	C7orf76
ENSG00000255819	12	10524952	10562745	151	16	-0.45159	0.67422	KLRC4-KLRK1
ENSG00000109062	17	72744791	72765492	30	8	-0.45162	0.67423	SLC9A3R1
ENSG00000118785	4	88896819	88904562	27	9	-0.45165	0.67424	SPP1
ENSG00000165478	11	124789089	124806308	41	12	-0.45165	0.67424	HEPACAM
ENSG00000091409	2	173292082	173371181	439	31	-0.45186	0.67432	ITGA6
ENSG00000160209	21	45138975	45182188	175	31	-0.45196	0.67435	PDXK
ENSG00000165244	9	99148223	99180611	88	7	-0.45203	0.67438	ZNF367
ENSG00000108298	17	37356536	37360980	10	4	-0.45208	0.67439	RPL19
ENSG00000164347	5	74017029	74063196	100	10	-0.45209	0.6744	GFM2
ENSG00000112312	6	24775159	24786327	45	9	-0.4521	0.6744	GMNN
ENSG00000165061	8	40388109	40755352	1299	66	-0.45218	0.67443	ZMAT4
ENSG00000107968	10	30722866	30750762	67	12	-0.45226	0.67446	MAP3K8
ENSG00000007306	19	42177235	42210895	147	14	-0.45241	0.67451	CEACAM7
ENSG00000163932	3	53190025	53226733	94	16	-0.45276	0.67464	PRKCD
ENSG00000175322	18	14057456	14132489	348	16	-0.45279	0.67465	ZNF519
ENSG00000184178	4	53739149	54232242	1304	46	-0.45307	0.67475	SCFD2
ENSG00000156384	10	105881816	105886143	12	3	-0.45335	0.67485	SFR1
ENSG00000116106	2	222282747	222438922	552	41	-0.45338	0.67486	EPHA4
ENSG00000167767	12	52562780	52585784	87	29	-0.45376	0.675	KRT80
ENSG00000213625	1	65886270	65901690	50	13	-0.454	0.67508	LEPROT
ENSG00000055208	6	149539777	149732749	812	47	-0.45405	0.6751	TAB2
ENSG00000107018	9	5334969	5339873	19	5	-0.45404	0.6751	RLN1
ENSG00000137496	11	71709587	71716761	23	6	-0.45424	0.67517	IL18BP
ENSG00000133657	3	194123401	194219093	313	26	-0.45446	0.67525	ATP13A3
ENSG00000104635	8	22224762	22291642	358	23	-0.4545	0.67527	SLC39A14
ENSG00000197140	8	38964509	39142430	581	22	-0.4546	0.6753	ADAM32
ENSG00000126243	19	36426260	36436669	29	6	-0.45463	0.67531	LRFN3
ENSG00000091138	7	107405912	107443670	113	24	-0.45466	0.67532	SLC26A3
ENSG00000204291	9	101705461	101833069	446	41	-0.45499	0.67544	COL15A1
ENSG00000183317	1	38179552	38230805	224	22	-0.45504	0.67546	EPHA10
ENSG00000113368	5	126112315	126172712	194	19	-0.4551	0.67548	LMNB1
ENSG00000103507	16	31117428	31124110	8	3	-0.45526	0.67554	BCKDK
ENSG00000100311	22	39619364	39640756	79	10	-0.45526	0.67554	PDGFB
ENSG00000128283	22	37956454	37965412	30	9	-0.45534	0.67557	CDC42EP1
ENSG00000143157	1	166808681	166825581	27	6	-0.45541	0.67559	POGK
ENSG00000169221	16	30368423	30381585	18	6	-0.45554	0.67564	TBC1D10B
ENSG00000105176	19	30414551	30506611	177	15	-0.45563	0.67567	URI1
ENSG00000121749	12	72233487	72320629	281	17	-0.45565	0.67568	TBC1D15
ENSG00000134815	19	47852538	47885961	122	13	-0.45572	0.67571	DHX34
ENSG00000110921	12	110011060	110035067	72	12	-0.45576	0.67572	MVK
ENSG00000262304	17	3468738	3539543	343	36	-0.45578	0.67573	SHPK
ENSG00000076984	19	7968728	7979363	38	12	-0.4561	0.67584	MAP2K7
ENSG00000144681	3	36421836	36589499	699	36	-0.45621	0.67588	STAC
ENSG00000108854	17	62538413	62658186	269	13	-0.45661	0.67602	SMURF2
ENSG00000127423	1	26158414	26185903	92	7	-0.45687	0.67612	AUNIP
ENSG00000183092	14	101003486	101053750	161	24	-0.45694	0.67614	BEGAIN
ENSG00000187550	19	56041100	56048456	27	11	-0.45697	0.67615	SBK2
ENSG00000101220	20	3734155	3749034	72	22	-0.45703	0.67618	C20orf27
ENSG00000123064	12	113594979	113623284	81	9	-0.45738	0.6763	DDX54
ENSG00000141946	19	57645464	57656570	69	13	-0.45753	0.67635	ZIM3
ENSG00000131386	3	16216156	16273499	225	29	-0.45758	0.67637	GALNT15
ENSG00000197694	9	131314866	131395941	149	14	-0.45779	0.67645	SPTAN1
ENSG00000172270	19	571297	583493	89	11	-0.45782	0.67646	BSG
ENSG00000185905	16	29753784	29757327	11	4	-0.45785	0.67647	C16orf54
ENSG00000268402	6	143759575	143764295	15	4	-0.45806	0.67654	AL031320.1
ENSG00000184208	22	42084943	42094140	20	5	-0.45804	0.67654	C22orf46
ENSG00000149948	12	66217911	66360075	281	36	-0.45808	0.67655	HMGA2
ENSG00000169919	7	65425671	65447301	63	11	-0.45817	0.67659	GUSB
ENSG00000197808	19	37128094	37157755	89	15	-0.45818	0.67659	ZNF461
ENSG00000164778	7	155250824	155257526	34	9	-0.45825	0.67661	EN2
ENSG00000239382	19	36500022	36505141	11	5	-0.45833	0.67664	ALKBH6
ENSG00000137878	15	57884106	58006943	419	38	-0.45841	0.67667	GCOM1
ENSG00000174521	19	40721965	40724306	2	1	-0.4584	0.67667	TTC9B
ENSG00000169251	3	160822484	160971320	422	23	-0.45842	0.67668	NMD3
ENSG00000111678	12	7052141	7055166	11	4	-0.45852	0.67671	C12orf57
ENSG00000126249	19	34895289	34917073	42	7	-0.45853	0.67671	PDCD2L
ENSG00000117834	1	48688357	48714316	61	12	-0.45856	0.67673	SLC5A9
ENSG00000174132	5	99871009	99922445	143	15	-0.45869	0.67677	FAM174A
ENSG00000166452	11	8932686	8941631	41	8	-0.45888	0.67684	AKIP1
ENSG00000171987	11	4592653	4599050	74	19	-0.4592	0.67695	C11orf40
ENSG00000160972	8	145703352	145727504	58	13	-0.45922	0.67696	PPP1R16A
ENSG00000081665	19	19896648	19932560	114	16	-0.45924	0.67697	ZNF506
ENSG00000064012	2	202098166	202152434	172	28	-0.45926	0.67698	CASP8
ENSG00000105647	19	18263928	18281350	44	11	-0.4593	0.67699	PIK3R2
ENSG00000106692	9	108320411	108403399	191	21	-0.45935	0.67701	FKTN
ENSG00000111780	12	120876001	120897809	64	12	-0.45955	0.67708	AL021546.6
ENSG00000176681	17	44370099	44415160	1	1	-0.4596	0.6771	LRRC37A
ENSG00000093000	22	45559722	45583896	127	15	-0.45965	0.67712	NUP50
ENSG00000115875	2	38970741	38978636	10	4	-0.45969	0.67713	SRSF7
ENSG00000088766	20	5986736	6020699	109	14	-0.45968	0.67713	CRLS1
ENSG00000109756	4	160025330	160281321	602	33	-0.45978	0.67716	RAPGEF2
ENSG00000138190	10	94590935	94819250	639	24	-0.45981	0.67717	EXOC6
ENSG00000127191	9	139776364	139821059	116	8	-0.46001	0.67725	TRAF2
ENSG00000149182	11	47185848	47198676	20	6	-0.46006	0.67726	ARFGAP2
ENSG00000115504	2	62900986	63273622	463	31	-0.46011	0.67728	EHBP1
ENSG00000196329	7	150419341	150447121	112	15	-0.4602	0.67731	GIMAP5
ENSG00000204334	2	171640296	171655481	52	7	-0.46024	0.67733	ERICH2
ENSG00000125820	20	21491648	21494664	9	5	-0.46027	0.67734	NKX2-2
ENSG00000169598	1	3773845	3801993	215	29	-0.46036	0.67737	DFFB
ENSG00000143473	1	210856555	211307457	1673	68	-0.46042	0.67739	KCNH1
ENSG00000118482	6	64345725	64489229	220	14	-0.46048	0.67741	PHF3
ENSG00000116670	1	11734537	11751707	80	18	-0.46051	0.67743	MAD2L2
ENSG00000179817	11	18194384	18195827	8	2	-0.46098	0.67759	MRGPRX4
ENSG00000119705	14	78174414	78227447	235	16	-0.46107	0.67763	SLIRP
ENSG00000164182	5	60240956	60448853	570	20	-0.46113	0.67765	NDUFAF2
ENSG00000148700	10	111756126	111895323	382	16	-0.46114	0.67765	ADD3
ENSG00000173542	4	71768043	71888166	232	19	-0.46147	0.67777	MOB1B
ENSG00000188994	6	87862551	87973914	297	12	-0.46152	0.67779	ZNF292
ENSG00000261210	16	19297061	19333467	151	22	-0.46177	0.67788	CLEC19A
ENSG00000269711	19	7743387	7747740	16	6	-0.46188	0.67791	CTD-3214H19.16
ENSG00000214376	11	93551398	93583697	160	23	-0.46192	0.67793	VSTM5
ENSG00000160396	19	40885178	40896094	33	11	-0.46191	0.67793	HIPK4
ENSG00000149503	11	61891445	61920635	159	14	-0.46201	0.67796	INCENP
ENSG00000022840	12	120971283	121015397	184	17	-0.46202	0.67797	RNF10
ENSG00000255346	15	69222864	69355083	183	13	-0.46209	0.67799	NOX5
ENSG00000130816	19	10244021	10341962	233	21	-0.46215	0.67801	DNMT1
ENSG00000170893	3	129693148	129696781	11	4	-0.46224	0.67804	TRH
ENSG00000137975	1	86889769	86922241	182	17	-0.4624	0.6781	CLCA2
ENSG00000075886	2	132233666	132240507	30	4	-0.46239	0.6781	TUBA3D
ENSG00000104941	19	46298968	46318577	77	14	-0.4626	0.67818	RSPH6A
ENSG00000168959	11	88237744	88799113	2639	52	-0.46282	0.67825	GRM5
ENSG00000204140	6	35748794	35761452	40	7	-0.46304	0.67833	CLPSL1
ENSG00000163288	4	46995740	47428461	1152	64	-0.4631	0.67835	GABRB1
ENSG00000257482	7	63505821	63538927	172	13	-0.46331	0.67843	ZNF727
ENSG00000167363	17	80693451	80709073	61	10	-0.46353	0.67851	FN3K
ENSG00000181552	14	21236586	21239107	23	6	-0.46388	0.67863	EDDM3B
ENSG00000139974	14	61447832	61550451	169	17	-0.46395	0.67866	SLC38A6
ENSG00000179562	7	127220672	127233665	35	8	-0.46437	0.67881	GCC1
ENSG00000258512	14	102196774	102198859	7	1	-0.46453	0.67887	RP11-796G6.2
ENSG00000225614	16	88493879	88507165	36	14	-0.46456	0.67888	ZNF469
ENSG00000088367	20	34679426	34820721	246	22	-0.4653	0.67914	EPB41L1
ENSG00000105968	7	44866390	44887682	53	8	-0.46537	0.67917	H2AFV
ENSG00000142959	1	45249257	45253377	2	1	-0.46546	0.6792	BEST4
ENSG00000234560	11	123900297	123901341	5	3	-0.46557	0.67924	OR10G8
ENSG00000236882	5	95187936	95195837	38	11	-0.4656	0.67925	C5orf27
ENSG00000175931	17	74385532	74449288	185	18	-0.46562	0.67925	UBE2O
ENSG00000177685	11	826144	831991	27	10	-0.46568	0.67928	EFCAB4A
ENSG00000036257	2	225334867	225450110	309	14	-0.46583	0.67933	CUL3
ENSG00000130813	19	10196798	10203928	10	4	-0.46587	0.67934	C19orf66
ENSG00000167360	11	5443341	5444436	13	2	-0.46602	0.6794	OR51Q1
ENSG00000182141	19	21473962	21512227	110	10	-0.46607	0.67942	ZNF708
ENSG00000142731	4	128802016	128820350	26	5	-0.46625	0.67948	PLK4
ENSG00000167468	19	1103936	1106787	10	5	-0.46626	0.67949	GPX4
ENSG00000086205	11	49168187	49230222	219	13	-0.4663	0.6795	FOLH1
ENSG00000135441	12	56109820	56113871	6	3	-0.46659	0.6796	BLOC1S1
ENSG00000164576	5	153825517	153840614	29	14	-0.46684	0.67969	SAP30L
ENSG00000101187	20	61273797	61317137	145	33	-0.46697	0.67974	SLCO4A1
ENSG00000142544	19	51600863	51611627	55	13	-0.4671	0.67979	CTU1
ENSG00000144182	2	99771418	99779620	28	6	-0.46715	0.6798	LIPT1
ENSG00000107954	10	105253736	105352309	311	41	-0.46738	0.67989	NEURL1
ENSG00000254445	11	111783460	111797595	40	9	-0.46771	0.68	HSPB2-C11orf52
ENSG00000166323	11	108179246	108338258	375	14	-0.46782	0.68004	C11orf65
ENSG00000161270	19	36316866	36360189	122	26	-0.4679	0.68007	NPHS1
ENSG00000149634	20	44515128	44516274	3	1	-0.4681	0.68014	SPATA25
ENSG00000158195	1	27730730	27816669	159	16	-0.46839	0.68025	WASF2
ENSG00000168724	5	34929698	34959069	56	13	-0.46839	0.68025	DNAJC21
ENSG00000113100	5	26880709	27121257	789	42	-0.46916	0.68052	CDH9
ENSG00000072042	14	68143518	68162531	46	13	-0.46914	0.68052	RDH11
ENSG00000134533	12	15260717	15501609	598	30	-0.46918	0.68053	RERG
ENSG00000169313	3	151055168	151102600	189	23	-0.4696	0.68068	P2RY12
ENSG00000136261	7	16685756	16746148	257	29	-0.46975	0.68073	BZW2
ENSG00000196715	7	65338254	65424550	213	15	-0.46983	0.68076	VKORC1L1
ENSG00000177054	11	19138646	19197969	162	18	-0.46995	0.6808	ZDHHC13
ENSG00000204424	6	31674640	31685581	27	9	-0.47002	0.68083	LY6G6F
ENSG00000154646	21	19641433	19858197	785	70	-0.47072	0.68108	TMPRSS15
ENSG00000149084	11	43577986	43878167	780	33	-0.47108	0.68121	HSD17B12
ENSG00000120675	13	43597339	43683045	345	20	-0.47107	0.68121	DNAJC15
ENSG00000146374	6	127439749	127518910	153	12	-0.47131	0.68129	RSPO3
ENSG00000163873	1	37261128	37499730	638	59	-0.47153	0.68137	GRIK3
ENSG00000183431	1	38422647	38456593	107	12	-0.47168	0.68142	SF3A3
ENSG00000137337	6	30667584	30685666	115	14	-0.47167	0.68142	MDC1
ENSG00000104970	19	55043909	55057053	49	16	-0.47172	0.68144	KIR3DX1
ENSG00000152229	18	43563502	43652238	360	22	-0.472	0.68154	PSTPIP2
ENSG00000163630	3	63213991	63602597	1786	98	-0.47249	0.68171	SYNPR
ENSG00000171944	11	5152922	5153872	2	1	-0.47264	0.68177	OR52A5
ENSG00000150471	4	62066976	62944053	2372	102	-0.47269	0.68178	LPHN3
ENSG00000095139	11	118443105	118473748	55	5	-0.47275	0.6818	ARCN1
ENSG00000185133	22	31518717	31530682	26	7	-0.47282	0.68183	INPP5J
ENSG00000163900	3	185194284	185216845	27	6	-0.47286	0.68184	TMEM41A
ENSG00000105429	19	42829761	42882921	90	8	-0.47292	0.68186	MEGF8
ENSG00000141298	17	27952956	28257294	416	17	-0.47301	0.6819	SSH2
ENSG00000148297	9	136205160	136214986	26	9	-0.47334	0.68201	MED22
ENSG00000165606	10	50572237	50603497	96	12	-0.47343	0.68205	DRGX
ENSG00000120457	11	128761251	128790930	146	25	-0.47348	0.68206	KCNJ5
ENSG00000149571	11	126293254	126873355	2310	126	-0.47351	0.68208	KIRREL3
ENSG00000171793	1	41445007	41478235	98	18	-0.47357	0.6821	CTPS1
ENSG00000183733	2	71004442	71017775	56	6	-0.47384	0.68219	FIGLA
ENSG00000115649	2	220036619	220042828	19	4	-0.47383	0.68219	CNPPD1
ENSG00000069424	1	6051526	6161253	369	48	-0.47388	0.68221	KCNAB2
ENSG00000129007	15	68483043	68498417	32	8	-0.47447	0.68242	CALML4
ENSG00000119787	2	38522022	38604427	419	20	-0.47483	0.68255	ATL2
ENSG00000173627	1	183615541	183622451	37	3	-0.47503	0.68262	APOBEC4
ENSG00000143869	2	20866424	20873418	23	5	-0.47503	0.68262	GDF7
ENSG00000153832	2	230787018	230877825	163	26	-0.47514	0.68266	FBXO36
ENSG00000157368	16	70613798	70694585	394	25	-0.4752	0.68268	IL34
ENSG00000170484	12	52959566	52967609	61	14	-0.47524	0.68269	KRT74
ENSG00000261833	16	76587314	76669520	281	50	-0.47559	0.68282	RP11-58C22.1
ENSG00000007312	17	62006100	62009714	14	3	-0.47604	0.68298	CD79B
ENSG00000136110	13	53277399	53313947	114	16	-0.47633	0.68308	LECT1
ENSG00000160185	21	43824008	43867791	221	22	-0.47633	0.68308	UBASH3A
ENSG00000155254	10	99472930	99477907	9	3	-0.47661	0.68318	MARVELD1
ENSG00000109775	4	186320694	186347139	73	11	-0.4767	0.68321	UFSP2
ENSG00000100802	14	23456110	23479375	56	13	-0.4767	0.68321	C14orf93
ENSG00000186510	1	16345370	16360545	97	14	-0.47674	0.68323	CLCNKA
ENSG00000187954	8	145674965	145691060	70	10	-0.47681	0.68325	CYHR1
ENSG00000222001	2	233877324	233880595	3	1	-0.47691	0.68329	AC106876.2
ENSG00000168101	16	4743695	4745860	3	1	-0.47707	0.68334	NUDT16L1
ENSG00000090376	12	66582659	66648402	149	24	-0.47723	0.6834	IRAK3
ENSG00000158246	1	27331511	27339327	10	3	-0.47724	0.68341	FAM46B
ENSG00000166704	19	58488421	58514717	100	11	-0.47755	0.68352	ZNF606
ENSG00000143127	1	145524891	145543868	2	1	-0.47764	0.68355	ITGA10
ENSG00000170004	17	7788124	7816078	53	17	-0.47768	0.68356	CHD3
ENSG00000185674	2	99858709	99871745	25	8	-0.47792	0.68365	LYG2
ENSG00000135829	1	182808504	182856886	124	18	-0.47794	0.68366	DHX9
ENSG00000260914	16	69333585	69354614	59	11	-0.47805	0.68369	RP11-343C2.11
ENSG00000179388	8	22545172	22550815	6	3	-0.4782	0.68375	EGR3
ENSG00000017427	12	102789645	102874423	153	21	-0.47849	0.68385	IGF1
ENSG00000164066	4	128544426	128647892	251	22	-0.47876	0.68394	INTU
ENSG00000167702	8	145691426	145699585	16	6	-0.47882	0.68397	KIFC2
ENSG00000169567	5	130494720	130507428	49	4	-0.47895	0.68401	HINT1
ENSG00000168404	16	74705753	74734858	86	23	-0.47895	0.68401	MLKL
ENSG00000097033	1	87170259	87213867	96	15	-0.47932	0.68414	SH3GLB1
ENSG00000163393	1	116519119	116612675	263	26	-0.47929	0.68414	SLC22A15
ENSG00000123080	1	51426417	51440305	11	3	-0.47938	0.68416	CDKN2C
ENSG00000101074	20	42965626	42979875	59	6	-0.47938	0.68417	R3HDML
ENSG00000197263	11	124189134	124190184	4	1	-0.4795	0.68421	OR8D2
ENSG00000123329	12	57866038	57882597	40	10	-0.47959	0.68424	ARHGAP9
ENSG00000171201	4	71235810	71255961	127	13	-0.47963	0.68426	SMR3B
ENSG00000133454	22	26138111	26427007	1292	80	-0.47967	0.68427	MYO18B
ENSG00000124116	20	44376583	44420571	208	15	-0.47976	0.6843	WFDC3
ENSG00000259133	14	57115683	57197253	354	30	-0.48013	0.68443	RP11-1085N6.3
ENSG00000107951	10	30598730	30663377	279	25	-0.48028	0.68449	MTPAP
ENSG00000175155	17	57409050	57479090	192	22	-0.48029	0.68449	YPEL2
ENSG00000126106	1	45100910	45140227	117	13	-0.4804	0.68453	TMEM53
ENSG00000257184	7	27203154	27219632	33	12	-0.48051	0.68457	RP1-170O19.20
ENSG00000173581	19	56152428	56164527	20	5	-0.48055	0.68458	CCDC106
ENSG00000203909	6	74062785	74064018	1	1	-0.4806	0.6846	DPPA5
ENSG00000065978	1	43148098	43168020	41	11	-0.48077	0.68466	YBX1
ENSG00000072182	2	220378892	220403494	77	17	-0.48083	0.68468	ASIC4
ENSG00000172938	11	68747490	68748455	2	1	-0.48091	0.68471	MRGPRD
ENSG00000198794	15	75249560	75313837	184	15	-0.48166	0.68498	SCAMP5
ENSG00000101384	20	10618332	10654694	135	28	-0.48171	0.685	JAG1
ENSG00000116701	1	183524698	183560011	97	19	-0.48179	0.68502	NCF2
ENSG00000066336	11	47376411	47400127	78	9	-0.48191	0.68506	SPI1
ENSG00000111716	12	21788276	21910791	391	17	-0.48226	0.68519	LDHB
ENSG00000196832	14	20665495	20666605	10	4	-0.48252	0.68528	OR11G2
ENSG00000179148	17	7999218	8022365	104	26	-0.48268	0.68534	ALOXE3
ENSG00000197837	12	14920933	14924065	9	2	-0.48301	0.68545	HIST4H4
ENSG00000213563	8	145751117	145754516	10	3	-0.48313	0.6855	C8orf82
ENSG00000163793	2	27498289	27504367	14	5	-0.48318	0.68552	DNAJC5G
ENSG00000116459	1	111991486	112005395	40	10	-0.48323	0.68553	ATP5F1
ENSG00000114631	3	127348024	127391652	69	17	-0.48321	0.68553	PODXL2
ENSG00000213973	19	22939007	22966909	148	9	-0.48323	0.68553	ZNF99
ENSG00000197586	20	25176329	25207365	129	19	-0.48322	0.68553	ENTPD6
ENSG00000162843	1	241815580	241965435	659	54	-0.4833	0.68556	WDR64
ENSG00000116329	1	29138654	29190208	214	22	-0.48341	0.6856	OPRD1
ENSG00000203863	6	89674246	89676685	5	2	-0.48343	0.68561	AL079342.1
ENSG00000155130	6	114178541	114184648	12	6	-0.48355	0.68565	MARCKS
ENSG00000198443	17	39340354	39341594	10	2	-0.48359	0.68566	KRTAP4-1
ENSG00000104231	8	82613569	82645138	141	16	-0.48366	0.68569	ZFAND1
ENSG00000129204	17	5019733	5078329	149	19	-0.4837	0.6857	USP6
ENSG00000165495	11	125034583	125303285	1084	77	-0.48377	0.68572	PKNOX2
ENSG00000185245	17	4835592	4838325	5	3	-0.48387	0.68576	GP1BA
ENSG00000183760	19	39574553	39602133	134	18	-0.48444	0.68596	PAPL
ENSG00000115998	2	70377012	70475747	290	24	-0.4846	0.68602	C2orf42
ENSG00000087338	2	70056774	70108528	146	13	-0.48484	0.68611	GMCL1
ENSG00000100304	22	43562628	43583139	138	29	-0.48485	0.68611	TTLL12
ENSG00000100258	22	50941376	50946135	21	7	-0.48495	0.68614	LMF2
ENSG00000267110	19	55666125	55672039	26	7	-0.48544	0.68632	CTD-2587H24.4
ENSG00000120093	17	46626232	46682274	150	27	-0.48594	0.6865	HOXB3
ENSG00000092200	14	21756098	21819460	254	29	-0.48613	0.68656	RPGRIP1
ENSG00000088727	3	47269516	47324941	80	13	-0.48631	0.68663	KIF9
ENSG00000081818	5	140501581	140505201	11	3	-0.4865	0.68669	PCDHB4
ENSG00000115919	2	143635067	143799890	564	35	-0.48652	0.6867	KYNU
ENSG00000100092	22	38030661	38062939	135	18	-0.48661	0.68673	SH3BP1
ENSG00000185662	5	171212876	171221602	43	12	-0.48704	0.68689	SMIM23
ENSG00000134250	1	120454176	120612240	143	14	-0.48718	0.68694	NOTCH2
ENSG00000133805	11	10329860	10529126	859	65	-0.48751	0.68705	AMPD3
ENSG00000153944	17	55333212	55762046	1395	132	-0.48754	0.68706	MSI2
ENSG00000118855	3	158449987	158547508	272	22	-0.48755	0.68707	MFSD1
ENSG00000268046	18	8336437	8337038	4	2	-0.48811	0.68726	AP001094.1
ENSG00000204422	6	31654739	31681849	70	16	-0.48822	0.6873	XXbac-BPG32J3.20
ENSG00000156869	1	100174259	100232187	252	10	-0.48823	0.68731	FRRS1
ENSG00000166197	10	103911933	103923627	16	5	-0.48823	0.68731	NOLC1
ENSG00000215193	22	18560689	18613905	189	26	-0.4884	0.68737	PEX26
ENSG00000006638	19	3594504	3606838	63	11	-0.48846	0.68739	TBXA2R
ENSG00000171855	9	21077104	21077943	1	1	-0.48849	0.6874	IFNB1
ENSG00000132692	1	156611182	156629324	44	13	-0.48904	0.68759	BCAN
ENSG00000182667	11	131240373	132206716	3957	190	-0.48902	0.68759	NTM
ENSG00000077800	7	72742167	72772634	64	10	-0.48906	0.6876	FKBP6
ENSG00000203757	1	158686958	158687953	5	2	-0.48913	0.68763	OR6K3
ENSG00000184719	10	90033621	90344287	762	38	-0.48931	0.68769	RNLS
ENSG00000185942	8	63161150	63912211	2888	72	-0.48936	0.68771	NKAIN3
ENSG00000019186	20	52769988	52790512	122	25	-0.48939	0.68772	CYP24A1
ENSG00000256391	6	166307330	166309725	18	4	-0.48949	0.68775	SDIM1
ENSG00000213920	14	24683143	24685276	4	2	-0.48959	0.68779	MDP1
ENSG00000161835	12	52400724	52409673	18	9	-0.48991	0.6879	GRASP
ENSG00000037280	5	180028506	180076624	273	36	-0.49015	0.68799	FLT4
ENSG00000007129	19	42055886	42093197	126	18	-0.49055	0.68813	CEACAM21
ENSG00000167461	19	16222439	16245044	70	8	-0.49065	0.68816	RAB8A
ENSG00000060069	18	77439801	77514510	338	23	-0.49086	0.68824	CTDP1
ENSG00000107890	10	27280843	27389421	488	23	-0.49096	0.68827	ANKRD26
ENSG00000171209	4	71108305	71117145	72	5	-0.49114	0.68833	CSN3
ENSG00000145362	4	113739265	114304896	1948	110	-0.49124	0.68837	ANK2
ENSG00000121022	8	67955314	67996018	77	10	-0.49132	0.6884	COPS5
ENSG00000005469	7	86974997	87029111	176	23	-0.49147	0.68845	CROT
ENSG00000205531	11	2965667	3013607	208	20	-0.49148	0.68846	NAP1L4
ENSG00000165028	9	107526438	107539738	48	12	-0.49179	0.68857	NIPSNAP3B
ENSG00000112619	6	42664340	42690312	99	10	-0.49186	0.68859	PRPH2
ENSG00000144895	3	150264465	150302029	104	15	-0.49191	0.68861	EIF2A
ENSG00000117481	1	46805849	46830824	192	4	-0.49211	0.68868	NSUN4
ENSG00000119411	9	116111821	116133513	131	19	-0.49218	0.68871	BSPRY
ENSG00000268173	19	18263968	18288927	69	15	-0.49234	0.68876	PIK3R2
ENSG00000101439	20	23608534	23619110	34	4	-0.49248	0.68881	CST3
ENSG00000175003	6	160542821	160579750	107	22	-0.49262	0.68886	SLC22A1
ENSG00000165233	9	95858500	95875565	52	8	-0.493	0.68899	C9orf89
ENSG00000181495	5	32788945	32791819	15	3	-0.49302	0.689	AC026703.1
ENSG00000047617	12	5641035	6055398	1587	89	-0.49332	0.68911	ANO2
ENSG00000063241	19	55964352	55973710	48	15	-0.49334	0.68911	ISOC2
ENSG00000198590	3	37427760	37476988	123	24	-0.4934	0.68913	C3orf35
ENSG00000177938	12	18891045	18892121	1	1	-0.49358	0.6892	CAPZA3
ENSG00000204001	9	139648838	139652678	21	4	-0.49394	0.68933	LCN8
ENSG00000127720	12	82752276	82873015	176	13	-0.49394	0.68933	METTL25
ENSG00000159720	16	67471917	67515140	72	14	-0.49396	0.68933	ATP6V0D1
ENSG00000104824	19	39327028	39342987	37	9	-0.494	0.68935	HNRNPL
ENSG00000186509	11	57791353	57949088	618	28	-0.49423	0.68943	OR9Q1
ENSG00000175170	20	25744102	25848861	125	12	-0.49437	0.68948	FAM182B
ENSG00000185668	1	38509523	38512450	2	1	-0.49449	0.68952	POU3F1
ENSG00000249008	4	178163693	178169927	30	8	-0.49502	0.68971	RP11-487E13.1
ENSG00000249481	6	44310397	44344904	95	15	-0.49516	0.68976	SPATS1
ENSG00000147874	9	19053141	19103117	233	16	-0.49517	0.68976	HAUS6
ENSG00000118007	3	136055077	136471220	693	20	-0.49527	0.6898	STAG1
ENSG00000174125	4	38792298	38858438	389	27	-0.49537	0.68983	TLR1
ENSG00000120963	8	102190106	102218421	61	10	-0.49541	0.68984	ZNF706
ENSG00000054356	2	220154345	220174370	59	14	-0.49585	0.69	PTPRN
ENSG00000183324	15	73735499	73852355	241	19	-0.49625	0.69014	C15orf60
ENSG00000138641	4	89442199	89629693	543	28	-0.4964	0.69019	HERC3
ENSG00000137275	6	3064225	3115421	187	26	-0.49658	0.69026	RIPK1
ENSG00000171786	1	160336857	160342638	17	6	-0.49711	0.69044	NHLH1
ENSG00000155256	10	99496878	99520664	97	11	-0.49725	0.69049	ZFYVE27
ENSG00000105246	19	4229495	4237528	48	7	-0.49732	0.69052	EBI3
ENSG00000105369	19	42381190	42385439	5	2	-0.49739	0.69054	CD79A
ENSG00000124370	2	71336814	71357369	85	10	-0.49741	0.69055	MCEE
ENSG00000083223	9	88902648	88969369	152	16	-0.4974	0.69055	ZCCHC6
ENSG00000162624	1	75594119	75627218	72	12	-0.49786	0.69071	LHX8
ENSG00000049860	5	73935848	74018472	334	39	-0.49819	0.69082	HEXB
ENSG00000132274	11	5710919	5758319	322	33	-0.49821	0.69083	TRIM22
ENSG00000100485	14	50583847	50698276	330	22	-0.49834	0.69088	SOS2
ENSG00000174804	11	86656721	86666433	22	6	-0.49838	0.69089	FZD4
ENSG00000204574	6	30539153	30564956	99	17	-0.49851	0.69094	ABCF1
ENSG00000205328	12	55794214	55795289	4	2	-0.49854	0.69095	OR6C65
ENSG00000182240	21	42539728	42654445	413	53	-0.49892	0.69108	BACE2
ENSG00000167094	9	130478345	130493879	40	7	-0.49895	0.69109	TTC16
ENSG00000141570	17	77765931	77775482	16	6	-0.49907	0.69113	CBX8
ENSG00000189180	10	38299578	38354016	169	18	-0.49922	0.69119	ZNF33A
ENSG00000214841	7	34685709	34699772	74	14	-0.49936	0.69124	AC005493.1
ENSG00000163798	2	27886338	27917840	69	11	-0.49944	0.69127	SLC4A1AP
ENSG00000197415	3	156977531	157251408	930	38	-0.49963	0.69133	VEPH1
ENSG00000154803	17	17115526	17140502	111	20	-0.49969	0.69135	FLCN
ENSG00000196405	14	100437786	100610573	631	34	-0.49976	0.69138	EVL
ENSG00000163082	2	223289236	223425667	466	56	-0.4998	0.69139	SGPP2
ENSG00000019505	11	45261852	45307870	169	22	-0.49996	0.69145	SYT13
ENSG00000114993	2	74652963	74669549	23	9	-0.50025	0.69155	RTKN
ENSG00000242366	2	234668894	234681945	41	13	-0.50029	0.69156	UGT1A1
ENSG00000198363	8	62413116	62627155	565	32	-0.5003	0.69157	ASPH
ENSG00000188162	11	17568920	17668697	330	32	-0.50031	0.69157	OTOG
ENSG00000261796	3	128806418	128879879	113	17	-0.50044	0.69162	ISY1-RAB43
ENSG00000260027	17	46684594	46710934	83	17	-0.50055	0.69166	HOXB7
ENSG00000108272	17	34948228	34957235	18	4	-0.50079	0.69174	DHRS11
ENSG00000143891	2	38893052	38968379	243	25	-0.50117	0.69187	GALM
ENSG00000172687	19	21541732	21562104	120	8	-0.50115	0.69187	ZNF738
ENSG00000152822	6	146348782	146758734	1043	40	-0.50152	0.692	GRM1
ENSG00000004059	7	127228399	127231759	7	2	-0.50178	0.69209	ARF5
ENSG00000169436	8	139600478	139926249	1303	105	-0.50179	0.69209	COL22A1
ENSG00000108557	17	17584787	17714767	247	28	-0.50222	0.69224	RAI1
ENSG00000186790	1	47881744	47883723	7	5	-0.50222	0.69225	FOXE3
ENSG00000179915	2	50145643	51259674	4099	105	-0.50242	0.69231	NRXN1
ENSG00000152782	10	91342745	91405215	295	24	-0.50252	0.69235	PANK1
ENSG00000178645	10	50887697	50918307	124	16	-0.50256	0.69236	C10orf53
ENSG00000051523	16	88709691	88717560	42	13	-0.50318	0.69258	CYBA
ENSG00000109576	4	170981373	171012850	116	20	-0.50375	0.69278	AADAT
ENSG00000163788	3	43328004	43466256	394	23	-0.50395	0.69285	SNRK
ENSG00000169918	15	31775329	32162992	1336	40	-0.50408	0.6929	OTUD7A
ENSG00000178125	8	67876334	67968839	148	13	-0.50411	0.69291	PPP1R42
ENSG00000220891	22	22901750	22909007	46	3	-0.50413	0.69291	LL22NC03-63E9.3
ENSG00000188636	22	44888452	44894178	29	2	-0.50415	0.69292	LDOC1L
ENSG00000136237	7	22157856	22396763	810	52	-0.50417	0.69293	RAPGEF5
ENSG00000111834	6	116937642	116954148	68	16	-0.50421	0.69294	RSPH4A
ENSG00000130529	19	49660998	49715093	227	21	-0.5045	0.69304	TRPM4
ENSG00000101440	20	32782375	32857150	136	11	-0.50451	0.69305	ASIP
ENSG00000174175	1	169558087	169599431	143	26	-0.50529	0.69332	SELP
ENSG00000168477	6	32008931	32083111	242	33	-0.50552	0.6934	TNXB
ENSG00000146859	7	134832824	134850967	58	5	-0.50564	0.69344	TMEM140
ENSG00000198799	1	113615831	113674882	131	24	-0.50588	0.69353	LRIG2
ENSG00000214063	11	842808	867116	58	15	-0.506	0.69357	TSPAN4
ENSG00000116729	1	68564142	68698803	580	58	-0.50626	0.69366	WLS
ENSG00000136888	9	117350026	117360653	25	8	-0.5064	0.69371	ATP6V1G1
ENSG00000175602	11	65657875	65659105	3	2	-0.50642	0.69372	CCDC85B
ENSG00000124839	2	238482965	238510257	195	25	-0.50646	0.69373	RAB17
ENSG00000168065	11	64323098	64340347	40	9	-0.50653	0.69376	SLC22A11
ENSG00000196166	8	38368352	38386180	79	13	-0.50674	0.69383	C8orf86
ENSG00000182372	8	1703944	1734738	112	10	-0.50692	0.6939	CLN8
ENSG00000175984	1	115125469	115213043	253	24	-0.50695	0.69391	DENND2C
ENSG00000163885	3	126113782	126155399	209	35	-0.50698	0.69392	CCDC37
ENSG00000183783	4	44175926	44450824	894	41	-0.50705	0.69394	KCTD8
ENSG00000161011	5	179233388	179265078	134	27	-0.50711	0.69396	SQSTM1
ENSG00000181908	11	64216546	64219126	7	4	-0.50718	0.69398	AP003774.4
ENSG00000075131	15	66628544	66679084	180	21	-0.50726	0.69401	TIPIN
ENSG00000169758	15	76352178	76521462	535	42	-0.50743	0.69407	C15orf27
ENSG00000177707	3	110788918	110994410	616	43	-0.50756	0.69412	PVRL3
ENSG00000163687	3	58177984	58200424	98	17	-0.5076	0.69413	DNASE1L3
ENSG00000157349	16	70323566	70369186	96	9	-0.50775	0.69419	DDX19B
ENSG00000221840	11	51411378	51412448	3	1	-0.50794	0.69425	OR4A5
ENSG00000153930	17	54188319	54589020	1181	58	-0.50817	0.69433	ANKFN1
ENSG00000105447	19	48949030	48960279	50	9	-0.50824	0.69436	GRWD1
ENSG00000107014	9	5299868	5304969	12	4	-0.50845	0.69443	RLN2
ENSG00000017373	17	36686251	36762183	192	23	-0.50845	0.69443	SRCIN1
ENSG00000119283	1	231297858	231357302	192	25	-0.50879	0.69455	TRIM67
ENSG00000125975	20	34111014	34117481	13	4	-0.5088	0.69456	C20orf173
ENSG00000126870	7	158649269	158749438	328	20	-0.50894	0.6946	WDR60
ENSG00000204946	7	148959262	148994393	132	22	-0.50898	0.69462	ZNF783
ENSG00000111049	12	81110691	81113452	6	3	-0.50898	0.69462	MYF5
ENSG00000081479	2	169983619	170219195	853	71	-0.50947	0.69479	LRP2
ENSG00000175662	17	17746828	17875736	303	17	-0.50967	0.69486	TOM1L2
ENSG00000163938	3	52715172	52728508	34	7	-0.5098	0.69491	GNL3
ENSG00000136100	13	52986737	53024763	86	10	-0.50989	0.69494	VPS36
ENSG00000221813	7	143701022	143702068	4	2	-0.51028	0.69507	OR6B1
ENSG00000103067	16	68263014	68272005	8	4	-0.51027	0.69507	ESRP2
ENSG00000125879	20	16729003	16750707	129	23	-0.51029	0.69508	OTOR
ENSG00000075975	3	12598513	12625212	77	13	-0.51095	0.69531	MKRN2
ENSG00000165566	13	25735822	25746426	18	4	-0.51118	0.69539	AMER2
ENSG00000110057	11	67758575	67772452	42	11	-0.5114	0.69547	UNC93B1
ENSG00000151067	12	2079952	2802108	2384	146	-0.51185	0.69562	CACNA1C
ENSG00000183775	5	143550396	143865249	784	31	-0.51215	0.69573	KCTD16
ENSG00000091136	7	107564244	107643700	230	37	-0.5131	0.69606	LAMB1
ENSG00000131844	5	70883115	70954531	166	16	-0.51329	0.69613	MCCC2
ENSG00000230301	3	97983088	97984200	19	5	-0.51348	0.69619	OR5H6
ENSG00000110025	11	64794880	64808044	54	6	-0.5135	0.6962	SNX15
ENSG00000169896	16	31271311	31344213	225	14	-0.51374	0.69628	ITGAM
ENSG00000132475	17	73772515	73781974	32	10	-0.51401	0.69638	H3F3B
ENSG00000236279	7	139208602	139229730	30	6	-0.51413	0.69642	CLEC2L
ENSG00000163491	3	27151576	27410951	867	22	-0.51459	0.69658	NEK10
ENSG00000183396	3	48658192	48659288	3	2	-0.51465	0.6966	TMEM89
ENSG00000101745	18	9136226	9285983	395	17	-0.51495	0.69671	ANKRD12
ENSG00000164985	9	15464064	15511017	156	20	-0.51501	0.69673	PSIP1
ENSG00000205029	11	55606228	55607214	5	3	-0.51516	0.69678	OR5D16
ENSG00000255835	1	226074396	226111978	139	23	-0.51551	0.6969	RP4-559A3.7
ENSG00000012124	19	35810164	35838258	107	32	-0.516	0.69707	CD22
ENSG00000196169	17	72322349	72351959	111	20	-0.51628	0.69717	KIF19
ENSG00000172922	11	65482367	65488418	18	8	-0.5166	0.69728	RNASEH2C
ENSG00000110651	11	2397407	2418649	120	9	-0.51662	0.69729	CD81
ENSG00000092345	3	16628299	16711813	411	39	-0.51671	0.69732	DAZL
ENSG00000104324	8	97657455	98161882	1365	50	-0.51671	0.69732	CPQ
ENSG00000107443	10	97803151	97820627	42	15	-0.51678	0.69735	CCNJ
ENSG00000138684	4	123533783	123542224	31	12	-0.51682	0.69736	IL21
ENSG00000172731	10	72058729	72142382	357	28	-0.51713	0.69747	LRRC20
ENSG00000099812	19	751126	764319	55	15	-0.51713	0.69747	MISP
ENSG00000212657	17	39463952	39465505	9	2	-0.51733	0.69754	KRTAP16-1
ENSG00000156194	4	76781020	76823724	182	17	-0.51748	0.69759	PPEF2
ENSG00000185608	22	19419425	19423598	18	5	-0.51749	0.69759	MRPL40
ENSG00000181350	17	16344891	16395467	202	23	-0.51751	0.6976	FAM211A
ENSG00000203663	1	248201474	248202607	4	2	-0.51755	0.69762	OR2L2
ENSG00000113761	5	176449697	176508190	188	10	-0.51756	0.69762	ZNF346
ENSG00000100823	14	20923350	20925927	5	3	-0.51794	0.69775	APEX1
ENSG00000196208	2	11674242	11782914	463	54	-0.51847	0.69793	GREB1
ENSG00000135334	6	88384790	88411927	124	15	-0.51852	0.69795	AKIRIN2
ENSG00000204449	11	89764274	89806558	3	2	-0.51853	0.69796	TRIM49C
ENSG00000240038	1	104096437	104122156	39	14	-0.51879	0.69804	AMY2B
ENSG00000197309	11	124055923	124056952	6	2	-0.5191	0.69815	OR10D3
ENSG00000124126	20	47240790	47444420	740	30	-0.51928	0.69822	PREX1
ENSG00000166682	11	113558272	113577095	67	14	-0.51932	0.69823	TMPRSS5
ENSG00000165185	9	115249127	115431677	391	28	-0.51951	0.6983	KIAA1958
ENSG00000127074	1	192605275	192629390	144	13	-0.51954	0.69831	RGS13
ENSG00000113558	5	133484633	133512729	110	11	-0.51966	0.69835	SKP1
ENSG00000132275	11	6616305	6624850	25	11	-0.51992	0.69844	RRP8
ENSG00000225663	17	79780287	79791178	33	5	-0.52009	0.6985	FAM195B
ENSG00000116266	1	109289296	109352148	241	10	-0.52026	0.69856	STXBP3
ENSG00000189181	1	248844628	248845629	8	2	-0.52028	0.69857	OR14I1
ENSG00000169126	10	28064115	28287977	749	32	-0.52028	0.69857	ARMC4
ENSG00000186522	2	110300559	110371783	236	20	-0.52035	0.69859	2010-09-01
ENSG00000170689	17	46698518	46703839	15	4	-0.52056	0.69866	HOXB9
ENSG00000167970	16	2303738	2312343	17	5	-0.52066	0.6987	AC009065.1
ENSG00000171495	5	40998119	41071444	375	30	-0.52075	0.69873	MROH2B
ENSG00000129355	19	10677138	10679735	5	2	-0.52088	0.69878	CDKN2D
ENSG00000115904	2	39208537	39351486	376	15	-0.52101	0.69882	SOS1
ENSG00000148943	11	27516123	27528320	24	6	-0.52103	0.69883	LIN7C
ENSG00000066629	14	100204030	100408397	749	52	-0.52107	0.69884	EML1
ENSG00000166444	11	8714898	8932498	723	37	-0.52109	0.69885	ST5
ENSG00000177464	19	46093022	46105466	31	9	-0.52122	0.69889	GPR4
ENSG00000183172	22	42475695	42480288	9	4	-0.52124	0.6989	SMDT1
ENSG00000183597	22	20004537	20053449	200	25	-0.52128	0.69892	TANGO2
ENSG00000164073	4	128838960	128887150	109	11	-0.52153	0.699	MFSD8
ENSG00000183560	11	94038759	94040887	7	1	-0.52164	0.69904	FOLR4
ENSG00000161526	17	73663196	73704142	76	15	-0.52164	0.69904	SAP30BP
ENSG00000135378	11	32851489	32879669	92	15	-0.52179	0.69909	PRRG4
ENSG00000168061	11	64808373	64812300	16	5	-0.52186	0.69912	SAC3D1
ENSG00000153006	5	64013971	64064512	191	12	-0.52189	0.69913	SREK1IP1
ENSG00000058866	3	185823457	186080026	804	82	-0.52198	0.69916	DGKG
ENSG00000108551	17	17397751	17399709	6	3	-0.52199	0.69916	RASD1
ENSG00000169230	5	176730775	176733960	11	5	-0.522	0.69917	PRELID1
ENSG00000124574	6	43395104	43418168	54	15	-0.52225	0.69925	ABCC10
ENSG00000198366	6	26020718	26021186	1	1	-0.52239	0.6993	HIST1H3A
ENSG00000163466	2	219081817	219119079	111	17	-0.52259	0.69937	ARPC2
ENSG00000257017	16	72088491	72094954	11	4	-0.52264	0.69939	HP
ENSG00000130711	9	133539981	133558368	64	16	-0.52279	0.69944	PRDM12
ENSG00000167695	17	635652	646206	41	11	-0.52301	0.69952	FAM57A
ENSG00000165269	9	33384765	33402643	66	15	-0.52316	0.69957	AQP7
ENSG00000130589	20	62189439	62205592	72	17	-0.52334	0.69963	HELZ2
ENSG00000137812	15	40886218	40956540	159	15	-0.52359	0.69972	CASC5
ENSG00000156802	8	124332090	124428590	194	26	-0.52363	0.69973	ATAD2
ENSG00000169718	17	80015382	80023763	17	4	-0.52371	0.69976	DUS1L
ENSG00000163344	1	154897210	154909467	27	5	-0.52374	0.69977	PMVK
ENSG00000101040	20	45837859	45985567	304	37	-0.52374	0.69977	ZMYND8
ENSG00000126457	19	50179043	50192286	21	10	-0.5243	0.69996	PRMT1
ENSG00000087303	14	52471521	52535712	358	24	-0.52454	0.70005	NID2
ENSG00000169006	2	11798304	11810290	43	9	-0.52468	0.7001	NTSR2
ENSG00000115539	2	101179152	101193197	42	6	-0.52482	0.70015	PDCL3
ENSG00000188626	15	28947100	28983530	50	2	-0.52485	0.70016	GOLGA8M
ENSG00000160404	9	130493803	130497604	11	3	-0.52494	0.70019	TOR2A
ENSG00000121481	1	185014496	185071740	69	12	-0.52513	0.70025	RNF2
ENSG00000163558	3	169940153	170023769	335	23	-0.52518	0.70027	PRKCI
ENSG00000198445	22	17071667	17073700	4	2	-0.5252	0.70028	CCT8L2
ENSG00000176171	10	133781578	133795435	31	7	-0.52523	0.70029	BNIP3
ENSG00000183751	16	2022038	2032934	70	9	-0.52536	0.70033	TBL3
ENSG00000111775	12	120875893	120878545	6	2	-0.52543	0.70036	COX6A1
ENSG00000140941	16	87417601	87438385	74	19	-0.52545	0.70037	MAP1LC3B
ENSG00000166359	19	33622996	33666701	165	23	-0.52545	0.70037	WDR88
ENSG00000197016	19	57078880	57100279	79	10	-0.52562	0.70042	ZNF470
ENSG00000118702	20	35879489	35890238	20	4	-0.52571	0.70045	GHRH
ENSG00000244474	2	234627424	234681945	221	19	-0.52585	0.70051	UGT1A4
ENSG00000176055	5	89754020	89770585	26	7	-0.52588	0.70051	MBLAC2
ENSG00000122584	7	8473585	8792593	1613	68	-0.52596	0.70054	NXPH1
ENSG00000242550	18	61564408	61603345	230	10	-0.52613	0.7006	SERPINB10
ENSG00000152464	10	15139179	15181817	199	19	-0.52641	0.7007	RPP38
ENSG00000108239	10	96162261	96295687	310	20	-0.52653	0.70074	TBC1D12
ENSG00000117707	1	214156524	214214595	137	22	-0.52672	0.7008	PROX1
ENSG00000127511	19	16940211	16991164	109	17	-0.52675	0.70082	SIN3B
ENSG00000106028	7	141438121	141487722	209	10	-0.52694	0.70088	SSBP1
ENSG00000215183	9	35752987	35756610	7	2	-0.52721	0.70098	MSMP
ENSG00000133392	16	15797029	15950890	729	60	-0.52772	0.70115	MYH11
ENSG00000241370	6	30312908	30314661	13	5	-0.52784	0.7012	RPP21
ENSG00000128944	15	40674922	40686447	37	6	-0.52806	0.70127	KNSTRN
ENSG00000166233	15	72766667	72879692	235	20	-0.5283	0.70136	ARIH1
ENSG00000170144	2	178077291	178088686	25	6	-0.52849	0.70142	HNRNPA3
ENSG00000205659	14	74551499	74667936	426	15	-0.52862	0.70146	LIN52
ENSG00000159082	21	34001069	34100359	131	17	-0.52869	0.70149	SYNJ1
ENSG00000182473	17	74077087	74117657	196	15	-0.52892	0.70157	EXOC7
ENSG00000163631	4	74262831	74287129	46	6	-0.52924	0.70168	ALB
ENSG00000221836	7	143747461	143748473	5	2	-0.52932	0.70171	OR2A5
ENSG00000139546	12	53894705	53900215	3	2	-0.52949	0.70177	TARBP2
ENSG00000136152	13	46039060	46110765	250	15	-0.5295	0.70177	COG3
ENSG00000168003	11	62623518	62656352	33	11	-0.52963	0.70181	SLC3A2
ENSG00000107618	10	48381487	48390991	1	1	-0.52987	0.7019	RBP3
ENSG00000182168	4	96083655	96470357	1624	108	-0.52997	0.70194	UNC5C
ENSG00000124935	11	62009682	62012280	17	7	-0.53035	0.70206	SCGB1D2
ENSG00000168785	4	99391518	99579780	613	51	-0.5305	0.70212	TSPAN5
ENSG00000157131	1	57320479	57383894	258	31	-0.53054	0.70213	C8A
ENSG00000109610	4	24791534	24802464	31	8	-0.53061	0.70215	SOD3
ENSG00000186583	8	145086582	145101933	40	11	-0.53119	0.70236	SPATC1
ENSG00000162391	1	55074855	55089229	46	14	-0.53128	0.70239	FAM151A
ENSG00000181371	11	56257825	56258871	2	1	-0.5313	0.70239	OR5M8
ENSG00000165516	14	50234326	50249909	22	6	-0.53135	0.70241	KLHDC2
ENSG00000186119	11	55587086	55588073	2	1	-0.53184	0.70258	OR5D18
ENSG00000267802	14	52436014	52436247	1	1	-0.53189	0.7026	AL358333.1
ENSG00000185436	1	24480647	24514449	142	21	-0.53212	0.70268	IFNLR1
ENSG00000135974	2	105953816	105965668	30	7	-0.53242	0.70278	C2orf49
ENSG00000269650	20	34756461	34758180	7	2	-0.53256	0.70283	AL121895.1
ENSG00000047936	6	117609463	117747018	505	43	-0.5328	0.70291	ROS1
ENSG00000186710	12	113587663	113597081	22	4	-0.53295	0.70297	CCDC42B
ENSG00000204038	10	82009466	82013395	28	5	-0.53315	0.70304	AL359195.1
ENSG00000140025	14	90261013	90421121	571	40	-0.53316	0.70304	EFCAB11
ENSG00000122543	7	5919458	5925993	44	13	-0.53326	0.70307	OCM
ENSG00000106410	7	144094333	144107320	44	6	-0.53364	0.7032	NOBOX
ENSG00000141665	18	71740588	71815100	293	16	-0.53375	0.70324	FBXO15
ENSG00000132600	16	68344877	68392466	163	18	-0.53384	0.70327	PRMT7
ENSG00000088247	19	6413359	6424805	17	6	-0.53412	0.70337	KHSRP
ENSG00000075407	10	38383264	38414472	145	11	-0.53435	0.70345	ZNF37A
ENSG00000115286	19	1383526	1395583	43	9	-0.53455	0.70352	NDUFS7
ENSG00000104213	8	17433942	17501580	640	48	-0.53457	0.70353	PDGFRL
ENSG00000185818	4	2061239	2070816	16	4	-0.5347	0.70357	NAT8L
ENSG00000139517	13	28120050	28194541	305	22	-0.53504	0.70369	LNX2
ENSG00000104728	8	1772142	1906807	777	86	-0.53519	0.70374	ARHGEF10
ENSG00000069399	19	45250962	45263301	35	12	-0.53531	0.70378	BCL3
ENSG00000206531	3	112534556	112565703	133	18	-0.53542	0.70382	CD200R1L
ENSG00000163002	2	183982241	184026408	306	21	-0.53547	0.70384	NUP35
ENSG00000198300	19	57321445	57352096	60	13	-0.53547	0.70384	PEG3
ENSG00000129245	17	7494548	7518189	54	11	-0.53549	0.70385	FXR2
ENSG00000138722	4	90800683	90875780	254	22	-0.53575	0.70393	MMRN1
ENSG00000160408	9	130647600	130667687	46	14	-0.53584	0.70397	ST6GALNAC6
ENSG00000256294	19	44616334	44637027	76	15	-0.53586	0.70397	ZNF225
ENSG00000170967	11	103907308	103909922	6	2	-0.53593	0.704	DDI1
ENSG00000117632	1	26210672	26233482	43	10	-0.53599	0.70402	STMN1
ENSG00000187033	3	169629360	169656963	105	20	-0.53619	0.70409	SAMD7
ENSG00000182329	2	202937978	203062585	412	34	-0.53626	0.70411	AC079354.1
ENSG00000143498	1	222731244	222763275	89	12	-0.53638	0.70415	TAF1A
ENSG00000109971	11	122928197	122933938	32	8	-0.53667	0.70425	HSPA8
ENSG00000083817	19	58082934	58090295	12	5	-0.53681	0.7043	ZNF416
ENSG00000123342	12	56229217	56236750	10	6	-0.5374	0.7045	MMP19
ENSG00000188659	15	82555151	82577271	55	12	-0.53764	0.70459	FAM154B
ENSG00000147689	8	124191200	124222314	96	14	-0.53797	0.7047	FAM83A
ENSG00000149646	20	34556512	34618622	176	13	-0.53825	0.7048	CNBD2
ENSG00000136371	15	80125927	80189721	271	27	-0.53854	0.7049	MTHFS
ENSG00000095370	9	130500596	130541020	107	17	-0.53863	0.70493	SH2D3C
ENSG00000063245	19	56186592	56221224	140	25	-0.53899	0.70505	EPN1
ENSG00000132972	13	25338290	25454059	499	25	-0.53901	0.70506	RNF17
ENSG00000137809	15	68594050	68724501	623	60	-0.53903	0.70507	ITGA11
ENSG00000196350	19	22469210	22499978	88	13	-0.53911	0.70509	ZNF729
ENSG00000089693	12	6857170	6876641	71	14	-0.53967	0.70529	MLF2
ENSG00000180447	9	89559279	89562104	5	3	-0.53971	0.7053	GAS1
ENSG00000162591	1	3406484	3528059	544	60	-0.53989	0.70536	MEGF6
ENSG00000167306	18	47349183	47721463	1635	64	-0.54003	0.70541	MYO5B
ENSG00000130957	9	97321002	97356075	244	23	-0.54006	0.70542	FBP2
ENSG00000155749	2	202152994	202222121	229	20	-0.54015	0.70545	ALS2CR12
ENSG00000171766	15	45653322	45694525	91	7	-0.54024	0.70549	GATM
ENSG00000179820	19	54369477	54379691	42	11	-0.54039	0.70554	MYADM
ENSG00000118017	3	137842560	137851229	14	2	-0.54068	0.70563	A4GNT
ENSG00000148204	9	126118449	126142603	92	18	-0.54069	0.70564	CRB2
ENSG00000119673	14	74034324	74042357	32	12	-0.54081	0.70568	ACOT2
ENSG00000186051	9	108424738	108425367	1	1	-0.54087	0.7057	TAL2
ENSG00000213780	6	30875961	30881883	22	5	-0.54128	0.70584	GTF2H4
ENSG00000183785	22	18593097	18629321	125	24	-0.54175	0.706	TUBA8
ENSG00000019485	11	45115564	45247734	389	29	-0.54206	0.70611	PRDM11
ENSG00000176170	17	74372665	74383941	40	15	-0.54214	0.70614	SPHK1
ENSG00000100242	22	39130730	39190148	143	28	-0.54213	0.70614	SUN2
ENSG00000103966	15	42190950	42264776	266	32	-0.54226	0.70618	EHD4
ENSG00000114491	3	124449213	124464040	64	10	-0.54239	0.70623	UMPS
ENSG00000142655	1	10532345	10690815	449	30	-0.54256	0.70628	PEX14
ENSG00000120837	12	104510855	104532067	42	10	-0.54262	0.70631	NFYB
ENSG00000168032	3	40428647	40470110	140	13	-0.54297	0.70643	ENTPD3
ENSG00000007171	17	26083792	26127525	115	18	-0.54306	0.70646	NOS2
ENSG00000144746	3	69134095	69155217	75	14	-0.54321	0.70651	ARL6IP5
ENSG00000166928	11	60146003	60185161	152	19	-0.54321	0.70651	MS4A14
ENSG00000218819	2	21346789	21366144	41	11	-0.54352	0.70661	TDRD15
ENSG00000134882	13	99853028	100038688	422	21	-0.54352	0.70662	UBAC2
ENSG00000135919	2	224839829	224904036	307	30	-0.54394	0.70676	SERPINE2
ENSG00000119636	14	74486056	74549566	249	18	-0.54395	0.70676	CCDC176
ENSG00000090565	16	475619	573011	312	24	-0.54395	0.70676	RAB11FIP3
ENSG00000152102	2	131805449	131851033	73	11	-0.54398	0.70677	FAM168B
ENSG00000116857	1	201103900	201140702	154	26	-0.54422	0.70685	TMEM9
ENSG00000138670	4	82347547	82965397	2407	85	-0.5444	0.70692	RASGEF1B
ENSG00000169474	1	152956557	152958289	10	3	-0.54462	0.70699	SPRR1A
ENSG00000107819	10	102790991	102800998	18	10	-0.54472	0.70703	SFXN3
ENSG00000183814	1	226418850	226497570	140	19	-0.54485	0.70707	LIN9
ENSG00000103175	16	84328252	84363450	284	42	-0.54488	0.70708	WFDC1
ENSG00000108848	17	48796905	48833574	107	19	-0.54526	0.70721	LUC7L3
ENSG00000267748	19	38779791	38795550	54	11	-0.54535	0.70724	CTB-102L5.4
ENSG00000163349	1	114471814	114520426	61	12	-0.5461	0.7075	HIPK1
ENSG00000175221	19	867962	893218	139	15	-0.54611	0.70751	MED16
ENSG00000133816	11	12115543	12285334	769	76	-0.54678	0.70773	MICAL2
ENSG00000213714	20	55108302	55111576	10	3	-0.54687	0.70777	FAM209B
ENSG00000187796	9	139256355	139268133	38	9	-0.54721	0.70788	CARD9
ENSG00000183762	22	29469066	29564321	402	38	-0.54775	0.70807	KREMEN1
ENSG00000139151	12	18836103	18890991	220	22	-0.54784	0.7081	PLCZ1
ENSG00000132872	18	40847843	40857615	16	4	-0.54786	0.70811	SYT4
ENSG00000161640	19	50452242	50464429	45	13	-0.54786	0.70811	SIGLEC11
ENSG00000124374	2	71409869	71454213	175	15	-0.54821	0.70823	PAIP2B
ENSG00000165821	14	21989232	22005350	45	9	-0.54852	0.70833	SALL2
ENSG00000096746	10	70090931	70102948	37	9	-0.54873	0.70841	HNRNPH3
ENSG00000142319	5	1392909	1445545	231	34	-0.54879	0.70842	SLC6A3
ENSG00000150477	18	34409069	34812135	875	19	-0.54881	0.70843	KIAA1328
ENSG00000124875	4	74702214	74714781	40	13	-0.54892	0.70847	CXCL6
ENSG00000248751	22	30681227	30695471	32	11	-0.54914	0.70855	RP1-130H16.18
ENSG00000163206	1	152850793	152857523	27	3	-0.54921	0.70857	SMCP
ENSG00000115839	2	135809835	135933964	294	21	-0.5492	0.70857	RAB3GAP1
ENSG00000186867	4	122250467	122302214	254	20	-0.54948	0.70866	QRFPR
ENSG00000198518	6	26204858	26206266	13	4	-0.54974	0.70875	HIST1H4E
ENSG00000101444	20	32868074	32899608	61	8	-0.55029	0.70894	AHCY
ENSG00000266202	17	26125832	26220391	232	19	-0.5505	0.70901	RP1-66C13.4
ENSG00000185869	19	37379026	37407193	104	15	-0.55048	0.70901	ZNF829
ENSG00000196437	19	37902057	37960177	146	22	-0.5507	0.70908	ZNF569
ENSG00000248487	3	52005442	52015212	23	5	-0.55084	0.70913	ABHD14A
ENSG00000270033	17	60349848	60360276	57	10	-0.5513	0.70929	RP11-51L5.7
ENSG00000164342	4	186990306	187009223	65	16	-0.55139	0.70932	TLR3
ENSG00000018280	2	219246752	219261617	28	7	-0.55143	0.70933	SLC11A1
ENSG00000064419	7	128594948	128695198	242	18	-0.55142	0.70933	TNPO3
ENSG00000185669	16	88744090	88752901	25	8	-0.55142	0.70933	SNAI3
ENSG00000264545	9	21802635	22032985	648	49	-0.55158	0.70938	RP11-145E5.5
ENSG00000118960	2	20760208	20850849	512	46	-0.55181	0.70946	HS1BP3
ENSG00000125818	20	1093906	1160596	142	26	-0.55199	0.70952	PSMF1
ENSG00000198597	19	30719197	31204445	1331	109	-0.55231	0.70963	ZNF536
ENSG00000107758	10	75196186	75255782	179	5	-0.55241	0.70967	PPP3CB
ENSG00000146530	7	12370511	12443567	401	25	-0.55252	0.7097	VWDE
ENSG00000126749	12	7072408	7105520	54	11	-0.55252	0.7097	EMG1
ENSG00000228208	1	218683438	218699320	61	4	-0.55311	0.70991	C1orf143
ENSG00000059377	7	139476850	139720125	706	69	-0.55312	0.70991	TBXAS1
ENSG00000166090	14	23842018	23845612	10	4	-0.55317	0.70993	IL25
ENSG00000134480	5	86687311	86708836	27	5	-0.55427	0.7103	CCNH
ENSG00000134285	12	49315301	49320257	10	3	-0.55438	0.71034	FKBP11
ENSG00000175746	15	39542885	39547046	20	7	-0.55445	0.71037	C15orf54
ENSG00000198917	9	131581930	131592100	38	7	-0.5547	0.71045	C9orf114
ENSG00000204356	6	31919864	31926887	23	11	-0.55477	0.71047	NELFE
ENSG00000155875	9	18927656	19033251	658	28	-0.55475	0.71047	FAM154A
ENSG00000072803	5	171288553	171433877	276	20	-0.55485	0.7105	FBXW11
ENSG00000142512	19	51913275	51921057	34	8	-0.55485	0.7105	SIGLEC10
ENSG00000102935	16	49521435	49891830	1258	90	-0.55523	0.71063	ZNF423
ENSG00000177426	18	3411606	3458409	176	31	-0.55524	0.71064	TGIF1
ENSG00000104361	8	99202061	99306621	291	39	-0.55539	0.71068	NIPAL2
ENSG00000213057	1	178511887	178518024	33	5	-0.55546	0.71071	C1orf220
ENSG00000140557	15	92937058	93011958	313	31	-0.55557	0.71075	ST8SIA2
ENSG00000141349	17	42148103	42153709	8	3	-0.55564	0.71077	G6PC3
ENSG00000075568	2	98372799	98612388	518	18	-0.55572	0.7108	TMEM131
ENSG00000188820	6	116782533	116784934	10	5	-0.55581	0.71083	FAM26F
ENSG00000184909	1	178511950	178517579	28	5	-0.5562	0.71096	C1ORF220
ENSG00000271605	17	62461569	62464760	4	2	-0.55621	0.71097	MILR1
ENSG00000178896	8	145133529	145135550	5	2	-0.5563	0.711	EXOSC4
ENSG00000075292	2	71503691	71662199	499	20	-0.55671	0.71114	ZNF638
ENSG00000175315	11	65779312	65780976	4	2	-0.55681	0.71117	CST6
ENSG00000043591	10	115803806	115806667	5	3	-0.55716	0.71129	ADRB1
ENSG00000157119	3	42727011	42734036	17	7	-0.55735	0.71136	KLHL40
ENSG00000146215	6	43267448	43276535	13	4	-0.55744	0.71139	CRIP3
ENSG00000215021	12	7074490	7079988	6	3	-0.5576	0.71144	PHB2
ENSG00000175745	5	92919043	92930321	11	4	-0.55787	0.71153	NR2F1
ENSG00000170209	11	113258513	113271140	45	9	-0.55786	0.71153	ANKK1
ENSG00000171475	17	38375556	38440388	85	7	-0.55785	0.71153	WIPF2
ENSG00000168824	4	4349867	4420785	382	55	-0.55792	0.71155	NSG1
ENSG00000205116	1	1361508	1363167	12	5	-0.55815	0.71163	TMEM88B
ENSG00000197360	19	22573821	22715287	587	43	-0.5583	0.71168	ZNF98
ENSG00000178229	19	57831877	57842144	47	10	-0.55837	0.7117	ZNF543
ENSG00000187736	2	219940039	220025587	213	16	-0.55851	0.71175	NHEJ1
ENSG00000023516	13	42846289	42897396	116	12	-0.55894	0.7119	AKAP11
ENSG00000117118	1	17345217	17380665	118	11	-0.55904	0.71193	SDHB
ENSG00000082898	2	61704984	61765761	132	12	-0.55907	0.71194	XPO1
ENSG00000167315	18	47309869	47340330	62	10	-0.55916	0.71197	ACAA2
ENSG00000144535	2	232825955	233209060	855	32	-0.55956	0.71211	DIS3L2
ENSG00000133773	12	82617460	82752584	320	22	-0.55959	0.71212	CCDC59
ENSG00000160213	21	45192393	45196326	10	4	-0.55987	0.71221	CSTB
ENSG00000142675	1	26503894	26516377	41	8	-0.56004	0.71227	CNKSR1
ENSG00000180233	7	30323923	30452118	281	31	-0.56013	0.7123	ZNRF2
ENSG00000126467	19	50243010	50266587	61	16	-0.56012	0.7123	TSKS
ENSG00000233198	9	140122018	140124090	8	4	-0.5604	0.7124	RNF224
ENSG00000007520	16	1399241	1401912	6	2	-0.56044	0.71241	TSR3
ENSG00000106399	7	7676149	7758238	334	23	-0.5605	0.71243	RPA3
ENSG00000186038	3	183814852	183824783	38	9	-0.56087	0.71256	HTR3E
ENSG00000198373	16	69796209	69975644	646	29	-0.56087	0.71256	WWP2
ENSG00000164008	1	43232940	43263968	67	14	-0.56095	0.71258	C1orf50
ENSG00000156928	7	23338358	23351348	49	12	-0.56097	0.71259	MALSU1
ENSG00000234224	7	123670973	123673523	2	1	-0.56128	0.7127	TMEM229A
ENSG00000181464	17	15468797	15469590	1	1	-0.56129	0.7127	CDRT1
ENSG00000197386	4	3076408	3245676	445	24	-0.56155	0.71279	HTT
ENSG00000122420	1	78769568	79005434	756	45	-0.56193	0.71292	PTGFR
ENSG00000172985	2	109745804	110262207	1456	62	-0.56197	0.71293	SH3RF3
ENSG00000197124	19	20107867	20150315	172	15	-0.56209	0.71297	ZNF682
ENSG00000122859	10	71331454	71332994	6	2	-0.56216	0.713	NEUROG3
ENSG00000134899	13	103497194	103528345	127	21	-0.56225	0.71303	ERCC5
ENSG00000069122	6	46820249	46922680	360	35	-0.56232	0.71305	GPR116
ENSG00000168843	4	162305049	163085187	3169	100	-0.56235	0.71306	FSTL5
ENSG00000148572	10	64893050	64914783	60	13	-0.56234	0.71306	NRBF2
ENSG00000151353	2	667335	677439	28	6	-0.56252	0.71312	TMEM18
ENSG00000128298	22	38480896	38506677	73	12	-0.563	0.71328	BAIAP2L2
ENSG00000128050	4	57301907	57327534	67	9	-0.56303	0.71329	PAICS
ENSG00000103269	16	725666	728268	1	1	-0.56305	0.7133	RHBDL1
ENSG00000107872	10	104178946	104182893	3	2	-0.56312	0.71332	FBXL15
ENSG00000104936	19	46272975	46285810	21	6	-0.56318	0.71334	DMPK
ENSG00000101224	20	3767578	3786762	67	14	-0.56342	0.71343	CDC25B
ENSG00000185774	4	20730239	21950422	5581	137	-0.5635	0.71345	KCNIP4
ENSG00000128294	22	26921458	26992681	312	34	-0.56367	0.71351	TPST2
ENSG00000011143	17	56282803	56296966	25	8	-0.56371	0.71352	MKS1
ENSG00000135324	6	84743475	84800600	181	19	-0.56373	0.71353	MRAP2
ENSG00000170464	5	138744279	138780180	45	7	-0.56375	0.71354	DNAJC18
ENSG00000092621	1	120202421	120286838	220	24	-0.56389	0.71359	PHGDH
ENSG00000115935	2	175424300	175547644	230	28	-0.564	0.71362	WIPF1
ENSG00000004864	7	95749532	95951459	390	18	-0.56437	0.71375	SLC25A13
ENSG00000158022	1	26377795	26394927	66	13	-0.56462	0.71383	TRIM63
ENSG00000231213	3	146294342	146324003	183	13	-0.56494	0.71394	PLSCR5
ENSG00000034533	3	130732719	130746493	32	5	-0.56504	0.71398	ASTE1
ENSG00000137699	11	119981983	120056237	305	22	-0.56523	0.71404	TRIM29
ENSG00000131370	3	15296360	15382875	372	44	-0.56528	0.71406	SH3BP5
ENSG00000109680	4	26578059	26756973	350	17	-0.56565	0.71418	TBC1D19
ENSG00000104218	8	67974661	68108498	228	17	-0.56579	0.71423	CSPP1
ENSG00000163322	4	84382092	84444501	304	20	-0.56582	0.71424	FAM175A
ENSG00000119650	14	76368479	76550928	414	31	-0.5658	0.71424	IFT43
ENSG00000103319	16	22217603	22298554	199	24	-0.56583	0.71424	EEF2K
ENSG00000259171	14	21152746	21168735	71	19	-0.56587	0.71426	AL163636.6
ENSG00000014138	11	65029233	65073060	70	13	-0.56595	0.71428	POLA2
ENSG00000109805	4	17812525	17846485	81	10	-0.56624	0.71438	NCAPG
ENSG00000145284	4	83550692	83720010	926	51	-0.56672	0.71455	SCD5
ENSG00000183643	15	93014884	93044347	129	28	-0.56684	0.71459	C15orf32
ENSG00000176919	9	139839698	139841426	11	3	-0.56714	0.71469	C8G
ENSG00000176903	14	74178494	74181128	7	3	-0.56729	0.71474	PNMA1
ENSG00000141384	18	23805900	23971649	545	25	-0.5676	0.71485	TAF4B
ENSG00000151475	4	128651533	128695448	72	11	-0.56782	0.71492	SLC25A31
ENSG00000198734	1	169483404	169555826	399	25	-0.56799	0.71498	F5
ENSG00000124827	6	10873456	10882174	23	9	-0.56842	0.71513	GCM2
ENSG00000184903	7	110303110	111202573	2155	61	-0.56843	0.71513	IMMP2L
ENSG00000255012	11	56380031	56380978	4	2	-0.56849	0.71515	OR5M1
ENSG00000144649	3	43020759	43101703	242	19	-0.56859	0.71518	FAM198A
ENSG00000079308	2	218664512	218867718	753	83	-0.56862	0.71519	TNS1
ENSG00000155849	7	36893961	37488852	2155	113	-0.56875	0.71524	ELMO1
ENSG00000175087	1	26437664	26452034	42	4	-0.56889	0.71528	PDIK1L
ENSG00000089818	12	8234807	8250367	19	5	-0.56892	0.71529	NECAP1
ENSG00000168958	2	228189867	228222550	143	19	-0.56893	0.7153	MFF
ENSG00000103489	16	17195626	17564738	1524	100	-0.56894	0.7153	XYLT1
ENSG00000061676	2	183773843	183903586	351	21	-0.56902	0.71533	NCKAP1
ENSG00000164818	7	766338	829190	219	15	-0.56905	0.71534	HEATR2
ENSG00000105723	19	42734338	42746777	13	3	-0.56925	0.71541	GSK3A
ENSG00000214670	14	75158879	75179800	39	6	-0.56985	0.71561	AC007956.1
ENSG00000204604	19	53341261	53360902	120	15	-0.57014	0.71571	ZNF468
ENSG00000114982	2	97258907	97308524	54	14	-0.57042	0.7158	KANSL3
ENSG00000033050	7	150904923	150924316	77	12	-0.57062	0.71587	ABCF2
ENSG00000251184	9	131703757	131719300	22	5	-0.57105	0.71602	RP11-101E3.5
ENSG00000135605	4	48137800	48271881	593	37	-0.5711	0.71604	TEC
ENSG00000253710	13	52586534	52603800	28	7	-0.57117	0.71606	ALG11
ENSG00000197641	18	61254223	61271873	32	8	-0.5712	0.71607	SERPINB13
ENSG00000106123	7	142552792	142568847	60	14	-0.57124	0.71608	EPHB6
ENSG00000084073	1	40723779	40759856	69	13	-0.57128	0.71609	ZMPSTE24
ENSG00000176895	11	4928600	4929538	4	2	-0.57144	0.71615	OR51A7
ENSG00000141959	21	45719934	45747259	142	18	-0.57155	0.71619	PFKL
ENSG00000221845	7	47694842	47701246	15	7	-0.57169	0.71623	C7orf65
ENSG00000114098	3	137906109	138017231	142	25	-0.57182	0.71628	ARMC8
ENSG00000225921	6	13615559	13632971	24	6	-0.57186	0.71629	NOL7
ENSG00000112742	6	80713604	80752244	158	13	-0.5719	0.7163	TTK
ENSG00000125945	1	23685941	23695935	32	7	-0.57231	0.71645	ZNF436
ENSG00000169031	2	228029281	228179508	888	60	-0.5724	0.71647	COL4A3
ENSG00000103266	16	730224	732870	6	3	-0.57244	0.71649	STUB1
ENSG00000196578	3	97806017	97806946	5	3	-0.57254	0.71652	OR5AC2
ENSG00000124743	6	53512699	53530506	77	11	-0.57255	0.71652	KLHL31
ENSG00000139291	12	72079867	72097836	45	9	-0.57263	0.71655	TMEM19
ENSG00000152766	10	90581889	90611575	111	23	-0.57276	0.7166	ANKRD22
ENSG00000205867	11	1618409	1619524	1	1	-0.57277	0.7166	KRTAP5-2
ENSG00000007174	17	11501748	11873065	1280	84	-0.573	0.71668	DNAH9
ENSG00000138085	2	27434895	27440046	17	5	-0.57309	0.71671	ATRAID
ENSG00000196313	7	72349936	72421979	70	20	-0.57327	0.71677	POM121
ENSG00000135976	2	97779233	97930258	156	14	-0.57387	0.71697	ANKRD36
ENSG00000163081	2	223162866	223169936	16	7	-0.57393	0.71699	CCDC140
ENSG00000268821	2	172560844	172567314	12	6	-0.57413	0.71706	AC068039.1
ENSG00000070047	11	576486	612222	173	17	-0.57463	0.71723	PHRF1
ENSG00000239961	19	54844456	54850421	29	12	-0.57466	0.71724	LILRA4
ENSG00000215014	1	1510355	1511373	5	1	-0.5747	0.71725	AL645728.1
ENSG00000124216	20	48599536	48605423	39	5	-0.5747	0.71725	SNAI1
ENSG00000105499	19	48551100	48614074	402	43	-0.57516	0.71741	PLA2G4C
ENSG00000176124	13	50656307	51297372	1904	84	-0.57539	0.71749	DLEU1
ENSG00000075151	1	21132963	21503377	881	24	-0.57597	0.71768	EIF4G3
ENSG00000135821	1	182350839	182361341	37	6	-0.57631	0.7178	GLUL
ENSG00000081248	1	201008642	201081694	302	46	-0.57647	0.71785	CACNA1S
ENSG00000136933	9	127962821	127996437	118	21	-0.57652	0.71787	RABEPK
ENSG00000243317	7	135347244	135378166	122	20	-0.57667	0.71792	C7orf73
ENSG00000117174	1	86115106	86174116	199	18	-0.57695	0.71801	ZNHIT6
ENSG00000164867	7	150688083	150711676	59	16	-0.57693	0.71801	NOS3
ENSG00000157445	3	54156574	55108584	3665	153	-0.57708	0.71806	CACNA2D3
ENSG00000152580	3	151143172	151176497	104	16	-0.57715	0.71808	IGSF10
ENSG00000165300	13	88324870	88331871	7	3	-0.57748	0.71819	SLITRK5
ENSG00000183840	2	133174147	133404132	871	61	-0.57769	0.71826	GPR39
ENSG00000030419	2	213864429	214017151	475	26	-0.57771	0.71827	IKZF2
ENSG00000115009	2	228678558	228682272	11	2	-0.57783	0.71831	CCL20
ENSG00000163930	3	52435029	52444366	6	2	-0.57788	0.71833	BAP1
ENSG00000196758	2	240499995	240507788	38	9	-0.57802	0.71838	AC079612.1
ENSG00000171988	10	64926981	65225722	852	26	-0.57854	0.71855	JMJD1C
ENSG00000071243	7	120590803	120617270	59	10	-0.57857	0.71856	ING3
ENSG00000173744	2	228336868	228425930	318	21	-0.57868	0.7186	AGFG1
ENSG00000221880	17	39190142	39191107	6	2	-0.57887	0.71866	KRTAP1-3
ENSG00000159210	17	47006678	47022479	65	9	-0.57897	0.7187	SNF8
ENSG00000092054	14	23881947	23904927	72	12	-0.57929	0.7188	MYH7
ENSG00000072364	5	132211071	132299326	249	15	-0.57934	0.71882	AFF4
ENSG00000163781	3	133317019	133380737	178	14	-0.57944	0.71885	TOPBP1
ENSG00000084072	1	40157854	40229586	236	35	-0.5795	0.71887	PPIE
ENSG00000185129	5	139487362	139496321	4	2	-0.57958	0.7189	PURA
ENSG00000178922	1	43916824	43919660	10	5	-0.57976	0.71896	HYI
ENSG00000081721	1	161719548	161727028	29	6	-0.58008	0.71907	DUSP12
ENSG00000116996	1	238045705	238054094	36	8	-0.58033	0.71915	ZP4
ENSG00000181718	11	55999490	56000737	10	4	-0.58047	0.7192	OR5T2
ENSG00000069482	11	68451247	68458643	15	5	-0.58069	0.71927	GAL
ENSG00000220008	19	2289774	2308156	78	15	-0.58068	0.71927	LINGO3
ENSG00000048028	11	113668596	113746292	184	15	-0.5807	0.71928	USP28
ENSG00000178573	16	79619740	79634611	65	18	-0.58089	0.71934	MAF
ENSG00000094804	17	38443885	38459171	8	4	-0.58092	0.71935	CDC6
ENSG00000111530	12	67663061	67713731	183	13	-0.58102	0.71939	CAND1
ENSG00000137948	1	92414928	92479983	208	12	-0.58123	0.71946	BRDT
ENSG00000026025	10	17270258	17279592	28	11	-0.58131	0.71948	VIM
ENSG00000129538	14	21269387	21271437	5	2	-0.58159	0.71958	RNASE1
ENSG00000163377	3	68780917	68981761	841	29	-0.58166	0.7196	FAM19A4
ENSG00000173546	15	75966663	76005189	88	16	-0.58201	0.71972	CSPG4
ENSG00000005801	11	3360491	3400448	167	15	-0.58257	0.71991	ZNF195
ENSG00000213380	16	69354043	69373570	63	13	-0.58258	0.71991	COG8
ENSG00000188694	21	31653629	31655276	5	2	-0.58268	0.71995	KRTAP24-1
ENSG00000198961	5	108670410	108745695	287	16	-0.58271	0.71996	PJA2
ENSG00000132780	1	46049518	46084566	48	5	-0.58276	0.71997	NASP
ENSG00000180481	12	75784850	75826468	148	9	-0.58277	0.71998	GLIPR1L2
ENSG00000132294	8	132916335	133025889	391	20	-0.58292	0.72003	EFR3A
ENSG00000108950	17	66531254	66597530	178	28	-0.58306	0.72007	FAM20A
ENSG00000119929	10	101462315	101515891	92	16	-0.58308	0.72008	CUTC
ENSG00000234409	22	20135950	20138399	16	5	-0.58325	0.72014	AC006547.14
ENSG00000075239	11	107992243	108018503	63	12	-0.58359	0.72025	ACAT1
ENSG00000133687	12	29653773	29937692	1344	71	-0.58364	0.72027	TMTC1
ENSG00000135740	16	67271586	67306093	56	13	-0.58373	0.7203	SLC9A5
ENSG00000183513	2	99215773	99224978	17	2	-0.58377	0.72031	COA5
ENSG00000104064	15	50569389	50647605	251	14	-0.5841	0.72042	GABPB1
ENSG00000204764	5	170288874	170727019	1146	18	-0.58415	0.72044	RANBP17
ENSG00000103044	16	69139467	69152622	29	10	-0.58426	0.72048	HAS3
ENSG00000167720	17	2206677	2228554	40	9	-0.58429	0.72049	SRR
ENSG00000163645	3	150377672	150421758	160	34	-0.58436	0.72051	FAM194A
ENSG00000164488	6	168693510	168720434	149	37	-0.58445	0.72054	DACT2
ENSG00000103275	16	1355548	1377019	134	13	-0.5846	0.72059	UBE2I
ENSG00000159884	9	35658301	35661508	16	4	-0.58479	0.72066	CCDC107
ENSG00000125775	20	1290619	1309883	83	26	-0.585	0.72073	SDCBP2
ENSG00000269074	2	11603927	11606274	5	2	-0.58568	0.72095	AC099344.1
ENSG00000170234	5	159488808	159546430	95	12	-0.58577	0.72099	PWWP2A
ENSG00000162727	1	248308450	248309388	3	2	-0.58585	0.72101	OR2M5
ENSG00000134115	3	1134260	1445901	1820	97	-0.58617	0.72112	CNTN6
ENSG00000196275	7	74210483	74267847	2	1	-0.58628	0.72116	GTF2IRD2
ENSG00000101000	20	33759876	33765165	10	3	-0.58655	0.72125	PROCR
ENSG00000165118	9	86553226	86571901	49	10	-0.58693	0.72137	C9orf64
ENSG00000115380	2	56093102	56151274	210	23	-0.58699	0.7214	EFEMP1
ENSG00000051382	3	138372860	138553780	348	14	-0.58705	0.72141	PIK3CB
ENSG00000264424	17	10346607	10372876	50	7	-0.58723	0.72147	MYH4
ENSG00000196262	7	44836279	44864163	82	11	-0.58727	0.72149	PPIA
ENSG00000130818	19	9638667	9649303	35	8	-0.58738	0.72153	ZNF426
ENSG00000213199	7	150745379	150749843	6	3	-0.58746	0.72155	ASIC3
ENSG00000100241	22	50883429	50913454	103	20	-0.58775	0.72165	SBF1
ENSG00000075420	3	171757418	172119455	1134	81	-0.58786	0.72169	FNDC3B
ENSG00000254834	11	56344212	56345263	4	2	-0.58793	0.72171	OR5M10
ENSG00000164904	5	125877533	125931110	200	33	-0.58806	0.72175	ALDH7A1
ENSG00000122223	1	160799950	160832692	136	15	-0.58813	0.72178	CD244
ENSG00000117560	1	172628154	172636014	16	6	-0.58818	0.7218	FASLG
ENSG00000174792	4	76481258	76491095	37	9	-0.58847	0.72189	C4orf26
ENSG00000086061	9	33025209	33039905	72	10	-0.58876	0.72199	DNAJA1
ENSG00000140104	14	105452112	105476819	118	14	-0.58894	0.72205	C14orf79
ENSG00000138613	15	63568217	63601325	97	21	-0.58942	0.72221	APH1B
ENSG00000234545	7	92190107	92219708	67	11	-0.58976	0.72232	FAM133B
ENSG00000064995	6	34845555	34855866	28	7	-0.5898	0.72234	TAF11
ENSG00000154124	5	14664773	14699820	60	12	-0.59002	0.72241	FAM105B
ENSG00000167779	12	53491220	53496129	7	4	-0.5901	0.72244	IGFBP6
ENSG00000080854	11	133778459	133826880	186	28	-0.59021	0.72247	IGSF9B
ENSG00000173812	17	39845137	39848920	9	1	-0.59026	0.72249	EIF1
ENSG00000081800	7	122753585	122840040	230	21	-0.59029	0.7225	SLC13A1
ENSG00000151276	3	65339200	66024509	2766	130	-0.59049	0.72257	MAGI1
ENSG00000113070	5	139712428	139726216	37	9	-0.59117	0.7228	HBEGF
ENSG00000088930	20	21283942	21370463	177	11	-0.59122	0.72281	XRN2
ENSG00000198339	6	27107076	27108418	3	2	-0.59127	0.72283	HIST1H4I
ENSG00000171612	1	9599541	9645237	113	16	-0.59135	0.72286	SLC25A33
ENSG00000166923	15	33010175	33026870	65	10	-0.59136	0.72286	GREM1
ENSG00000171747	19	39292311	39304004	41	12	-0.59145	0.72289	LGALS4
ENSG00000173431	14	21525981	21526614	2	1	-0.59156	0.72293	RNASE8
ENSG00000156256	21	30396950	30426809	49	14	-0.59159	0.72294	USP16
ENSG00000133961	14	73741815	73930348	653	26	-0.59171	0.72298	NUMB
ENSG00000270106	1	231664399	231954990	784	64	-0.59198	0.72307	TSNAX-DISC1
ENSG00000138050	2	39963200	40006407	168	20	-0.59202	0.72308	THUMPD2
ENSG00000070190	4	100737990	100791311	201	19	-0.59203	0.72308	DAPP1
ENSG00000173372	1	22962999	22966101	7	4	-0.59204	0.72309	C1QA
ENSG00000113140	5	151040657	151066726	77	15	-0.59257	0.72327	SPARC
ENSG00000183715	11	132284871	133402414	4341	184	-0.59266	0.72329	OPCML
ENSG00000141084	16	67757005	67840555	152	22	-0.59268	0.7233	RANBP10
ENSG00000074660	17	1537152	1549041	34	12	-0.59281	0.72334	SCARF1
ENSG00000197891	11	64358113	64369820	42	6	-0.59284	0.72336	SLC22A12
ENSG00000100249	22	29454660	29457832	9	5	-0.59302	0.72342	C22orf31
ENSG00000092529	15	42640301	42704516	275	20	-0.59315	0.72346	CAPN3
ENSG00000142513	19	51293672	51298481	25	6	-0.59323	0.72349	ACPT
ENSG00000095596	10	94833232	94837647	7	2	-0.59329	0.7235	CYP26A1
ENSG00000048540	12	16701307	16763528	97	26	-0.5935	0.72358	LMO3
ENSG00000169258	5	176022803	176037134	20	9	-0.59366	0.72363	GPRIN1
ENSG00000183770	3	138663066	138665982	8	4	-0.5937	0.72364	FOXL2
ENSG00000158553	6	27253682	27279949	107	21	-0.5937	0.72364	POM121L2
ENSG00000237524	2	127656472	127659673	18	4	-0.59373	0.72365	AC114783.1
ENSG00000196505	1	118406107	118472253	171	10	-0.59379	0.72367	GDAP2
ENSG00000087157	17	76374721	76421195	230	18	-0.59389	0.72371	PGS1
ENSG00000175857	5	57787262	57792917	13	5	-0.59428	0.72384	GAPT
ENSG00000131467	17	40976402	40995774	29	8	-0.5943	0.72385	PSME3
ENSG00000140832	16	71660064	71676017	33	8	-0.59464	0.72396	MARVELD3
ENSG00000182463	20	51588946	52111869	1680	142	-0.59474	0.72399	TSHZ2
ENSG00000151702	11	128556430	128683162	494	61	-0.59491	0.72405	FLI1
ENSG00000165672	10	120927215	120938345	25	5	-0.59498	0.72407	PRDX3
ENSG00000162782	1	179560748	179660407	415	20	-0.59506	0.7241	TDRD5
ENSG00000172296	20	12989627	13147411	807	53	-0.5955	0.72425	SPTLC3
ENSG00000186994	19	8387468	8408146	119	11	-0.59573	0.72432	KANK3
ENSG00000126860	17	29644578	29648902	10	2	-0.59589	0.72437	EVI2A
ENSG00000157992	2	27665233	27669348	6	2	-0.59598	0.72441	KRTCAP3
ENSG00000186470	6	26365387	26378546	106	10	-0.59607	0.72444	BTN3A2
ENSG00000158623	7	130146089	130353598	262	18	-0.59609	0.72444	COPG2
ENSG00000145723	5	102421704	102455855	107	6	-0.59617	0.72447	GIN1
ENSG00000170734	6	43543887	43586701	112	16	-0.59641	0.72455	POLH
ENSG00000205730	16	19125254	19132946	19	4	-0.59667	0.72464	ITPRIPL2
ENSG00000162456	1	47011316	47017199	23	6	-0.59675	0.72466	KNCN
ENSG00000010932	1	171217638	171255117	128	24	-0.59692	0.72472	FMO1
ENSG00000272617	16	69362547	69368774	16	5	-0.597	0.72475	RP11-343C2.12
ENSG00000101049	20	42187608	42216877	97	25	-0.59722	0.72482	SGK2
ENSG00000168491	4	186366336	186392913	108	22	-0.59739	0.72487	CCDC110
ENSG00000171311	10	99195899	99205774	25	7	-0.59736	0.72487	EXOSC1
ENSG00000268040	21	47347679	47352477	17	5	-0.59766	0.72497	PRED62
ENSG00000168067	11	64556290	64570713	15	6	-0.59775	0.725	MAP4K2
ENSG00000159961	17	3323862	3324827	4	2	-0.59775	0.725	OR3A3
ENSG00000025796	6	108188960	108279393	210	17	-0.59814	0.72513	SEC63
ENSG00000103126	16	337440	402673	351	30	-0.59827	0.72517	AXIN1
ENSG00000156017	9	77595936	77643339	108	19	-0.59845	0.72523	C9orf41
ENSG00000100216	22	39077953	39080818	7	2	-0.59864	0.72529	TOMM22
ENSG00000179965	16	30418618	30440920	27	9	-0.59869	0.72531	ZNF771
ENSG00000133302	5	93954052	94075141	368	16	-0.59877	0.72534	ANKRD32
ENSG00000123739	4	110631145	110651233	40	11	-0.59892	0.72539	PLA2G12A
ENSG00000197616	14	23851199	23877486	96	21	-0.59897	0.7254	MYH6
ENSG00000136824	9	106856541	106903698	299	8	-0.59899	0.72541	SMC2
ENSG00000146350	6	121400640	121655891	1172	21	-0.59911	0.72545	TBC1D32
ENSG00000127995	7	94138531	94186331	107	14	-0.59919	0.72548	CASD1
ENSG00000174326	17	6944949	6947242	11	3	-0.59929	0.72551	SLC16A11
ENSG00000134538	12	21284136	21392180	525	26	-0.59936	0.72553	SLCO1B1
ENSG00000189013	19	55236002	55325972	42	16	-0.59935	0.72553	KIR2DL4
ENSG00000134744	1	52873954	53019159	317	25	-0.5994	0.72555	ZCCHC11
ENSG00000268162	12	57390745	57391335	2	1	-0.59956	0.7256	HBCBP
ENSG00000175877	7	73275489	73280223	29	6	-0.59965	0.72563	WBSCR28
ENSG00000270136	1	19923473	19984549	255	23	-0.5997	0.72565	MINOS1-NBL1
ENSG00000145241	4	68337521	68411324	233	11	-0.59999	0.72574	CENPC
ENSG00000197969	9	79792269	80036457	788	27	-0.60015	0.7258	VPS13A
ENSG00000175664	13	31506840	31549639	183	24	-0.60018	0.72581	TEX26
ENSG00000153561	2	86947296	87005164	98	12	-0.60044	0.72589	RMND5A
ENSG00000149599	20	30435440	30458550	60	17	-0.60048	0.72591	DUSP15
ENSG00000115840	2	172640880	172864766	536	22	-0.6007	0.72598	SLC25A12
ENSG00000179855	19	3585551	3593539	29	9	-0.60088	0.72604	GIPC3
ENSG00000159708	16	67360701	67419106	140	18	-0.60095	0.72606	LRRC36
ENSG00000139174	12	42852140	42984157	530	46	-0.60097	0.72607	PRICKLE1
ENSG00000136982	8	120846216	120868250	84	12	-0.60103	0.72609	DSCC1
ENSG00000186111	19	3630181	3700477	197	21	-0.6016	0.72628	PIP5K1C
ENSG00000272297	4	187347700	187476464	714	60	-0.60164	0.72629	RP11-215A19.2
ENSG00000106038	7	27282164	27290112	21	5	-0.60163	0.72629	EVX1
ENSG00000124939	11	61976140	61981408	23	7	-0.60173	0.72632	SCGB2A1
ENSG00000124466	19	43964939	43969812	14	5	-0.60231	0.72652	LYPD3
ENSG00000162927	2	61167357	61245394	143	22	-0.60251	0.72658	PUS10
ENSG00000159164	1	149874870	149889434	27	8	-0.60286	0.7267	SV2A
ENSG00000023287	8	53535016	53658403	210	18	-0.60287	0.7267	RB1CC1
ENSG00000152969	4	6027926	6202318	748	76	-0.60291	0.72672	JAKMIP1
ENSG00000067191	17	37329709	37353956	64	20	-0.60334	0.72686	CACNB1
ENSG00000176635	22	30476163	30573064	222	19	-0.60353	0.72692	HORMAD2
ENSG00000159182	17	46799084	46799884	3	2	-0.60361	0.72695	PRAC1
ENSG00000158497	5	143191726	143200284	28	9	-0.60367	0.72697	HMHB1
ENSG00000104892	19	45836692	45854778	55	13	-0.60379	0.72701	KLC3
ENSG00000197461	7	536895	559933	114	18	-0.60383	0.72702	PDGFA
ENSG00000160439	19	55550476	55582659	202	21	-0.60386	0.72703	RDH13
ENSG00000116218	1	179519674	179545087	133	20	-0.60388	0.72704	NPHS2
ENSG00000108651	17	30187923	30228784	123	14	-0.60442	0.72722	UTP6
ENSG00000204084	1	38326369	38412729	201	16	-0.60508	0.72744	INPP5B
ENSG00000080618	13	46627321	46679211	179	11	-0.6055	0.72758	CPB2
ENSG00000106927	9	116822407	116840752	69	12	-0.60557	0.7276	AMBP
ENSG00000187715	3	127634075	127706514	189	19	-0.60567	0.72763	KBTBD12
ENSG00000138075	2	44039611	44066004	120	20	-0.60575	0.72766	ABCG5
ENSG00000104626	8	8859657	8974256	569	29	-0.60606	0.72776	ERI1
ENSG00000176566	8	88882973	88886296	5	3	-0.60614	0.72779	DCAF4L2
ENSG00000168564	4	184365744	184369351	9	4	-0.60635	0.72786	CDKN2AIP
ENSG00000171033	8	79428374	79517502	222	15	-0.60651	0.72791	PKIA
ENSG00000084090	2	96850597	96874563	30	7	-0.60666	0.72796	STARD7
ENSG00000100888	14	21853353	21924285	130	18	-0.60703	0.72809	CHD8
ENSG00000145832	5	135170338	135224326	225	28	-0.60707	0.7281	SLC25A48
ENSG00000011478	19	46195741	46207247	30	11	-0.60714	0.72812	QPCTL
ENSG00000266118	2	24347236	24413305	228	18	-0.60735	0.72819	RP11-507M3.1
ENSG00000164556	7	38724946	38726637	7	4	-0.60751	0.72824	FAM183B
ENSG00000112761	6	112375275	112392171	54	11	-0.60759	0.72827	WISP3
ENSG00000100504	14	51324609	51411454	352	30	-0.60758	0.72827	PYGL
ENSG00000130176	19	11649532	11661138	51	9	-0.60762	0.72828	CNN1
ENSG00000196312	9	99660348	99775862	231	18	-0.60764	0.72829	HIATL2
ENSG00000154655	18	5954705	6415236	1675	88	-0.60766	0.72829	L3MBTL4
ENSG00000260007	15	68486139	68522056	87	9	-0.60771	0.72831	RP11-315D16.2
ENSG00000146285	6	108025308	108145521	479	35	-0.60782	0.72835	SCML4
ENSG00000171723	14	66974125	67648520	1840	18	-0.60782	0.72835	GPHN
ENSG00000128918	15	58245622	58790065	2670	115	-0.60787	0.72836	ALDH1A2
ENSG00000127863	13	24144509	24250232	431	36	-0.60788	0.72837	TNFRSF19
ENSG00000111639	12	6601150	6603007	15	2	-0.60797	0.7284	MRPL51
ENSG00000146013	5	137588068	137610360	34	9	-0.60802	0.72841	GFRA3
ENSG00000091181	3	3111233	3168297	332	60	-0.60805	0.72842	IL5RA
ENSG00000113600	5	39284364	39424970	601	40	-0.60835	0.72852	C9
ENSG00000165819	14	21966277	21979517	45	8	-0.60858	0.7286	METTL3
ENSG00000136143	13	48510622	48612125	520	15	-0.60867	0.72863	SUCLA2
ENSG00000272573	3	52867130	52869235	11	4	-0.60899	0.72874	MUSTN1
ENSG00000234829	9	21227242	21228221	6	1	-0.60903	0.72875	IFNA17
ENSG00000110881	12	50451331	50477394	64	12	-0.60912	0.72878	ASIC1
ENSG00000256715	21	14741931	14745386	11	3	-0.60954	0.72892	AL050302.1
ENSG00000102794	13	77522632	77532777	28	10	-0.6096	0.72894	IRG1
ENSG00000270181	13	103459704	103524748	244	23	-0.60984	0.72902	BIVM-ERCC5
ENSG00000079435	19	42905659	42931578	63	5	-0.60994	0.72905	LIPE
ENSG00000224132	2	238165734	238166319	1	1	-0.61009	0.7291	AC112715.2
ENSG00000079257	3	158363611	158390482	96	7	-0.61019	0.72913	LXN
ENSG00000083067	9	73143979	74061820	3315	101	-0.61036	0.72919	TRPM3
ENSG00000188092	1	147400506	147465753	31	2	-0.61055	0.72925	GPR89B
ENSG00000240224	2	234621638	234681945	259	21	-0.61059	0.72926	UGT1A5
ENSG00000151023	10	25270908	25305089	86	13	-0.61075	0.72932	ENKUR
ENSG00000138131	10	100007447	100028007	62	9	-0.61105	0.72942	LOXL4
ENSG00000141376	17	58754814	59470199	1972	50	-0.61131	0.7295	BCAS3
ENSG00000134183	1	110145889	110155679	29	10	-0.61148	0.72956	GNAT2
ENSG00000151413	14	31959162	32330430	1552	29	-0.61151	0.72957	NUBPL
ENSG00000241794	1	153028589	153030013	4	2	-0.61293	0.73004	SPRR2A
ENSG00000138443	2	204192942	204312446	206	18	-0.61298	0.73006	ABI2
ENSG00000123146	19	14491313	14519537	71	22	-0.61299	0.73006	CD97
ENSG00000138382	2	170666591	170681441	54	11	-0.61313	0.7301	METTL5
ENSG00000165521	14	89078775	89259096	419	19	-0.6131	0.7301	EML5
ENSG00000185634	15	49115932	49255641	426	44	-0.61334	0.73017	SHC4
ENSG00000108961	17	8191815	8193410	4	2	-0.61352	0.73023	RANGRF
ENSG00000258790	14	35591755	35786680	710	26	-0.61354	0.73024	KIAA0391
ENSG00000127837	2	219128850	219134980	12	5	-0.6136	0.73026	AAMP
ENSG00000147419	8	27590835	27630170	154	12	-0.61384	0.73034	CCDC25
ENSG00000172426	6	43612783	43640336	116	16	-0.61419	0.73045	RSPH9
ENSG00000175311	16	21244986	21263750	39	13	-0.61444	0.73054	ANKS4B
ENSG00000168827	3	158362067	158410364	179	7	-0.61458	0.73058	GFM1
ENSG00000186235	2	239133193	239140318	44	8	-0.61468	0.73062	AC016757.3
ENSG00000203724	1	197871777	197876497	6	4	-0.61487	0.73068	C1orf53
ENSG00000104611	8	19171128	19253729	308	37	-0.61488	0.73068	SH2D4A
ENSG00000196427	1	108765963	108786689	2	1	-0.61502	0.73073	NBPF4
ENSG00000164180	5	87485450	87565293	144	23	-0.61503	0.73073	TMEM161B
ENSG00000165219	9	128024073	128129486	232	16	-0.61507	0.73074	GAPVD1
ENSG00000109846	11	111779289	111794446	33	9	-0.6151	0.73076	CRYAB
ENSG00000269375	14	101359265	101360646	4	2	-0.6151	0.73076	AL117190.3
ENSG00000273259	14	95058395	95090983	161	25	-0.61525	0.73081	RP11-986E7.7
ENSG00000118762	4	88928820	88998929	189	28	-0.61533	0.73083	PKD2
ENSG00000204548	20	29992648	30000641	25	6	-0.61616	0.7311	DEFB121
ENSG00000179630	13	44453420	44468068	58	11	-0.6163	0.73115	LACC1
ENSG00000203778	6	112408802	112423993	68	7	-0.61656	0.73124	FAM229B
ENSG00000128285	22	41074754	41078818	14	4	-0.61655	0.73124	MCHR1
ENSG00000264364	17	56160776	56172897	21	5	-0.61692	0.73136	DYNLL2
ENSG00000042445	2	85569211	85581743	56	9	-0.6171	0.73142	RETSAT
ENSG00000162604	1	62146718	62191095	170	24	-0.61721	0.73145	TM2D1
ENSG00000112769	6	112429963	112576141	534	43	-0.61728	0.73147	LAMA4
ENSG00000169282	3	155755490	156256545	1511	63	-0.61749	0.73154	KCNAB1
ENSG00000171604	5	139026884	139063467	56	8	-0.61778	0.73164	CXXC5
ENSG00000072415	14	67707826	67802536	340	13	-0.61789	0.73167	MPP5
ENSG00000122557	7	35672269	35735181	169	18	-0.61789	0.73168	HERPUD2
ENSG00000065675	10	6469105	6622263	524	51	-0.61808	0.73174	PRKCQ
ENSG00000188428	6	8013800	8064647	380	18	-0.61811	0.73175	BLOC1S5
ENSG00000138600	15	50999506	51058005	235	14	-0.61828	0.7318	SPPL2A
ENSG00000104967	19	46436992	46476804	98	23	-0.61825	0.7318	NOVA2
ENSG00000162817	1	220863187	220872499	37	8	-0.6183	0.73181	C1orf115
ENSG00000179832	8	145202919	145316843	182	17	-0.61832	0.73182	MROH1
ENSG00000136895	9	129986544	130155939	371	28	-0.61867	0.73193	GARNL3
ENSG00000184428	8	144386554	144442149	279	21	-0.61878	0.73197	TOP1MT
ENSG00000148358	9	132815705	132902448	302	25	-0.61902	0.73205	GPR107
ENSG00000173991	17	37820440	37822808	7	3	-0.61906	0.73206	TCAP
ENSG00000054803	20	54572496	54580528	16	7	-0.61907	0.73207	CBLN4
ENSG00000131914	1	26737269	26756213	40	13	-0.61921	0.73211	LIN28A
ENSG00000140749	16	21652609	21663981	11	4	-0.61923	0.73212	IGSF6
ENSG00000238227	9	139006427	139010731	14	6	-0.6194	0.73217	C9orf69
ENSG00000131969	14	51338878	51371688	120	18	-0.61959	0.73224	ABHD12B
ENSG00000171428	8	18027986	18081198	311	34	-0.61962	0.73225	NAT1
ENSG00000065243	1	89149905	89301938	466	14	-0.61965	0.73226	PKN2
ENSG00000105877	7	21582833	21941457	2039	96	-0.61965	0.73226	DNAH11
ENSG00000166748	15	86685227	87572283	4149	125	-0.61983	0.73231	AGBL1
ENSG00000254614	11	64945077	64949305	13	5	-0.62012	0.73241	AP003068.23
ENSG00000099821	19	617223	633597	95	17	-0.62066	0.73259	POLRMT
ENSG00000149609	20	32250090	32253425	7	2	-0.6209	0.73267	C20orf144
ENSG00000167700	8	145734457	145736596	4	2	-0.6218	0.73296	MFSD3
ENSG00000104671	8	30013813	30041156	90	12	-0.62198	0.73302	DCTN6
ENSG00000196248	11	123847368	123848488	5	2	-0.62198	0.73302	OR10S1
ENSG00000102710	13	37583449	37633850	110	14	-0.62239	0.73316	SUPT20H
ENSG00000182634	11	123908773	123909717	13	4	-0.62256	0.73321	OR10G7
ENSG00000128191	22	20067755	20099400	113	13	-0.62278	0.73328	DGCR8
ENSG00000185052	20	19193290	19703581	1959	95	-0.62279	0.73329	SLC24A3
ENSG00000164430	6	74123238	74161999	110	26	-0.62297	0.73335	MB21D1
ENSG00000149573	11	118124118	118135251	55	8	-0.62305	0.73337	MPZL2
ENSG00000133226	1	24958207	24999758	70	13	-0.62314	0.7334	SRRM1
ENSG00000168779	3	157814948	157824292	27	3	-0.62327	0.73345	SHOX2
ENSG00000143119	1	111415775	111442550	91	10	-0.62335	0.73347	CD53
ENSG00000131650	16	3013945	3018384	20	5	-0.62347	0.73351	KREMEN2
ENSG00000107679	10	124134212	124191867	192	19	-0.62401	0.73369	PLEKHA1
ENSG00000153187	1	245014468	245027844	18	5	-0.62404	0.7337	HNRNPU
ENSG00000161040	7	102453308	102715286	565	24	-0.62423	0.73376	FBXL13
ENSG00000185009	10	75881524	75910821	62	8	-0.62432	0.73379	AP3M1
ENSG00000258466	14	68126537	68157084	98	18	-0.62445	0.73383	RP11-1012A1.4
ENSG00000120451	11	130745331	130786404	265	13	-0.62462	0.73389	SNX19
ENSG00000113240	5	178029665	178057616	77	17	-0.62464	0.7339	CLK4
ENSG00000083857	4	187508937	187647876	578	59	-0.62489	0.73398	FAT1
ENSG00000141338	17	66863433	66951533	287	30	-0.625	0.73401	ABCA8
ENSG00000176563	17	40950810	40963605	16	6	-0.62502	0.73402	CNTD1
ENSG00000174951	19	49251268	49258647	22	6	-0.62514	0.73406	FUT1
ENSG00000127362	7	141463897	141464997	2	1	-0.62535	0.73413	TAS2R3
ENSG00000206260	3	138722804	138725110	4	2	-0.62537	0.73414	PRR23A
ENSG00000085563	7	87133175	87342611	494	39	-0.62563	0.73422	ABCB1
ENSG00000186431	19	55385704	55401838	143	23	-0.62573	0.73425	FCAR
ENSG00000206384	3	130279178	130396999	302	36	-0.62574	0.73426	COL6A6
ENSG00000151914	6	56322785	56819426	1332	42	-0.6258	0.73428	DST
ENSG00000143552	1	153965161	154127592	240	14	-0.62625	0.73443	NUP210L
ENSG00000108231	10	95517566	95557916	174	22	-0.62625	0.73443	LGI1
ENSG00000135387	11	34073230	34122703	147	6	-0.62631	0.73444	CAPRIN1
ENSG00000214435	10	104629273	104661656	105	11	-0.6264	0.73447	AS3MT
ENSG00000154040	18	21718942	21741567	74	16	-0.62655	0.73452	CABYR
ENSG00000185899	7	143140546	143141502	3	2	-0.62727	0.73476	TAS2R60
ENSG00000116698	1	183441351	183567381	240	22	-0.62785	0.73495	SMG7
ENSG00000253368	1	27320198	27327389	10	3	-0.62788	0.73496	TRNP1
ENSG00000261884	16	67963517	67969920	10	4	-0.62805	0.73502	CTC-479C5.12
ENSG00000169116	4	75858305	75975325	275	29	-0.62813	0.73504	PARM1
ENSG00000123136	19	14519631	14530192	22	7	-0.62814	0.73504	DDX39A
ENSG00000181092	3	186560463	186576252	55	15	-0.62835	0.73511	ADIPOQ
ENSG00000138162	10	123748689	124014060	1237	95	-0.62844	0.73514	TACC2
ENSG00000137845	15	58887403	59042177	399	20	-0.62858	0.73519	ADAM10
ENSG00000139372	12	104359582	104382652	101	18	-0.62893	0.7353	TDG
ENSG00000140931	16	66637777	66647795	34	8	-0.62898	0.73532	CMTM3
ENSG00000198225	6	63921351	63922929	11	3	-0.62927	0.73541	FKBP1C
ENSG00000204977	13	50570024	50594617	51	8	-0.62961	0.73553	TRIM13
ENSG00000120696	13	41763969	41768702	9	2	-0.63002	0.73566	KBTBD7
ENSG00000182636	15	23930565	23932450	2	1	-0.63021	0.73572	NDN
ENSG00000182557	17	4336983	4391503	362	39	-0.63046	0.7358	SPNS3
ENSG00000089057	20	4833002	4990939	467	53	-0.63085	0.73593	SLC23A2
ENSG00000172183	15	89179384	89199714	99	17	-0.63091	0.73595	ISG20
ENSG00000079246	2	216972187	217071026	331	29	-0.63103	0.73599	XRCC5
ENSG00000188522	17	18872102	18908117	84	21	-0.63109	0.73601	FAM83G
ENSG00000255339	10	102265385	102289638	42	3	-0.6312	0.73604	NDUFB8
ENSG00000140386	15	76640526	77197785	1211	22	-0.63142	0.73612	SCAPER
ENSG00000100852	14	32545320	32628934	112	20	-0.63198	0.7363	ARHGAP5
ENSG00000240510	1	151682909	151702070	50	15	-0.632	0.73631	AL589765.1
ENSG00000178796	1	151682909	151702281	50	15	-0.632	0.73631	RIIAD1
ENSG00000177830	11	867357	915058	114	14	-0.63203	0.73632	CHID1
ENSG00000113263	5	156569944	156682201	349	35	-0.63206	0.73633	ITK
ENSG00000131746	17	38632080	38657849	89	21	-0.63225	0.73639	TNS4
ENSG00000138069	2	65297835	65357240	236	19	-0.63242	0.73644	RAB1A
ENSG00000143126	1	109792641	109818372	92	16	-0.63245	0.73645	CELSR2
ENSG00000160111	19	17003758	17137625	514	66	-0.63347	0.73679	CPAMD8
ENSG00000183576	14	99864083	99947216	172	15	-0.6335	0.7368	SETD3
ENSG00000157064	1	183217372	183387737	511	32	-0.63359	0.73683	NMNAT2
ENSG00000115486	2	85771846	85788670	61	14	-0.63371	0.73686	GGCX
ENSG00000099992	22	30687979	30723035	77	19	-0.63409	0.73699	TBC1D10A
ENSG00000137309	6	34204650	34214008	23	6	-0.63416	0.73701	HMGA1
ENSG00000112379	6	138483058	138665800	675	46	-0.63439	0.73709	KIAA1244
ENSG00000008323	12	6419602	6437672	66	13	-0.63439	0.73709	PLEKHG6
ENSG00000127564	16	3018025	3030540	28	10	-0.63451	0.73712	PKMYT1
ENSG00000182591	21	32252966	32253874	3	2	-0.6345	0.73712	KRTAP11-1
ENSG00000215621	17	79780293	79784533	14	3	-0.63497	0.73727	AC174470.1
ENSG00000107816	10	102756375	102767593	29	5	-0.63519	0.73735	LZTS2
ENSG00000122224	1	160765864	160798051	107	13	-0.63523	0.73736	LY9
ENSG00000204390	6	31777396	31783437	21	10	-0.63526	0.73737	HSPA1L
ENSG00000105185	19	33071974	33078358	24	10	-0.63524	0.73737	PDCD5
ENSG00000171824	1	11126675	11159938	122	9	-0.63569	0.73751	EXOSC10
ENSG00000164744	7	48026745	48068716	181	13	-0.63576	0.73753	SUN3
ENSG00000087245	16	55423612	55540603	593	45	-0.6358	0.73755	MMP2
ENSG00000258708	14	37641093	37643016	4	2	-0.63588	0.73757	SLC25A21-AS1
ENSG00000131152	16	87336482	87367879	132	23	-0.63625	0.73769	RP11-178L8.4
ENSG00000105717	19	19672522	19729725	190	10	-0.63635	0.73773	PBX4
ENSG00000146205	2	242127924	242164792	182	29	-0.63657	0.7378	ANO7
ENSG00000232013	3	145782358	145784156	4	2	-0.63657	0.7378	AC107021.1
ENSG00000099840	19	2096380	2099592	9	2	-0.63685	0.73789	IZUMO4
ENSG00000112041	6	35465651	35480715	64	13	-0.63701	0.73794	TULP1
ENSG00000203690	6	167770521	167797998	111	18	-0.6371	0.73797	TCP10
ENSG00000102189	12	93164413	93323107	388	18	-0.63718	0.738	EEA1
ENSG00000151320	14	32798479	33300567	1967	116	-0.63719	0.738	AKAP6
ENSG00000160683	11	118754475	118768508	38	14	-0.63736	0.73805	CXCR5
ENSG00000110888	12	30862486	30907885	158	16	-0.63752	0.73811	CAPRIN2
ENSG00000184925	9	139844003	139849949	24	5	-0.63765	0.73815	LCN12
ENSG00000150773	11	111934734	111944998	25	7	-0.63836	0.73838	PIH1D2
ENSG00000136274	7	45120037	45128513	24	5	-0.6384	0.73839	NACAD
ENSG00000150261	11	56113421	56114507	5	2	-0.63868	0.73848	OR8K1
ENSG00000163161	2	128014866	128051752	93	19	-0.63875	0.73851	ERCC3
ENSG00000142530	19	50970042	50980010	35	10	-0.63963	0.73879	FAM71E1
ENSG00000188613	10	120789228	120793854	8	4	-0.63972	0.73882	NANOS1
ENSG00000163492	2	179694484	179914813	750	44	-0.6401	0.73895	CCDC141
ENSG00000143149	1	165631453	165668100	181	15	-0.64018	0.73897	ALDH9A1
ENSG00000109536	4	190861943	190884359	90	6	-0.64034	0.73903	FRG1
ENSG00000160446	9	131483148	131486406	6	4	-0.6404	0.73904	ZDHHC12
ENSG00000180881	12	75669759	75784708	230	19	-0.64054	0.73909	CAPS2
ENSG00000124564	6	25833294	25882514	187	20	-0.64064	0.73912	SLC17A3
ENSG00000187486	11	17407406	17410878	8	3	-0.64069	0.73914	KCNJ11
ENSG00000141086	16	67961543	67966317	9	4	-0.64092	0.73921	CTRL
ENSG00000205649	4	70894130	70902255	58	12	-0.64098	0.73923	HTN3
ENSG00000072274	3	195754054	195809060	249	29	-0.64101	0.73924	TFRC
ENSG00000109762	4	186125391	186291339	551	28	-0.641	0.73924	SNX25
ENSG00000168314	3	39508689	39570970	356	13	-0.64118	0.7393	MOBP
ENSG00000163975	3	196715492	196756687	170	38	-0.64195	0.73955	MFI2
ENSG00000160593	11	118064455	118095809	119	13	-0.64207	0.73959	AMICA1
ENSG00000110717	11	67798084	67804111	14	5	-0.64221	0.73963	NDUFS8
ENSG00000168301	3	58477841	58488087	17	5	-0.64225	0.73965	KCTD6
ENSG00000206190	15	25922420	26110317	918	75	-0.64265	0.73977	ATP10A
ENSG00000174871	11	66045661	66052772	9	5	-0.64265	0.73978	CNIH2
