## Supplementary Tables for "Novel risk loci for COVID-19 hospitalization among admixed American populations" (part 2 of 3)

### Sheet: Supplementary Table 4.  (continued)
Supplementary Table 4. Results from the MAGMA gene-based analysis in the SC-HGI_AMR GWAS meta-analysis (hg37). NSNPS: number of SNPs in the gene; NPARAM: the number of relevant parameteres used in the model; ZSTAT: z statistics.
ENSG00000167981	16	3486104	3493542	51	9	-0.64286	0.73984	ZNF597
ENSG00000134873	13	96085858	96232013	632	30	-0.64301	0.73989	CLDN10
ENSG00000138185	10	97471536	97637023	497	19	-0.64306	0.73991	ENTPD1
ENSG00000125255	13	103696350	103719196	166	25	-0.6432	0.73995	SLC10A2
ENSG00000196778	11	4510109	4511138	3	1	-0.64337	0.74001	OR52K1
ENSG00000268000	19	50003781	50004614	2	1	-0.64376	0.74013	hsa-mir-150
ENSG00000188042	2	235401685	235405697	9	3	-0.6438	0.74015	ARL4C
ENSG00000049656	5	1317859	1345214	83	13	-0.64398	0.7402	CLPTM1L
ENSG00000125457	17	73262309	73267308	13	4	-0.64413	0.74025	MIF4GD
ENSG00000100362	22	37196728	37215523	90	15	-0.64411	0.74025	PVALB
ENSG00000174442	15	66797297	66842115	154	21	-0.64447	0.74036	ZWILCH
ENSG00000165029	9	107543283	107690518	750	80	-0.64481	0.74047	ABCA1
ENSG00000062650	10	88195013	88281572	261	20	-0.64548	0.74069	WAPAL
ENSG00000205809	12	10579453	10594899	7	2	-0.64559	0.74073	KLRC2
ENSG00000173272	2	132222473	132250316	171	12	-0.64573	0.74077	MZT2A
ENSG00000082805	12	1099675	1605099	2008	47	-0.64578	0.74079	ERC1
ENSG00000237765	4	15683285	15707188	62	10	-0.64606	0.74088	FAM200B
ENSG00000110713	11	3692313	3819022	398	19	-0.64618	0.74092	NUP98
ENSG00000183508	1	118148556	118170994	82	10	-0.64623	0.74094	FAM46C
ENSG00000134757	18	29027758	29058665	136	18	-0.64652	0.74103	DSG3
ENSG00000146232	6	44225903	44233500	18	7	-0.64664	0.74107	NFKBIE
ENSG00000185088	15	63418071	63450220	130	18	-0.64691	0.74116	RPS27L
ENSG00000217455	7	3179868	3214287	240	25	-0.64695	0.74117	AC091801.1
ENSG00000263812	18	74240612	74322925	509	78	-0.64695	0.74117	LINC00908
ENSG00000128185	22	20301799	20307603	15	3	-0.64709	0.74121	DGCR6L
ENSG00000111801	6	26440700	26453643	44	12	-0.6478	0.74144	BTN3A3
ENSG00000086666	15	80351910	80430735	252	16	-0.64783	0.74145	ZFAND6
ENSG00000082068	5	37379314	37753537	1254	25	-0.64824	0.74159	WDR70
ENSG00000257365	14	65381203	65529368	451	38	-0.64859	0.7417	FNTB
ENSG00000105675	19	36040945	36054560	35	12	-0.64876	0.74175	ATP4A
ENSG00000078295	5	7396321	7830194	1437	78	-0.64941	0.74196	ADCY2
ENSG00000168288	2	150426148	150444330	46	8	-0.64946	0.74198	MMADHC
ENSG00000102683	13	23755091	23899304	1146	57	-0.64972	0.74206	SGCG
ENSG00000187908	10	124320181	124403252	331	29	-0.64977	0.74208	DMBT1
ENSG00000138663	4	83955600	83996971	51	9	-0.64988	0.74212	COPS4
ENSG00000204228	6	33172419	33174608	7	3	-0.64993	0.74213	HSD17B8
ENSG00000160959	8	145743376	145750557	21	7	-0.65009	0.74218	LRRC14
ENSG00000121270	16	48200821	48281479	258	13	-0.65007	0.74218	ABCC11
ENSG00000105514	19	11432722	11456946	93	15	-0.65042	0.74229	RAB3D
ENSG00000110107	11	60658202	60674060	36	7	-0.6507	0.74238	PRPF19
ENSG00000128602	7	128828713	128853386	83	14	-0.65089	0.74244	SMO
ENSG00000136444	17	48556161	48563336	22	5	-0.651	0.74248	RSAD1
ENSG00000267680	19	44598492	44612479	59	7	-0.65103	0.74249	ZNF224
ENSG00000105698	19	35759881	35770724	40	7	-0.65109	0.74251	USF2
ENSG00000102466	13	102372134	103054124	2583	99	-0.6512	0.74254	FGF14
ENSG00000116962	1	236139130	236228462	339	38	-0.65191	0.74277	NID1
ENSG00000135063	9	71939488	72007371	255	26	-0.65199	0.7428	FAM189A2
ENSG00000155158	9	15163620	15307358	623	55	-0.65203	0.74281	TTC39B
ENSG00000198805	14	20937113	20945253	25	6	-0.65203	0.74281	PNP
ENSG00000117054	1	76190036	76253260	356	21	-0.65238	0.74292	ACADM
ENSG00000077044	2	234263153	234380750	327	28	-0.65251	0.74296	DGKD
ENSG00000109705	4	13542454	13546674	6	3	-0.65257	0.74298	NKX3-2
ENSG00000143185	1	168510003	168513235	14	6	-0.65282	0.74306	XCL2
ENSG00000169877	16	31539185	31540124	4	2	-0.65296	0.74311	AHSP
ENSG00000105352	19	42125344	42133442	38	8	-0.65296	0.74311	CEACAM4
ENSG00000114933	2	206858445	206951027	218	16	-0.65317	0.74318	INO80D
ENSG00000143190	1	167190066	167396582	381	19	-0.65384	0.74339	POU2F1
ENSG00000164404	5	132196873	132202576	21	7	-0.65414	0.74349	GDF9
ENSG00000185306	12	64660217	64784972	445	30	-0.65441	0.74358	C12orf56
ENSG00000140525	15	89787180	89860492	254	18	-0.65475	0.74369	FANCI
ENSG00000176714	2	27848506	27851879	3	1	-0.6549	0.74374	CCDC121
ENSG00000205220	16	67968405	67970990	4	2	-0.65512	0.74381	PSMB10
ENSG00000167680	19	4542600	4559820	62	18	-0.65564	0.74397	SEMA6B
ENSG00000160318	19	51870352	51872257	6	3	-0.65566	0.74398	CLDND2
ENSG00000204843	2	74588281	74619214	79	10	-0.65585	0.74404	DCTN1
ENSG00000181896	19	19779605	19794318	34	8	-0.65616	0.74414	ZNF101
ENSG00000135116	12	117293949	117319246	70	14	-0.65618	0.74415	HRK
ENSG00000173276	21	43406940	43430496	62	11	-0.65619	0.74415	ZBTB21
ENSG00000143013	1	87794151	87814606	66	16	-0.65635	0.7442	LMO4
ENSG00000166938	15	66585555	66626236	145	27	-0.65665	0.7443	DIS3L
ENSG00000124749	6	55921388	56258892	1604	46	-0.65668	0.74431	COL21A1
ENSG00000110583	11	63706431	63724800	60	11	-0.65717	0.74447	NAA40
ENSG00000170498	1	204159469	204165614	24	4	-0.65733	0.74452	KISS1
ENSG00000169504	1	25071848	25170815	121	15	-0.65749	0.74457	CLIC4
ENSG00000139988	14	68168603	68201169	132	18	-0.65769	0.74463	RDH12
ENSG00000100028	22	24951471	25005947	141	23	-0.65769	0.74463	SNRPD3
ENSG00000197959	1	171810621	172387606	1675	68	-0.65778	0.74466	DNM3
ENSG00000123395	12	52463030	52471278	34	7	-0.65778	0.74466	C12orf44
ENSG00000025770	22	50946645	50961901	72	16	-0.65781	0.74467	NCAPH2
ENSG00000130165	19	11661962	11670051	23	6	-0.65795	0.74472	ELOF1
ENSG00000049245	1	7831329	7841492	36	9	-0.65804	0.74474	VAMP3
ENSG00000088854	20	3229951	3388272	623	15	-0.65814	0.74478	C20orf194
ENSG00000110090	11	68522088	68611878	282	32	-0.65817	0.74479	CPT1A
ENSG00000165548	14	77582911	77725838	687	53	-0.65841	0.74486	TMEM63C
ENSG00000137819	15	69591286	69700119	373	16	-0.65844	0.74487	PAQR5
ENSG00000269881	16	299546	319942	82	14	-0.65846	0.74488	ITFG3
ENSG00000133027	17	17408877	17495022	332	29	-0.65845	0.74488	PEMT
ENSG00000182111	7	57509883	57533252	128	9	-0.65867	0.74495	ZNF716
ENSG00000182858	22	50293877	50312106	89	9	-0.659	0.74505	ALG12
ENSG00000197121	2	197697728	197792520	177	9	-0.65904	0.74506	PGAP1
ENSG00000085274	3	169490619	169507504	29	6	-0.65931	0.74515	MYNN
ENSG00000269531	12	80198742	80202321	3	1	-0.65966	0.74526	AC073569.1
ENSG00000172717	14	67656110	67695267	108	12	-0.65992	0.74535	FAM71D
ENSG00000184814	3	138737873	138739768	1	1	-0.66008	0.7454	PRR23B
ENSG00000184271	12	51580719	51611477	90	18	-0.66022	0.74544	POU6F1
ENSG00000110768	11	18343842	18388591	159	24	-0.66025	0.74545	GTF2H1
ENSG00000215845	1	161007421	161008780	2	1	-0.66047	0.74552	TSTD1
ENSG00000187689	4	71384257	71398459	108	12	-0.66052	0.74554	AMTN
ENSG00000185551	15	96869167	96883492	22	7	-0.66056	0.74555	NR2F2
ENSG00000258890	17	62502706	62538579	70	10	-0.66072	0.7456	CEP95
ENSG00000162600	1	58881056	59012474	608	43	-0.66077	0.74562	OMA1
ENSG00000186009	13	114303119	114312501	26	10	-0.66085	0.74565	ATP4B
ENSG00000163216	1	153012201	153014407	12	4	-0.6609	0.74566	SPRR2D
ENSG00000184163	1	1177826	1182102	15	4	-0.66102	0.7457	FAM132A
ENSG00000205334	2	27928653	27938599	24	8	-0.66127	0.74578	AC074091.13
ENSG00000133477	22	40390953	40439533	106	19	-0.66159	0.74588	FAM83F
ENSG00000178187	5	178368192	178393434	105	18	-0.66163	0.7459	ZNF454
ENSG00000204394	6	31745295	31763730	37	14	-0.66164	0.7459	VARS
ENSG00000168484	8	22014426	22021992	30	11	-0.66172	0.74593	SFTPC
ENSG00000103994	15	42705021	42783321	199	21	-0.66191	0.74598	ZNF106
ENSG00000106536	7	39017598	39532694	1728	63	-0.66192	0.74599	POU6F2
ENSG00000051596	5	175344876	175461683	21	6	-0.66197	0.746	THOC3
ENSG00000167114	9	131102925	131123749	44	10	-0.662	0.74601	SLC27A4
ENSG00000112852	5	140474227	140476962	8	2	-0.66221	0.74608	PCDHB2
ENSG00000171160	10	99374310	99393344	53	10	-0.66219	0.74608	MORN4
ENSG00000104164	15	45879321	45908197	78	10	-0.66241	0.74615	BLOC1S6
ENSG00000268632	15	42073346	42076229	7	3	-0.6626	0.74621	AC073657.1
ENSG00000179361	15	74833518	74890472	98	10	-0.66268	0.74623	ARID3B
ENSG00000136238	7	6414154	6443608	149	23	-0.66275	0.74626	RAC1
ENSG00000133612	7	150782918	150841523	177	23	-0.66286	0.74629	AGAP3
ENSG00000135723	16	67263290	67281561	31	8	-0.66297	0.74632	FHOD1
ENSG00000198208	14	75370657	75390099	57	11	-0.663	0.74633	RPS6KL1
ENSG00000176160	17	56497528	56565745	98	14	-0.6631	0.74637	HSF5
ENSG00000133216	1	23037332	23241818	638	58	-0.66322	0.7464	EPHB2
ENSG00000167257	11	117103341	117157161	160	20	-0.6632	0.7464	RNF214
ENSG00000161955	17	7461609	7464925	7	4	-0.66323	0.74641	TNFSF13
ENSG00000186973	1	43610824	43622067	58	11	-0.66341	0.74647	FAM183A
ENSG00000067225	15	72491370	72524164	51	11	-0.66344	0.74648	PKM
ENSG00000145626	5	35951112	36001130	171	24	-0.66356	0.74651	UGT3A1
ENSG00000124659	6	42712219	42714558	2	1	-0.66354	0.74651	TBCC
ENSG00000069188	17	71330523	71640228	1143	104	-0.66362	0.74653	SDK2
ENSG00000159792	16	67927175	67963581	72	13	-0.66365	0.74654	PSKH1
ENSG00000168906	2	85766288	85772403	8	3	-0.66383	0.7466	MAT2A
ENSG00000116882	1	119911402	119936753	106	14	-0.66393	0.74663	HAO2
ENSG00000135413	12	55024595	55028679	3	1	-0.66393	0.74663	LACRT
ENSG00000056661	17	36890150	36906070	50	13	-0.66439	0.74678	PCGF2
ENSG00000070759	1	45809555	45956872	302	20	-0.66455	0.74683	TESK2
ENSG00000188152	9	99690592	99702535	19	5	-0.66461	0.74685	NUTM2G
ENSG00000108759	17	39616063	39623681	57	10	-0.66466	0.74687	KRT32
ENSG00000075035	12	108523248	108644314	391	27	-0.66469	0.74688	WSCD2
ENSG00000168876	11	94226795	94232749	19	6	-0.66489	0.74694	ANKRD49
ENSG00000214575	15	83211951	83317612	290	22	-0.66506	0.74699	CPEB1
ENSG00000048991	2	136289025	136482840	436	29	-0.66518	0.74703	R3HDM1
ENSG00000074054	2	122095352	122407163	801	14	-0.66565	0.74718	CLASP1
ENSG00000165113	9	86354336	86444431	206	10	-0.66613	0.74733	GKAP1
ENSG00000204580	6	30844198	30867933	95	16	-0.66615	0.74734	DDR1
ENSG00000006634	7	87505531	87538856	68	9	-0.66651	0.74746	DBF4
ENSG00000066084	12	50898768	51142450	468	18	-0.66652	0.74746	DIP2B
ENSG00000151690	2	191273081	191373931	274	17	-0.66657	0.74748	MFSD6
ENSG00000184999	11	62905339	63137190	867	24	-0.66683	0.74756	SLC22A10
ENSG00000104419	8	134249414	134314265	249	33	-0.66689	0.74758	NDRG1
ENSG00000100342	22	36649056	36663576	83	14	-0.66699	0.74761	APOL1
ENSG00000170775	7	124386051	124405681	42	7	-0.66716	0.74766	GPR37
ENSG00000125954	14	65381203	65528521	449	38	-0.66729	0.74771	CHURC1-FNTB
ENSG00000198574	1	162365056	162381928	70	11	-0.66739	0.74774	SH2D1B
ENSG00000112146	6	52916789	52965671	67	10	-0.66748	0.74777	FBXO9
ENSG00000135541	6	135604670	135818914	431	33	-0.66774	0.74785	AHI1
ENSG00000196209	20	1451386	1472233	81	11	-0.66802	0.74794	SIRPB2
ENSG00000130303	19	17513748	17516457	7	3	-0.66808	0.74796	BST2
ENSG00000101331	20	30598245	30619984	49	13	-0.6684	0.74806	CCM2L
ENSG00000182077	10	27687116	27703297	149	18	-0.66848	0.74809	PTCHD3
ENSG00000141279	17	45600308	45700642	179	13	-0.66873	0.74817	NPEPPS
ENSG00000115155	2	26680071	26781566	410	43	-0.66887	0.74821	OTOF
ENSG00000179934	3	39371197	39375171	4	2	-0.66982	0.74851	CCR8
ENSG00000184702	22	19701987	19712295	7	3	-0.66981	0.74851	2005-09-01
ENSG00000187837	6	26055968	26056699	5	2	-0.66987	0.74853	HIST1H1C
ENSG00000169203	16	29495010	29517320	1	1	-0.67009	0.7486	RP11-231C14.4
ENSG00000258223	7	141951963	141957878	34	4	-0.67018	0.74863	PRSS58
ENSG00000171307	10	99205927	99217127	21	5	-0.67036	0.74869	ZDHHC16
ENSG00000068078	4	1795034	1810599	60	15	-0.67041	0.7487	FGFR3
ENSG00000227507	6	31548302	31550299	2	1	-0.67042	0.7487	LTB
ENSG00000182170	11	3239174	3240043	4	2	-0.67051	0.74873	MRGPRG
ENSG00000105963	7	937540	995043	306	44	-0.67051	0.74874	ADAP1
ENSG00000123243	10	7601232	7708961	492	56	-0.67061	0.74877	ITIH5
ENSG00000179409	17	647654	657239	35	9	-0.67067	0.74878	GEMIN4
ENSG00000104044	15	28000021	28344504	1254	56	-0.67106	0.74891	OCA2
ENSG00000167751	19	51364824	51383823	116	20	-0.67144	0.74903	KLK2
ENSG00000154007	1	76384558	76398116	67	15	-0.67186	0.74916	ASB17
ENSG00000165623	10	13263767	13276334	71	14	-0.67212	0.74925	UCMA
ENSG00000177098	11	118004092	118023603	70	15	-0.6722	0.74927	SCN4B
ENSG00000165626	10	13480484	13570974	340	27	-0.67233	0.74931	BEND7
ENSG00000118596	12	59989848	60176395	591	27	-0.6725	0.74937	SLC16A7
ENSG00000146250	6	84222194	84235423	45	9	-0.67276	0.74945	PRSS35
ENSG00000085552	1	159896829	159915386	59	13	-0.67292	0.7495	IGSF9
ENSG00000140854	16	57769642	57791162	91	21	-0.67312	0.74956	KATNB1
ENSG00000175868	11	14926543	15103888	466	16	-0.67352	0.74969	CALCB
ENSG00000138794	4	110609785	110624739	42	10	-0.67435	0.74996	CASP6
ENSG00000196655	11	118889142	118896164	40	7	-0.67435	0.74996	TRAPPC4
ENSG00000177542	11	790475	798316	22	6	-0.67453	0.75001	SLC25A22
ENSG00000010318	3	52444673	52457657	14	6	-0.67502	0.75017	PHF7
ENSG00000180096	16	30389454	30407312	39	9	-0.67519	0.75022	2001-09-01
ENSG00000188859	1	166026674	166136206	385	23	-0.67522	0.75023	FAM78B
ENSG00000268550	19	14834747	14835121	2	1	-0.67538	0.75028	AC090427.1
ENSG00000167476	19	2252251	2269758	76	18	-0.67539	0.75029	JSRP1
ENSG00000164591	5	150040436	150058927	106	7	-0.67551	0.75032	MYOZ3
ENSG00000137070	9	34650699	34661889	24	9	-0.67549	0.75032	IL11RA
ENSG00000177181	1	42846466	42888249	160	10	-0.67567	0.75037	RIMKLA
ENSG00000099810	9	21802542	21931646	399	30	-0.67567	0.75037	MTAP
ENSG00000177614	1	230457392	230561475	449	41	-0.67571	0.75039	PGBD5
ENSG00000103034	16	58496750	58547532	154	39	-0.67584	0.75043	NDRG4
ENSG00000178177	4	17842822	18023499	519	21	-0.6759	0.75045	LCORL
ENSG00000173366	3	52255097	52265206	10	5	-0.67655	0.75065	TLR9
ENSG00000187806	15	72690614	72700370	20	5	-0.67676	0.75072	TMEM202
ENSG00000214643	6	49913814	49917157	11	4	-0.67692	0.75077	DEFB133
ENSG00000206013	11	298200	299526	6	3	-0.67715	0.75084	IFITM5
ENSG00000127084	9	95709733	95798518	304	27	-0.67742	0.75093	FGD3
ENSG00000139304	12	80799774	81072802	951	49	-0.67747	0.75095	PTPRQ
ENSG00000145425	4	152020725	152025804	11	5	-0.67755	0.75097	RPS3A
ENSG00000112378	6	138409642	138428648	93	18	-0.67793	0.75109	PERP
ENSG00000148057	9	86237964	86259045	70	13	-0.67814	0.75116	IDNK
ENSG00000148175	9	124101355	124132531	86	15	-0.67815	0.75116	STOM
ENSG00000075043	20	62037542	62103993	288	28	-0.67828	0.7512	KCNQ2
ENSG00000110536	11	47586982	47595013	8	4	-0.67842	0.75125	PTPMT1
ENSG00000127249	3	193119866	193310900	544	40	-0.67887	0.75139	ATP13A4
ENSG00000196071	1	248100493	248264224	932	29	-0.6791	0.75146	OR2L13
ENSG00000177186	1	248486894	248487899	7	2	-0.6791	0.75146	OR2M7
ENSG00000176108	17	78965398	78983317	96	17	-0.6791	0.75146	CHMP6
ENSG00000146410	6	136552162	136571473	37	8	-0.67932	0.75153	MTFR2
ENSG00000116353	1	29519385	29557454	99	15	-0.67951	0.75159	MECR
ENSG00000154127	11	122526383	122685181	607	70	-0.67955	0.75161	UBASH3B
ENSG00000105851	7	106505723	106547590	78	17	-0.67965	0.75164	PIK3CG
ENSG00000138756	4	79697496	79837526	339	18	-0.67982	0.75169	BMP2K
ENSG00000123240	10	13141449	13180291	131	27	-0.68006	0.75177	OPTN
ENSG00000091010	5	145718587	145720083	1	1	-0.68016	0.7518	POU4F3
ENSG00000130772	1	28655513	28662476	8	4	-0.68018	0.75181	MED18
ENSG00000164983	8	125324231	125384933	149	18	-0.68027	0.75183	TMEM65
ENSG00000255152	6	31707797	31732628	74	20	-0.68029	0.75184	MSH5-SAPCD1
ENSG00000131446	5	180217541	180242652	162	10	-0.68033	0.75185	MGAT1
ENSG00000168090	7	99686577	99689823	4	1	-0.68033	0.75185	COPS6
ENSG00000164329	5	78907943	78982471	244	11	-0.68067	0.75196	PAPD4
ENSG00000214929	9	84603687	84610171	13	7	-0.68093	0.75204	SPATA31D1
ENSG00000112592	6	170863390	170881958	57	9	-0.68113	0.75211	TBP
ENSG00000165471	10	54525140	54531460	32	9	-0.68134	0.75217	MBL2
ENSG00000162980	2	152645498	152685006	82	14	-0.68144	0.7522	ARL5A
ENSG00000120149	5	174151536	174157896	30	8	-0.68146	0.75221	MSX2
ENSG00000130167	19	11406824	11437672	129	21	-0.68178	0.75231	TSPAN16
ENSG00000175093	3	140770244	140867453	286	29	-0.68185	0.75233	SPSB4
ENSG00000227124	3	75758794	75834734	84	11	-0.68232	0.75248	ZNF717
ENSG00000254709	22	23229960	23238287	2	1	-0.68257	0.75256	IGLL5
ENSG00000076053	11	114270752	114284925	35	6	-0.68263	0.75258	RBM7
ENSG00000141497	17	4643319	4649411	21	11	-0.68263	0.75258	ZMYND15
ENSG00000065559	17	11924141	12047147	175	11	-0.68331	0.75279	MAP2K4
ENSG00000188931	1	161334521	161337664	21	3	-0.68369	0.75291	C1orf192
ENSG00000148120	9	97488983	97849441	1033	29	-0.684	0.75301	C9orf3
ENSG00000100393	22	41487790	41576081	184	15	-0.684	0.75301	EP300
ENSG00000111799	6	75794042	75915767	285	39	-0.68435	0.75312	COL12A1
ENSG00000248511	4	93218402	93225329	8	3	-0.68446	0.75316	RP11-9B6.1
ENSG00000259658	15	102277302	102285913	18	5	-0.6848	0.75326	RP11-89K11.1
ENSG00000157036	3	38537618	38583652	138	21	-0.68481	0.75327	EXOG
ENSG00000269089	11	61735453	61736755	3	1	-0.68504	0.75334	AP003733.1
ENSG00000129315	12	49082247	49110681	83	14	-0.68512	0.75336	CCNT1
ENSG00000151640	10	134000404	134019280	78	15	-0.68513	0.75337	DPYSL4
ENSG00000132341	12	131356424	131362223	20	4	-0.68544	0.75347	RAN
ENSG00000073737	2	169921299	169952677	58	9	-0.68568	0.75354	DHRS9
ENSG00000148377	10	1064847	1071799	37	11	-0.6858	0.75358	IDI2
ENSG00000175354	18	12785477	12929642	529	38	-0.6858	0.75358	PTPN2
ENSG00000149798	11	65082289	65089900	14	6	-0.68614	0.75369	CDC42EP2
ENSG00000178028	1	44679127	44686353	17	7	-0.68627	0.75373	DMAP1
ENSG00000134539	12	10378657	10469850	358	21	-0.68642	0.75378	KLRD1
ENSG00000067704	1	220267444	220321380	133	19	-0.68652	0.75381	IARS2
ENSG00000198939	5	178322895	178360213	188	16	-0.68664	0.75385	ZFP2
ENSG00000148634	10	69681665	69835105	371	23	-0.6869	0.75393	HERC4
ENSG00000145990	6	13358062	13487894	515	44	-0.68717	0.75401	GFOD1
ENSG00000177409	7	92759368	92777682	39	14	-0.68721	0.75403	SAMD9L
ENSG00000164403	5	132157833	132166590	16	6	-0.68786	0.75423	SHROOM1
ENSG00000219492	4	9385743	9390709	19	4	-0.68799	0.75427	RP11-1396O13.13
ENSG00000273170	9	38540566	38577204	129	28	-0.68801	0.75428	ANKRD18A
ENSG00000198355	22	50354161	50357728	13	4	-0.68837	0.75439	PIM3
ENSG00000173621	11	66624118	66627946	2	1	-0.68909	0.75462	LRFN4
ENSG00000133121	13	33677272	33924767	916	71	-0.68951	0.75475	STARD13
ENSG00000198356	19	12847953	12859137	29	4	-0.69002	0.75491	ASNA1
ENSG00000205923	16	2577081	2581420	7	3	-0.69019	0.75496	CEMP1
ENSG00000179387	4	141445312	141474924	52	8	-0.6903	0.755	ELMOD2
ENSG00000198538	19	53300662	53360853	345	29	-0.6904	0.75503	ZNF28
ENSG00000184502	17	39868578	39872221	19	6	-0.69063	0.7551	GAST
ENSG00000227450	17	36905613	36906969	3	2	-0.69076	0.75514	CTB-58E17.5
ENSG00000134551	12	11081835	11084940	11	5	-0.69085	0.75517	PRH2
ENSG00000133943	14	91526677	91691976	497	50	-0.69098	0.75521	C14orf159
ENSG00000144645	3	31699382	32119072	1650	103	-0.69107	0.75524	OSBPL10
ENSG00000213901	2	219940051	220035549	227	16	-0.6911	0.75525	SLC23A3
ENSG00000146281	6	89855769	89875284	58	8	-0.69125	0.7553	PM20D2
ENSG00000159189	1	22970123	22974603	26	6	-0.69137	0.75533	C1QC
ENSG00000198965	1	158449668	158450675	6	3	-0.69165	0.75542	OR10R2
ENSG00000152086	2	130949318	130956034	17	5	-0.69171	0.75544	TUBA3E
ENSG00000171314	10	99185917	99193198	11	5	-0.69178	0.75546	PGAM1
ENSG00000160957	8	145736667	145743229	24	7	-0.69181	0.75547	RECQL4
ENSG00000155313	21	17102344	17252377	352	15	-0.692	0.75553	USP25
ENSG00000196098	3	98072698	98073663	2	1	-0.69244	0.75567	OR5K4
ENSG00000177000	1	11845780	11866977	109	15	-0.69247	0.75568	MTHFR
ENSG00000126458	19	50138549	50143458	7	2	-0.69284	0.7558	RRAS
ENSG00000025772	20	43570771	43589127	28	6	-0.69312	0.75588	TOMM34
ENSG00000101460	20	33134658	33148149	28	6	-0.69319	0.7559	MAP1LC3A
ENSG00000170860	3	14219858	14242619	59	11	-0.69322	0.75591	LSM3
ENSG00000172780	3	128806412	128841644	49	10	-0.69341	0.75598	RAB43
ENSG00000134504	18	24034874	24237365	685	83	-0.69352	0.75601	KCTD1
ENSG00000178206	2	132044330	132050127	15	5	-0.69361	0.75604	CYP4F31P
ENSG00000119906	10	102672326	102724893	90	15	-0.69377	0.75609	FAM178A
ENSG00000198105	10	38091751	38147034	203	10	-0.69382	0.7561	ZNF248
ENSG00000130560	9	138824815	138853226	78	10	-0.69392	0.75613	UBAC1
ENSG00000171606	19	58694396	58724928	80	15	-0.69405	0.75617	ZNF274
ENSG00000269693	19	12636534	12691789	163	25	-0.69489	0.75644	CTD-2192J16.20
ENSG00000165105	9	85594500	85678092	255	12	-0.69529	0.75656	RASEF
ENSG00000174502	1	205882176	205912588	156	26	-0.69545	0.75661	SLC26A9
ENSG00000204264	6	32808494	32812480	20	6	-0.69569	0.75669	PSMB8
ENSG00000004846	7	20654830	20816658	815	50	-0.69568	0.75669	ABCB5
ENSG00000140365	15	75628232	75634268	20	6	-0.69676	0.75702	COMMD4
ENSG00000105609	19	54754263	54761164	44	12	-0.69685	0.75705	LILRB5
ENSG00000081148	3	100941390	101039404	221	15	-0.69699	0.7571	IMPG2
ENSG00000204873	17	39388715	39389705	1	1	-0.697	0.7571	KRTAP9-3
ENSG00000135048	9	74298282	74431606	499	29	-0.69719	0.75716	TMEM2
ENSG00000196218	19	38924339	39078204	635	42	-0.69718	0.75716	RYR1
ENSG00000057593	13	113760105	113774995	31	9	-0.69733	0.7572	F7
ENSG00000104081	15	40380091	40401093	49	15	-0.69735	0.75721	BMF
ENSG00000124209	20	56884752	56942563	199	19	-0.69827	0.7575	RAB22A
ENSG00000167862	17	73008765	73017356	42	9	-0.69843	0.75755	ICT1
ENSG00000132563	5	137774706	137782658	22	6	-0.69848	0.75756	REEP2
ENSG00000179914	1	160846329	160854960	42	4	-0.69856	0.75759	ITLN1
ENSG00000167236	17	34340096	34345005	19	5	-0.69879	0.75766	CCL23
ENSG00000140323	15	40650436	40663257	32	9	-0.69938	0.75784	DISP2
ENSG00000135702	16	75562433	75569145	29	8	-0.69954	0.75789	CHST5
ENSG00000157326	14	24422795	24438488	56	7	-0.69961	0.75792	DHRS4
ENSG00000118894	16	5134305	5147809	72	19	-0.69996	0.75802	FAM86A
ENSG00000187672	3	55542336	56502391	3294	96	-0.70016	0.75809	ERC2
ENSG00000174007	3	196433148	196439164	33	6	-0.70017	0.75809	CEP19
ENSG00000105058	19	16296191	16302857	17	5	-0.70038	0.75816	FAM32A
ENSG00000154122	5	14704910	14871887	505	44	-0.70045	0.75818	ANKH
ENSG00000204880	17	39253233	39254393	18	3	-0.70066	0.75824	KRTAP4-8
ENSG00000175376	11	65764016	65769647	24	5	-0.70093	0.75833	EIF1AD
ENSG00000144191	2	98962618	99015064	217	23	-0.70126	0.75843	CNGA3
ENSG00000165092	9	75515578	75695358	405	27	-0.70153	0.75851	ALDH1A1
ENSG00000127920	7	93551011	93557922	40	14	-0.70185	0.75862	GNG11
ENSG00000084676	2	24714783	24993571	679	26	-0.70217	0.75871	NCOA1
ENSG00000137331	6	30710976	30712331	7	3	-0.70233	0.75876	IER3
ENSG00000064692	5	121647049	121799914	328	31	-0.70245	0.7588	SNCAIP
ENSG00000187266	19	11488236	11495018	7	2	-0.70246	0.7588	EPOR
ENSG00000128512	7	111366166	111846466	1546	114	-0.70249	0.75881	DOCK4
ENSG00000181045	17	78193498	78227299	174	20	-0.703	0.75897	SLC26A11
ENSG00000155760	2	202899310	202903160	6	2	-0.70303	0.75898	FZD7
ENSG00000163939	3	52579368	52719933	391	14	-0.70311	0.75901	PBRM1
ENSG00000130787	12	123319000	123347507	116	13	-0.70321	0.75904	HIP1R
ENSG00000166669	16	10420291	10577495	638	36	-0.70337	0.75909	ATF7IP2
ENSG00000114054	3	135969148	136056738	133	18	-0.70369	0.75919	PCCB
ENSG00000101343	20	20015012	20036690	93	11	-0.70382	0.75923	CRNKL1
ENSG00000125633	2	118673054	118771709	340	23	-0.70395	0.75927	CCDC93
ENSG00000127561	16	2039661	2044276	8	2	-0.70433	0.75939	SYNGR3
ENSG00000087085	7	100487615	100494594	17	7	-0.70444	0.75942	ACHE
ENSG00000176046	16	28548606	28550495	3	2	-0.70463	0.75948	NUPR1
ENSG00000179698	8	145162629	145173218	29	6	-0.70471	0.7595	KIAA1875
ENSG00000165912	11	47199076	47207994	23	7	-0.7048	0.75953	PACSIN3
ENSG00000188379	9	21384254	21385396	2	1	-0.70535	0.7597	IFNA2
ENSG00000166747	16	71762913	71843104	222	17	-0.70542	0.75972	AP1G1
ENSG00000189091	16	70557691	70608820	147	13	-0.70545	0.75974	SF3B3
ENSG00000158552	2	220059959	220074373	41	15	-0.7055	0.75975	ZFAND2B
ENSG00000125652	19	6372444	6375042	7	2	-0.70555	0.75976	ALKBH7
ENSG00000155561	7	135242667	135333505	431	18	-0.70583	0.75985	NUP205
ENSG00000197181	8	22132810	22215076	239	14	-0.70588	0.75987	PIWIL2
ENSG00000054148	9	139743176	139745488	6	3	-0.70588	0.75987	PHPT1
ENSG00000095564	10	93683526	93790082	221	14	-0.70592	0.75988	BTAF1
ENSG00000005059	4	110481361	110609874	432	27	-0.70595	0.75989	CCDC109B
ENSG00000170054	14	94929054	94946026	94	23	-0.70596	0.75989	SERPINA9
ENSG00000171150	2	46926091	46990268	251	21	-0.70636	0.76002	SOCS5
ENSG00000124772	6	36708552	36807778	424	53	-0.70636	0.76002	CPNE5
ENSG00000101438	20	37353105	37358015	4	2	-0.70667	0.76011	SLC32A1
ENSG00000186777	4	264464	299110	108	10	-0.70701	0.76022	ZNF732
ENSG00000156475	5	145967936	146464347	1377	68	-0.70717	0.76027	PPP2R2B
ENSG00000243364	1	155036207	155042029	6	3	-0.70722	0.76029	EFNA4
ENSG00000137411	6	30876019	30894236	89	10	-0.70739	0.76034	VARS2
ENSG00000243284	1	159824106	159832447	35	11	-0.7077	0.76043	VSIG8
ENSG00000136697	2	113825547	113833427	54	12	-0.70775	0.76045	IL1F10
ENSG00000173638	21	46913486	46964325	208	23	-0.70778	0.76046	SLC19A1
ENSG00000253976	8	56047763	56054918	27	8	-0.70794	0.76051	RP11-386G21.1
ENSG00000104299	8	28625178	28747759	269	23	-0.70829	0.76062	INTS9
ENSG00000173250	5	145892666	145895753	6	3	-0.70857	0.76071	GPR151
ENSG00000165996	10	17631958	17659376	108	18	-0.70891	0.76081	PTPLA
ENSG00000135736	16	57546090	57570511	95	19	-0.70907	0.76086	CCDC102A
ENSG00000162775	1	110881128	110889299	12	5	-0.70921	0.7609	RBM15
ENSG00000187109	12	76438670	76478813	77	11	-0.70962	0.76103	NAP1L1
ENSG00000087116	5	178537852	178772431	1070	111	-0.70986	0.76111	ADAMTS2
ENSG00000089250	12	117645947	117889975	845	66	-0.71	0.76115	NOS1
ENSG00000079385	19	43011456	43065386	103	9	-0.71019	0.76121	CEACAM1
ENSG00000170275	3	33155471	33189265	115	22	-0.71031	0.76124	CRTAP
ENSG00000110492	11	46402306	46405375	4	2	-0.7106	0.76133	MDK
ENSG00000143578	1	153940010	153946839	9	2	-0.71104	0.76147	CREB3L4
ENSG00000100335	22	39895437	39914137	53	15	-0.71115	0.7615	MIEF1
ENSG00000125485	9	135468384	135545788	183	17	-0.71124	0.76153	DDX31
ENSG00000066777	8	68085747	68255912	295	23	-0.71144	0.7616	ARFGEF1
ENSG00000110680	11	14988214	14993900	11	4	-0.71164	0.76166	CALCA
ENSG00000122756	9	34551430	34590121	143	24	-0.7117	0.76167	CNTFR
ENSG00000197786	11	58125597	58126542	3	1	-0.71191	0.76174	OR5B17
ENSG00000114650	3	47455203	47518616	73	11	-0.71195	0.76175	SCAP
ENSG00000162040	16	1961464	1968441	39	5	-0.71257	0.76194	HS3ST6
ENSG00000268484	15	96904487	96904900	1	1	-0.71275	0.762	AC087477.1
ENSG00000165283	9	35099888	35103154	5	1	-0.71301	0.76208	STOML2
ENSG00000182359	11	105921825	105948492	57	12	-0.71304	0.76209	KBTBD3
ENSG00000006071	11	17414432	17498449	362	32	-0.71316	0.76213	ABCC8
ENSG00000152413	5	78668459	78810040	451	34	-0.71325	0.76216	HOMER1
ENSG00000173401	12	75728419	75764340	68	9	-0.71335	0.76219	GLIPR1L1
ENSG00000145715	5	86563705	86687748	185	15	-0.71347	0.76222	RASA1
ENSG00000110195	11	71900602	71907345	21	6	-0.71366	0.76228	FOLR1
ENSG00000179008	14	60863187	60982261	255	10	-0.71369	0.76229	C14orf39
ENSG00000189159	17	73131343	73164376	70	14	-0.71382	0.76233	HN1
ENSG00000172007	4	140374386	140397763	55	6	-0.71394	0.76237	RAB33B
ENSG00000090905	16	24741016	24838953	242	20	-0.71421	0.76245	TNRC6A
ENSG00000248483	5	93070508	93077343	9	3	-0.71431	0.76248	POU5F2
ENSG00000169760	3	173114074	174004434	3030	122	-0.71441	0.76251	NLGN1
ENSG00000197651	12	91299399	91348953	146	27	-0.71441	0.76251	CCER1
ENSG00000258987	14	94405901	94410475	17	5	-0.71441	0.76251	RP11-131H24.4
ENSG00000179636	14	21492268	21504435	67	18	-0.71445	0.76252	TPPP2
ENSG00000150076	10	32832297	33171802	1573	27	-0.71475	0.76262	C10ORF68
ENSG00000141316	17	31297394	31324895	127	28	-0.71492	0.76267	SPACA3
ENSG00000269422	16	88894366	88894545	2	1	-0.71502	0.7627	AC092384.1
ENSG00000171202	11	85359011	85367591	25	6	-0.71506	0.76272	TMEM126A
ENSG00000155252	10	99344131	99436191	295	32	-0.71546	0.76284	PI4K2A
ENSG00000141738	17	37894180	37903544	16	5	-0.71549	0.76285	GRB7
ENSG00000106153	7	56169262	56174269	16	5	-0.71593	0.76298	CHCHD2
ENSG00000103222	16	16043434	16236931	804	58	-0.71591	0.76298	ABCC1
ENSG00000132612	16	69345259	69358949	56	13	-0.71656	0.76318	VPS4A
ENSG00000144566	3	19988571	20026667	146	18	-0.71665	0.7632	RAB5A
ENSG00000020181	8	37641709	37702414	142	37	-0.71682	0.76326	GPR124
ENSG00000114904	3	52744800	52804965	159	15	-0.71721	0.76338	NEK4
ENSG00000185897	19	35849362	35851387	1	1	-0.71728	0.7634	FFAR3
ENSG00000168904	15	99791567	99930934	504	28	-0.71776	0.76355	LRRC28
ENSG00000175166	3	184016497	184026842	29	9	-0.71784	0.76357	PSMD2
ENSG00000104921	19	7753644	7767032	151	10	-0.71784	0.76357	FCER2
ENSG00000160447	9	131464802	131483197	25	6	-0.7181	0.76365	PKN3
ENSG00000154945	17	48770551	48785285	35	9	-0.71822	0.76369	ANKRD40
ENSG00000027644	1	156809855	156828810	23	10	-0.71828	0.76371	INSRR
ENSG00000204352	9	96080481	96108696	127	22	-0.71829	0.76371	C9orf129
ENSG00000103168	16	84211458	84220669	58	13	-0.71832	0.76372	TAF1C
ENSG00000121152	2	97001525	97039583	40	7	-0.719	0.76393	NCAPH
ENSG00000103978	15	42502730	42565861	168	16	-0.71921	0.76399	TMEM87A
ENSG00000167112	9	131071382	131085021	31	10	-0.71925	0.76401	TRUB2
ENSG00000258429	16	69362524	69364498	6	2	-0.71931	0.76403	PDF
ENSG00000170266	3	33038100	33138722	430	35	-0.71936	0.76404	GLB1
ENSG00000132254	11	6496910	6502666	11	4	-0.71937	0.76404	ARFIP2
ENSG00000196341	11	124179708	124180733	6	2	-0.71946	0.76407	OR8D1
ENSG00000188981	4	3246096	3273465	138	16	-0.71962	0.76412	MSANTD1
ENSG00000181789	3	128968449	128996614	97	8	-0.71968	0.76414	COPG1
ENSG00000204410	6	31707725	31732622	75	20	-0.71998	0.76423	MSH5
ENSG00000152076	2	130896860	130902707	29	7	-0.72	0.76424	CCDC74B
ENSG00000115705	2	1377995	1547483	807	50	-0.7211	0.76458	TPO
ENSG00000141933	19	507299	519654	72	19	-0.72118	0.7646	TPGS1
ENSG00000162188	11	62475130	62476673	1	1	-0.7215	0.7647	GNG3
ENSG00000245680	19	37672481	37709055	98	18	-0.72161	0.76473	ZNF585B
ENSG00000139547	12	57345219	57353158	19	6	-0.72186	0.76481	RDH16
ENSG00000149328	11	134201768	134248235	205	38	-0.72191	0.76483	GLB1L2
ENSG00000158417	2	99953816	100017789	134	12	-0.72244	0.76499	EIF5B
ENSG00000180596	6	26115101	26124154	33	7	-0.72251	0.76501	HIST1H2BC
ENSG00000166426	15	78632666	78640572	22	7	-0.72271	0.76507	CRABP1
ENSG00000122304	16	11369496	11370337	5	2	-0.72313	0.7652	PRM2
ENSG00000146242	6	83072923	83080545	16	6	-0.72318	0.76522	TPBG
ENSG00000182308	4	41983713	41988476	13	3	-0.72325	0.76524	DCAF4L1
ENSG00000109390	4	140188034	140223705	76	8	-0.72332	0.76526	NDUFC1
ENSG00000178562	2	204571198	204603635	73	10	-0.72373	0.76539	CD28
ENSG00000172752	3	130064359	130203688	503	28	-0.72385	0.76542	COL6A5
ENSG00000187714	10	50818347	50820765	7	3	-0.72455	0.76563	SLC18A3
ENSG00000015133	14	91737667	91884188	514	61	-0.72456	0.76564	CCDC88C
ENSG00000162601	1	59120411	59165764	232	13	-0.72477	0.7657	MYSM1
ENSG00000196739	9	116917840	117074791	674	84	-0.72479	0.76571	COL27A1
ENSG00000114902	3	52738971	52742182	5	2	-0.72506	0.76579	SPCS1
ENSG00000128534	7	117824086	117832878	62	5	-0.72512	0.76581	NAA38
ENSG00000130396	6	168227602	168372703	385	17	-0.7253	0.76587	MLLT4
ENSG00000114354	3	100428205	100467810	165	11	-0.72546	0.76592	TFG
ENSG00000258052	12	70195449	70249143	201	22	-0.72552	0.76593	AC025263.3
ENSG00000139330	12	91444268	91451760	45	10	-0.72582	0.76602	KERA
ENSG00000213121	6	153552455	153668623	519	37	-0.72593	0.76606	AL590867.1
ENSG00000127241	3	186935942	187009810	265	41	-0.72601	0.76608	MASP1
ENSG00000187498	13	110801318	110959496	847	82	-0.72629	0.76617	COL4A1
ENSG00000145920	5	175223313	175311023	252	35	-0.72657	0.76626	CPLX2
ENSG00000166508	7	99690351	99699563	26	5	-0.72665	0.76628	MCM7
ENSG00000121316	12	14656595	14721283	179	20	-0.72668	0.76629	PLBD1
ENSG00000029725	17	5185558	5289129	409	25	-0.72679	0.76632	RABEP1
ENSG00000187889	1	57184477	57285369	382	45	-0.72682	0.76633	C1orf168
ENSG00000196666	11	47608198	47610746	5	3	-0.72685	0.76634	FAM180B
ENSG00000203782	1	153232176	153234598	6	3	-0.72743	0.76652	LOR
ENSG00000198146	15	35270542	35280488	27	7	-0.72753	0.76655	ZNF770
ENSG00000140873	16	77281710	77469011	1117	49	-0.72757	0.76656	ADAMTS18
ENSG00000120057	10	99526508	99531709	10	3	-0.72766	0.76659	SFRP5
ENSG00000162692	1	101185298	101204601	43	14	-0.72777	0.76662	VCAM1
ENSG00000145491	5	10441636	10472141	90	10	-0.7278	0.76663	ROPN1L
ENSG00000127364	7	141478242	141479235	4	1	-0.72781	0.76664	TAS2R4
ENSG00000143545	1	153954127	153958834	3	2	-0.72786	0.76665	RAB13
ENSG00000014641	2	63815743	63834331	37	6	-0.72836	0.7668	MDH1
ENSG00000042813	7	49890017	50160925	840	22	-0.72877	0.76693	ZPBP
ENSG00000212997	8	95558771	95560630	9	3	-0.72941	0.76713	AC023632.1
ENSG00000174946	3	150915619	150920988	15	5	-0.72945	0.76714	GPR171
ENSG00000187461	6	13469513	13486415	69	12	-0.72945	0.76714	AL583828.1
ENSG00000188342	13	45694650	45858237	367	13	-0.7296	0.76718	GTF2F2
ENSG00000091073	7	76090993	76135312	79	12	-0.72979	0.76724	DTX2
ENSG00000185267	10	14861249	14880574	46	14	-0.72977	0.76724	CDNF
ENSG00000155974	12	66741211	67197966	1898	96	-0.73	0.76731	GRIP1
ENSG00000197147	1	89990395	90063423	196	12	-0.73043	0.76744	LRRC8B
ENSG00000124688	6	43597277	43608689	36	8	-0.73051	0.76746	MAD2L1BP
ENSG00000130173	19	11348178	11352619	7	3	-0.73062	0.76749	C19orf80
ENSG00000177710	8	11188397	11189717	11	3	-0.73065	0.7675	SLC35G5
ENSG00000058600	16	22308730	22346424	97	12	-0.73066	0.76751	POLR3E
ENSG00000266258	18	68002675	68019695	76	16	-0.73071	0.76752	RP11-41O4.1
ENSG00000175779	15	38988799	38992239	23	5	-0.73078	0.76754	C15orf53
ENSG00000254598	11	11373489	11374904	4	2	-0.73097	0.7676	CSNK2A3
ENSG00000140943	16	84087368	84150511	290	27	-0.73097	0.7676	MBTPS1
ENSG00000138326	10	79793518	79816570	77	13	-0.73121	0.76767	RPS24
ENSG00000152433	19	57874845	57890933	64	10	-0.73137	0.76772	ZNF547
ENSG00000204387	6	31802385	31807541	20	10	-0.73139	0.76773	C6orf48
ENSG00000100376	22	45704849	45737836	118	12	-0.73192	0.76789	FAM118A
ENSG00000084628	1	31652592	31712401	286	22	-0.73221	0.76798	NKAIN1
ENSG00000163888	3	183977001	183979251	8	4	-0.73228	0.768	CAMK2N2
ENSG00000176571	8	87878670	88627447	2697	74	-0.73228	0.768	CNBD1
ENSG00000089177	20	16252749	16554078	1292	63	-0.73299	0.76822	KIF16B
ENSG00000101327	20	1959403	1974732	66	16	-0.73306	0.76824	PDYN
ENSG00000130559	9	138700333	138799074	200	17	-0.73311	0.76825	CAMSAP1
ENSG00000213782	12	12966250	12982915	61	16	-0.73313	0.76826	DDX47
ENSG00000115718	2	128176003	128186822	31	6	-0.73335	0.76833	PROC
ENSG00000070388	19	639879	643703	22	8	-0.73362	0.76841	FGF22
ENSG00000120156	9	27109139	27230173	763	50	-0.73408	0.76855	TEK
ENSG00000109061	17	10395624	10421860	42	9	-0.73426	0.76861	MYH1
ENSG00000018510	2	178257372	178408564	393	16	-0.73455	0.76869	AGPS
ENSG00000049167	5	60169658	60240900	210	18	-0.73452	0.76869	ERCC8
ENSG00000142784	1	27561007	27635110	127	17	-0.73468	0.76873	WDTC1
ENSG00000181963	11	4470525	4471591	5	2	-0.73478	0.76876	OR52K2
ENSG00000075461	17	64961026	65029514	311	39	-0.73551	0.76898	CACNG4
ENSG00000255587	6	36683256	36699870	54	10	-0.73598	0.76913	RAB44
ENSG00000151665	2	46808076	46844258	89	12	-0.73639	0.76925	PIGF
ENSG00000161021	5	179159851	179223512	197	19	-0.73679	0.76937	MAML1
ENSG00000092203	14	21944756	21967319	71	8	-0.73713	0.76948	TOX4
ENSG00000124164	20	56964178	57026157	184	13	-0.73733	0.76954	VAPB
ENSG00000136205	7	47314752	47622156	1025	91	-0.7374	0.76956	TNS3
ENSG00000032742	13	21140585	21265503	365	14	-0.73761	0.76962	IFT88
ENSG00000085840	1	52838501	52870131	55	14	-0.73778	0.76968	ORC1
ENSG00000169220	5	176784838	176799602	26	7	-0.73787	0.7697	RGS14
ENSG00000172733	8	30853321	30891231	69	18	-0.73797	0.76974	PURG
ENSG00000164758	8	118532952	118552501	58	13	-0.73837	0.76985	MED30
ENSG00000114529	3	111805182	111849851	160	15	-0.73862	0.76993	C3orf52
ENSG00000119318	9	110045418	110094475	216	16	-0.7386	0.76993	RAD23B
ENSG00000078053	7	38423305	38671167	1336	65	-0.73922	0.77011	AMPH
ENSG00000189362	2	191369068	191399448	70	11	-0.73957	0.77022	TMEM194B
ENSG00000072756	3	3168600	3192563	132	17	-0.73963	0.77024	TRNT1
ENSG00000128881	15	43030932	43213007	308	28	-0.7397	0.77026	TTBK2
ENSG00000100345	22	36677327	36784063	390	35	-0.73975	0.77028	MYH9
ENSG00000186889	2	62727356	62739029	52	11	-0.74018	0.7704	TMEM17
ENSG00000105507	19	48533210	48547310	107	7	-0.74017	0.7704	CABP5
ENSG00000160075	1	1477053	1510249	85	7	-0.74036	0.77046	SSU72
ENSG00000254019	8	142264664	142266916	9	3	-0.74078	0.77059	RP11-10J21.3
ENSG00000256892	10	37890366	37891859	9	3	-0.74091	0.77063	MTRNR2L7
ENSG00000204219	1	23707554	23751233	154	28	-0.741	0.77065	TCEA3
ENSG00000151491	12	15773092	16035263	467	35	-0.74108	0.77068	EPS8
ENSG00000135973	2	105858200	105859924	1	1	-0.74115	0.7707	GPR45
ENSG00000185532	10	52750945	54058110	5571	167	-0.74117	0.77071	PRKG1
ENSG00000111046	12	81101277	81103253	5	2	-0.74176	0.77088	MYF6
ENSG00000060718	1	103342023	103574052	1215	30	-0.7419	0.77093	COL11A1
ENSG00000136813	9	114122972	114247025	336	22	-0.74199	0.77095	KIAA0368
ENSG00000198824	13	115079988	115092796	47	9	-0.74197	0.77095	CHAMP1
ENSG00000143125	1	110993822	110999976	24	7	-0.74236	0.77107	PROK1
ENSG00000145494	5	1801514	1816719	55	6	-0.74252	0.77112	NDUFS6
ENSG00000115590	2	102608306	102645006	155	13	-0.74261	0.77114	IL1R2
ENSG00000100196	22	38864067	38879452	44	14	-0.74293	0.77124	KDELR3
ENSG00000257327	12	104235229	104238442	18	6	-0.74301	0.77126	RP11-650K20.3
ENSG00000198707	12	88442793	88535993	187	14	-0.74317	0.77131	CEP290
ENSG00000213390	10	98978996	99052413	311	22	-0.74343	0.77139	ARHGAP19
ENSG00000127324	12	71518865	71835678	1076	37	-0.7435	0.77141	TSPAN8
ENSG00000081041	4	74962752	74965010	1	1	-0.7438	0.7715	CXCL2
ENSG00000077238	16	27324989	27376099	199	23	-0.74399	0.77156	IL4R
ENSG00000143393	1	151264273	151300191	43	9	-0.74415	0.77161	PI4KB
ENSG00000251139	4	185734773	185742443	24	9	-0.74464	0.77176	RP11-701P16.2
ENSG00000188921	9	20995306	21031635	150	15	-0.74482	0.77181	PTPLAD2
ENSG00000148680	10	92500578	92617671	379	20	-0.7449	0.77183	HTR7
ENSG00000132478	17	73780681	73821886	117	18	-0.7451	0.77189	UNK
ENSG00000120709	5	137667624	137685416	38	9	-0.74539	0.77198	FAM53C
ENSG00000164587	5	149822753	149829319	38	5	-0.74573	0.77209	RPS14
ENSG00000157470	15	59664892	59815748	515	39	-0.74592	0.77214	FAM81A
ENSG00000197701	4	53179	88099	49	8	-0.74599	0.77216	ZNF595
ENSG00000177096	22	42470255	42475445	17	5	-0.74603	0.77218	FAM109B
ENSG00000128564	7	100805790	100808874	1	1	-0.74677	0.7724	VGF
ENSG00000138031	2	25042038	25142708	467	26	-0.74686	0.77243	ADCY3
ENSG00000198765	1	115397424	115537991	367	18	-0.74712	0.7725	SYCP1
ENSG00000172238	4	94750042	94751221	1	1	-0.74711	0.7725	ATOH1
ENSG00000166377	18	76829285	77138283	1096	28	-0.74711	0.7725	ATP9B
ENSG00000124074	16	67696848	67701168	7	3	-0.74713	0.77251	ENKD1
ENSG00000124767	6	38643701	38670917	90	18	-0.74716	0.77252	GLO1
ENSG00000158042	11	6702013	6704632	15	3	-0.74746	0.77261	MRPL17
ENSG00000135624	2	73460548	73480149	55	11	-0.74762	0.77265	CCT7
ENSG00000128253	22	32586422	32600718	64	11	-0.74766	0.77267	RFPL2
ENSG00000117601	1	173872947	173886516	33	8	-0.7477	0.77268	SERPINC1
ENSG00000185823	15	24920541	24928593	25	7	-0.74781	0.77271	NPAP1
ENSG00000107036	9	5629025	5776557	462	21	-0.74787	0.77273	KIAA1432
ENSG00000120063	17	63006833	63052957	65	10	-0.748	0.77277	GNA13
ENSG00000078747	20	32951041	33099198	226	11	-0.74807	0.77279	ITCH
ENSG00000054118	1	36690017	36770958	139	17	-0.74816	0.77282	THRAP3
ENSG00000115602	2	102927962	102968497	207	14	-0.74833	0.77287	IL1RL1
ENSG00000173376	4	121956768	121994176	116	21	-0.74836	0.77288	NDNF
ENSG00000139767	12	119419300	119600856	789	48	-0.74872	0.77299	SRRM4
ENSG00000181666	19	37803739	37860267	195	16	-0.74874	0.77299	HKR1
ENSG00000198894	14	77564440	77583630	60	12	-0.74876	0.773	CIPC
ENSG00000113389	5	32689176	32791819	372	34	-0.74911	0.7731	NPR3
ENSG00000101194	20	61584052	61599949	56	14	-0.74914	0.77311	SLC17A9
ENSG00000083093	16	23614488	23652631	109	9	-0.74919	0.77313	PALB2
ENSG00000175066	3	141882414	141944449	175	25	-0.74974	0.77329	GK5
ENSG00000106803	9	101984346	101992897	32	6	-0.75031	0.77347	SEC61B
ENSG00000114315	3	193853934	193856521	4	2	-0.75051	0.77353	HES1
ENSG00000174990	16	87921625	87970135	288	50	-0.75062	0.77356	CA5A
ENSG00000162441	1	9982173	10003465	51	8	-0.75078	0.77361	LZIC
ENSG00000174970	11	55734975	55735990	11	1	-0.75082	0.77362	OR10AG1
ENSG00000145916	5	177557997	177577566	59	8	-0.75086	0.77363	RMND5B
ENSG00000069849	3	141594966	141645356	221	19	-0.75091	0.77365	ATP1B3
ENSG00000158470	20	48249482	48330415	196	12	-0.75092	0.77365	B4GALT5
ENSG00000135114	12	121458095	121477045	59	16	-0.75094	0.77366	OASL
ENSG00000172320	11	59210617	59211667	6	2	-0.75126	0.77375	OR5A1
ENSG00000158315	1	39351479	39407471	247	34	-0.75132	0.77377	RHBDL2
ENSG00000160183	21	43791999	43816955	124	32	-0.75133	0.77377	TMPRSS3
ENSG00000196814	9	129089128	129269320	558	33	-0.75137	0.77378	MVB12B
ENSG00000142252	19	45582453	45594782	74	5	-0.75134	0.77378	GEMIN7
ENSG00000181852	12	56598285	56615717	41	9	-0.75143	0.7738	RNF41
ENSG00000135406	12	49687035	49692465	15	5	-0.75161	0.77386	PRPH
ENSG00000144485	2	239146908	239149303	12	5	-0.75207	0.774	HES6
ENSG00000165271	9	33461439	33473928	37	11	-0.75229	0.77406	NOL6
ENSG00000136059	3	38029550	38048679	64	8	-0.75282	0.77422	VILL
ENSG00000057657	6	106534195	106557814	37	10	-0.753	0.77427	PRDM1
ENSG00000158220	3	138153428	138200528	118	22	-0.753	0.77428	ESYT3
ENSG00000104142	15	41186628	41196173	32	7	-0.75303	0.77428	VPS18
ENSG00000141052	17	12569207	12672266	466	44	-0.75302	0.77428	MYOCD
ENSG00000187950	12	29565407	29650619	398	25	-0.75329	0.77436	OVCH1
ENSG00000148290	9	136218610	136223552	15	5	-0.75339	0.77439	SURF1
ENSG00000203630	20	1316228	1317555	3	2	-0.75347	0.77442	AL136531.1
ENSG00000147408	8	19261672	19615540	1647	79	-0.7536	0.77445	CSGALNACT1
ENSG00000181027	19	47249303	47280245	109	17	-0.75382	0.77452	FKRP
ENSG00000182257	22	46445358	46450024	11	3	-0.75388	0.77454	C22orf26
ENSG00000169218	1	38076951	38100595	73	14	-0.75392	0.77455	RSPO1
ENSG00000114209	3	167401086	167452727	96	8	-0.75391	0.77455	PDCD10
ENSG00000135517	12	56843286	56862950	43	14	-0.754	0.77458	MIP
ENSG00000243244	2	48756522	48826025	255	23	-0.75437	0.77469	STON1
ENSG00000259332	15	80137537	80216096	411	25	-0.7544	0.7747	ST20-MTHFS
ENSG00000134243	1	109852192	109940573	161	16	-0.75446	0.77471	SORT1
ENSG00000100300	22	43547520	43559248	55	12	-0.75535	0.77498	TSPO
ENSG00000174100	17	36452989	36479101	50	11	-0.75589	0.77514	MRPL45
ENSG00000186803	9	21206180	21207142	8	3	-0.75601	0.77518	IFNA10
ENSG00000204752	19	7011514	7013338	16	2	-0.7562	0.77523	AC025278.1
ENSG00000150401	13	114110134	114145267	66	11	-0.75622	0.77524	DCUN1D2
ENSG00000104312	8	90769975	90803291	127	15	-0.7563	0.77526	RIPK2
ENSG00000105810	7	92234235	92465908	327	37	-0.75647	0.77532	CDK6
ENSG00000106733	9	77675489	77703133	131	21	-0.75661	0.77536	NMRK1
ENSG00000171720	5	141000443	141016437	29	11	-0.75703	0.77548	HDAC3
ENSG00000259202	15	67435072	67439277	10	4	-0.75721	0.77554	RP11-342M21.2
ENSG00000113575	5	133530025	133561833	108	9	-0.75753	0.77563	PPP2CA
ENSG00000163312	4	84328496	84377009	182	16	-0.75785	0.77573	HELQ
ENSG00000111245	12	111348623	111358526	43	7	-0.75784	0.77573	MYL2
ENSG00000164074	4	128886461	128960866	163	16	-0.75789	0.77574	C4orf29
ENSG00000104823	19	39306062	39322645	53	10	-0.75806	0.77579	ECH1
ENSG00000138092	2	25016005	25045245	102	14	-0.75807	0.7758	CENPO
ENSG00000081386	9	99518147	99540411	159	8	-0.7585	0.77592	ZNF510
ENSG00000141994	19	5784843	5791249	30	7	-0.75859	0.77595	DUS3L
ENSG00000123454	9	136501482	136524466	136	30	-0.75889	0.77604	DBH
ENSG00000204475	6	31556672	31560762	23	9	-0.75895	0.77606	NCR3
ENSG00000196787	6	27100832	27103070	5	3	-0.75897	0.77607	HIST1H2AG
ENSG00000188996	6	655939	656963	7	4	-0.75911	0.77611	HUS1B
ENSG00000161798	12	50355653	50359464	8	5	-0.75911	0.77611	AQP5
ENSG00000179335	15	74890841	74932057	63	12	-0.75928	0.77616	CLK3
ENSG00000076201	3	47422501	47454931	43	8	-0.75948	0.77622	PTPN23
ENSG00000121577	3	119355304	119384171	128	15	-0.75949	0.77622	POPDC2
ENSG00000260240	16	59743897	59788752	150	28	-0.7597	0.77628	RP11-105C20.2
ENSG00000140522	15	89753100	89764982	42	11	-0.75974	0.77629	RLBP1
ENSG00000164893	8	87226281	87333375	281	19	-0.75979	0.77631	SLC7A13
ENSG00000103642	15	63413999	63434260	64	10	-0.76001	0.77638	LACTB
ENSG00000186113	11	55563032	55563976	7	4	-0.76025	0.77645	OR5D14
ENSG00000168264	1	234740015	234745271	17	7	-0.76044	0.77651	IRF2BP2
ENSG00000128965	15	41245160	41248710	9	4	-0.76063	0.77656	CHAC1
ENSG00000164733	8	11700033	11726957	165	21	-0.76082	0.77662	CTSB
ENSG00000109519	4	7060633	7069924	30	5	-0.76114	0.77671	GRPEL1
ENSG00000005075	7	102113565	102119354	23	6	-0.76132	0.77677	POLR2J
ENSG00000138041	2	55774428	55846015	251	20	-0.76178	0.7769	SMEK2
ENSG00000132141	17	33254878	33308097	84	20	-0.762	0.77697	CCT6B
ENSG00000144668	3	37493606	37865005	1322	82	-0.76241	0.77709	ITGA9
ENSG00000132842	5	77296349	77590579	869	24	-0.7626	0.77715	AP3B1
ENSG00000197502	14	50300810	50311552	15	5	-0.76292	0.77724	AL627171.1
ENSG00000218823	7	4897364	4901625	16	5	-0.76294	0.77725	PAPOLB
ENSG00000184517	16	75182390	75206134	120	13	-0.76315	0.77731	ZFP1
ENSG00000142156	21	47401651	47424964	106	20	-0.76314	0.77731	COL6A1
ENSG00000100162	22	42334725	42343168	33	6	-0.76321	0.77733	CENPM
ENSG00000182979	14	105886159	105937066	104	11	-0.76339	0.77738	MTA1
ENSG00000110076	11	64373646	64490660	189	16	-0.764	0.77757	NRXN2
ENSG00000114978	2	74379655	74406025	85	11	-0.76406	0.77758	MOB1A
ENSG00000036530	14	100150641	100193638	144	22	-0.76406	0.77759	CYP46A1
ENSG00000117461	1	46505812	46642160	302	19	-0.7642	0.77762	PIK3R3
ENSG00000197965	1	167690429	167761156	252	26	-0.76421	0.77763	MPZL1
ENSG00000087253	16	55542910	55620582	228	15	-0.76472	0.77778	LPCAT2
ENSG00000156675	8	37716136	37756985	45	17	-0.76481	0.77781	RAB11FIP1
ENSG00000177174	1	248512077	248513015	5	1	-0.76504	0.77787	OR14C36
ENSG00000039068	16	68771128	68869451	323	29	-0.7651	0.77789	CDH1
ENSG00000106560	7	150382785	150390729	27	10	-0.76544	0.778	GIMAP2
ENSG00000244067	6	52614897	52628367	51	7	-0.76583	0.77811	GSTA2
ENSG00000196935	12	64238073	64541613	704	72	-0.76589	0.77813	SRGAP1
ENSG00000071537	14	81937893	82000205	181	20	-0.76658	0.77833	SEL1L
ENSG00000123353	12	56211703	56215663	1	1	-0.7668	0.7784	ORMDL2
ENSG00000152147	2	38978676	39012142	99	14	-0.76687	0.77842	GEMIN6
ENSG00000162621	1	74935562	74978298	89	12	-0.7673	0.77855	LRRC53
ENSG00000118473	1	66999066	67213982	896	26	-0.76734	0.77856	SGIP1
ENSG00000233927	19	8386042	8388224	12	5	-0.76733	0.77856	RPS28
ENSG00000166634	18	61223393	61234244	40	7	-0.76743	0.77859	SERPINB12
ENSG00000109920	11	47738072	47788995	110	15	-0.76749	0.7786	FNBP4
ENSG00000166482	17	19286755	19290553	6	3	-0.76787	0.77872	MFAP4
ENSG00000164754	8	117858174	117887105	132	19	-0.76813	0.77879	RAD21
ENSG00000106397	7	100849258	100861701	29	9	-0.76816	0.7788	PLOD3
ENSG00000074964	1	17866330	18024369	508	56	-0.76817	0.77881	ARHGEF10L
ENSG00000135926	2	219138915	219157309	58	5	-0.76853	0.77891	TMBIM1
ENSG00000196569	6	129204342	129837714	2112	77	-0.7686	0.77893	LAMA2
ENSG00000197706	12	55640982	55642086	11	3	-0.76885	0.77901	OR6C74
ENSG00000150667	15	39892232	40075031	761	31	-0.76898	0.77905	FSIP1
ENSG00000144749	3	66429221	66551687	471	37	-0.7691	0.77908	LRIG1
ENSG00000135457	12	51487446	51566926	258	18	-0.76934	0.77915	TFCP2
ENSG00000186881	9	107266455	107267547	8	2	-0.76935	0.77916	OR13F1
ENSG00000115310	2	55199325	55339757	494	32	-0.7694	0.77917	RTN4
ENSG00000162595	1	68511645	68517314	17	6	-0.76961	0.77924	DIRAS3
ENSG00000227164	20	52105495	52106164	1	1	-0.76983	0.7793	AL354993.1
ENSG00000080493	4	72053003	72437804	901	43	-0.76989	0.77932	SLC4A4
ENSG00000130764	1	3696784	3713068	90	15	-0.77001	0.77935	LRRC47
ENSG00000065548	2	187350883	187374090	47	7	-0.77002	0.77936	ZC3H15
ENSG00000075651	3	171318195	171528740	748	21	-0.77025	0.77942	PLD1
ENSG00000070756	8	101698044	101735037	207	8	-0.77028	0.77943	PABPC1
ENSG00000109180	4	48807229	48863834	72	11	-0.7703	0.77944	OCIAD1
ENSG00000090615	12	133345495	133405444	244	22	-0.77031	0.77944	GOLGA3
ENSG00000172349	15	81451916	81605104	573	38	-0.77054	0.77951	IL16
ENSG00000166136	10	102267203	102289757	37	3	-0.77056	0.77952	NDUFB8
ENSG00000030582	17	42422614	42430470	13	6	-0.77061	0.77953	GRN
ENSG00000117643	1	25943959	26112698	482	30	-0.7707	0.77956	MAN1C1
ENSG00000150394	16	61681146	62070939	1151	53	-0.77096	0.77964	CDH8
ENSG00000127743	5	148750887	148783765	97	14	-0.77111	0.77968	IL17B
ENSG00000171777	19	38899695	38916945	65	16	-0.77117	0.7797	RASGRP4
ENSG00000118557	16	72146056	72210777	199	17	-0.77141	0.77977	PMFBP1
ENSG00000135932	2	231577560	231685790	306	23	-0.7717	0.77986	CAB39
ENSG00000105186	19	33087913	33167503	511	24	-0.77203	0.77995	ANKRD27
ENSG00000105619	19	54610320	54619055	31	10	-0.77204	0.77995	TFPT
ENSG00000144229	2	137523115	138435287	4062	112	-0.7723	0.78003	THSD7B
ENSG00000121964	2	144695635	145090135	709	30	-0.77229	0.78003	GTDC1
ENSG00000100220	22	32783569	32808242	163	17	-0.77247	0.78008	RTCB
ENSG00000053438	20	36149617	36152092	3	2	-0.77251	0.78009	NNAT
ENSG00000183283	12	51632076	51665146	102	16	-0.77257	0.78011	DAZAP2
ENSG00000106804	9	123714616	123812554	261	20	-0.77284	0.78019	C5
ENSG00000212124	12	11174218	11175219	2	1	-0.77321	0.7803	TAS2R19
ENSG00000092929	17	73823306	73840798	85	14	-0.77331	0.78033	UNC13D
ENSG00000215644	17	79762008	79771889	21	4	-0.77347	0.78038	GCGR
ENSG00000130368	6	160327974	160329108	1	1	-0.77354	0.7804	MAS1
ENSG00000198346	19	53970989	54006950	230	29	-0.77376	0.78047	ZNF813
ENSG00000126861	17	29599031	29624557	27	4	-0.77382	0.78048	OMG
ENSG00000169169	19	50194155	50216988	76	16	-0.77386	0.78049	CPT1C
ENSG00000180660	13	36047926	36050832	2	1	-0.77392	0.78051	MAB21L1
ENSG00000198691	1	94458393	94586688	559	71	-0.77411	0.78057	ABCA4
ENSG00000109047	17	9799637	9808938	66	12	-0.77421	0.7806	RCVRN
ENSG00000116001	2	70436576	70475792	101	11	-0.77469	0.78074	TIA1
ENSG00000080709	5	113696642	113832337	394	37	-0.77477	0.78076	KCNN2
ENSG00000015532	17	48423453	48440499	84	14	-0.77504	0.78084	XYLT2
ENSG00000269533	19	57901252	57931362	71	15	-0.77518	0.78088	AC003002.6
ENSG00000163545	1	205271187	205290883	69	16	-0.77536	0.78094	NUAK2
ENSG00000138363	2	216176540	216214487	171	22	-0.77561	0.78101	ATIC
ENSG00000249459	17	18561742	18585575	92	13	-0.77566	0.78102	ZNF286B
ENSG00000139697	12	123773656	123849390	298	14	-0.77578	0.78106	SBNO1
ENSG00000069248	1	229577045	229644103	240	14	-0.77584	0.78108	NUP133
ENSG00000167608	19	54663846	54676944	38	9	-0.77584	0.78108	TMC4
ENSG00000267496	17	41994576	41995326	7	1	-0.77591	0.7811	FAM215A
ENSG00000164346	5	74062817	74072737	22	4	-0.77606	0.78114	NSA2
ENSG00000189339	1	1592939	1624167	70	14	-0.77614	0.78117	SLC35E2B
ENSG00000073969	17	44668035	44834830	90	11	-0.77632	0.78122	NSF
ENSG00000176476	16	28565236	28603111	92	11	-0.77649	0.78127	CCDC101
ENSG00000087274	4	2845584	2931803	230	17	-0.77698	0.78141	ADD1
ENSG00000204700	6	29141311	29142351	8	3	-0.77697	0.78141	OR2J2
ENSG00000109625	4	8594387	8621488	239	27	-0.77698	0.78142	CPZ
ENSG00000204049	10	79626633	79629368	6	2	-0.77699	0.78142	AL391421.1
ENSG00000018869	19	56887413	56904914	68	23	-0.77724	0.78149	ZNF582
ENSG00000170946	11	31391387	31453396	130	16	-0.77739	0.78154	DNAJC24
ENSG00000110975	12	33527173	33592754	273	17	-0.77761	0.7816	SYT10
ENSG00000258947	16	89987800	90005169	92	16	-0.77765	0.78161	TUBB3
ENSG00000020633	1	25226002	25291612	176	31	-0.7777	0.78163	RUNX3
ENSG00000155545	5	56215429	56267502	214	23	-0.77788	0.78168	MIER3
ENSG00000163964	3	196366646	196462878	461	69	-0.77803	0.78172	PIGX
ENSG00000130997	4	2073645	2243848	481	21	-0.778	0.78172	POLN
ENSG00000130182	16	3138891	3149318	43	12	-0.77802	0.78172	ZSCAN10
ENSG00000105953	7	44646171	44748665	254	20	-0.77821	0.78178	OGDH
ENSG00000167971	16	2227184	2246526	27	7	-0.77826	0.78179	CASKIN1
ENSG00000105401	19	10501810	10530797	70	11	-0.77825	0.78179	CDC37
ENSG00000068489	17	57232860	57282066	108	19	-0.77841	0.78184	PRR11
ENSG00000183318	17	8656424	8661877	15	6	-0.77857	0.78188	SPDYE4
ENSG00000253304	1	29445940	29450447	11	3	-0.7788	0.78195	TMEM200B
ENSG00000144063	2	110841447	110874143	60	15	-0.77888	0.78197	MALL
ENSG00000186910	14	94908801	94919127	56	12	-0.77929	0.78209	SERPINA11
ENSG00000128683	2	171669723	171717661	163	22	-0.77938	0.78212	GAD1
ENSG00000145780	5	114856608	114880591	41	10	-0.77944	0.78214	FEM1C
ENSG00000133704	12	30781922	30848920	244	14	-0.77957	0.78218	IPO8
ENSG00000137193	6	37137979	37143202	9	4	-0.7801	0.78233	PIM1
ENSG00000127928	7	93220885	93540577	1006	45	-0.78009	0.78233	GNGT1
ENSG00000185262	17	74261283	74267375	21	6	-0.78022	0.78237	UBALD2
ENSG00000086015	1	46252659	46501796	550	12	-0.78027	0.78238	MAST2
ENSG00000244537	17	39333698	39334460	5	2	-0.7804	0.78242	KRTAP4-2
ENSG00000152952	3	145787227	145881440	291	12	-0.7806	0.78248	PLOD2
ENSG00000132485	1	71528974	71546980	38	11	-0.78066	0.7825	ZRANB2
ENSG00000164024	4	99916771	99983964	224	17	-0.78067	0.7825	METAP1
ENSG00000135638	2	73143389	73162020	26	8	-0.78079	0.78254	EMX1
ENSG00000135924	2	220143989	220151622	26	8	-0.78086	0.78256	DNAJB2
ENSG00000136108	13	53029564	53050763	63	8	-0.78137	0.78271	CKAP2
ENSG00000198951	22	42454358	42466846	35	7	-0.78138	0.78271	NAGA
ENSG00000149262	11	77589766	77705724	332	17	-0.78141	0.78272	INTS4
ENSG00000255112	18	11851395	11854448	9	2	-0.78178	0.78283	CHMP1B
ENSG00000116748	1	115215719	115238239	70	18	-0.78205	0.78291	AMPD1
ENSG00000149295	11	113280318	113346413	199	23	-0.78219	0.78295	DRD2
ENSG00000023330	3	52232102	52248343	28	6	-0.78241	0.78301	ALAS1
ENSG00000081059	5	133450402	133487556	121	15	-0.78242	0.78302	TCF7
ENSG00000181752	11	55926870	55927793	2	1	-0.78248	0.78303	OR8K5
ENSG00000100628	14	94400499	94443137	180	27	-0.78247	0.78303	ASB2
ENSG00000169359	3	155538813	155572218	115	12	-0.78277	0.78312	SLC33A1
ENSG00000151923	10	121334199	121356541	40	11	-0.7828	0.78313	TIAL1
ENSG00000011523	2	65283500	65314138	128	20	-0.7829	0.78316	CEP68
ENSG00000149516	11	59824060	59838601	53	8	-0.7832	0.78324	MS4A3
ENSG00000272772	5	133502861	133561762	192	14	-0.78361	0.78337	CTD-2410N18.5
ENSG00000132406	4	4237269	4249950	109	5	-0.78368	0.78339	TMEM128
ENSG00000172977	11	65479467	65487075	26	8	-0.78435	0.78358	KAT5
ENSG00000131389	3	14444076	14530857	310	54	-0.78465	0.78367	SLC6A6
ENSG00000069667	15	60780483	61521518	2491	145	-0.78476	0.7837	RORA
ENSG00000104859	19	45542298	45574214	43	6	-0.78491	0.78375	CLASRP
ENSG00000139044	12	569530	672675	583	67	-0.78502	0.78378	B4GALNT3
ENSG00000188517	4	109731877	110223813	1975	75	-0.78511	0.7838	COL25A1
ENSG00000125851	20	17206752	17465223	1000	55	-0.78536	0.78388	PCSK2
ENSG00000090857	16	70147529	70195203	23	5	-0.78626	0.78414	PDPR
ENSG00000268154	1	161035655	161035943	1	1	-0.78646	0.7842	AL591806.1
ENSG00000169884	12	49359123	49365546	11	4	-0.78684	0.78431	WNT10B
ENSG00000182393	19	39786965	39789313	4	2	-0.78685	0.78432	IFNL1
ENSG00000130726	19	59055458	59062089	11	4	-0.78709	0.78439	TRIM28
ENSG00000213420	7	99767229	99774995	12	6	-0.78717	0.78441	GPC2
ENSG00000221962	3	152057484	152058779	5	2	-0.78748	0.7845	TMEM14E
ENSG00000185940	11	1651033	1652160	9	3	-0.78753	0.78451	KRTAP5-5
ENSG00000104415	8	134203282	134242587	140	30	-0.7877	0.78456	WISP1
ENSG00000035499	5	59892739	59996017	187	16	-0.78782	0.7846	DEPDC1B
ENSG00000144554	3	10068098	10143614	284	11	-0.78796	0.78464	FANCD2
ENSG00000186952	5	109624934	110074657	1585	33	-0.78798	0.78465	TMEM232
ENSG00000140481	15	74509613	74628813	376	36	-0.7882	0.78471	CCDC33
ENSG00000177842	3	40547483	40560227	20	6	-0.78854	0.78481	ZNF620
ENSG00000152595	4	88742563	88767969	140	23	-0.78856	0.78481	MEPE
ENSG00000163291	4	79808281	79860592	176	9	-0.78911	0.78498	PAQR3
ENSG00000198399	2	24425733	24583583	301	16	-0.78919	0.785	ITSN2
ENSG00000188784	1	20246502	20250110	17	6	-0.78921	0.78501	PLA2G2E
ENSG00000174937	11	56236964	56238014	4	2	-0.78952	0.7851	OR5M3
ENSG00000105409	19	42470734	42501649	28	9	-0.78954	0.7851	ATP1A3
ENSG00000221866	7	131808091	132333447	1932	92	-0.78962	0.78512	PLXNA4
ENSG00000143786	1	224622362	224928251	1011	46	-0.79035	0.78534	CNIH3
ENSG00000140598	15	82422571	82555104	401	24	-0.79041	0.78536	EFTUD1
ENSG00000143368	1	149895209	149900236	12	2	-0.79088	0.78549	SF3B4
ENSG00000147854	9	6413151	6507054	281	18	-0.79093	0.78551	UHRF2
ENSG00000123607	2	166713985	166810353	329	25	-0.79104	0.78554	TTC21B
ENSG00000162460	1	16068917	16074477	18	5	-0.79116	0.78557	TMEM82
ENSG00000170545	12	51638342	51664674	82	13	-0.79165	0.78572	SMAGP
ENSG00000170703	17	46839597	46894576	178	19	-0.79233	0.78591	TTLL6
ENSG00000143889	2	38789120	38830728	106	17	-0.7924	0.78594	HNRNPLL
ENSG00000198522	2	27851114	27874375	60	10	-0.79248	0.78596	GPN1
ENSG00000171865	2	3592383	3606206	58	13	-0.79273	0.78603	RNASEH1
ENSG00000134253	1	117653682	117665209	39	8	-0.79277	0.78605	TRIM45
ENSG00000174600	12	108681821	108733118	210	36	-0.79281	0.78606	CMKLR1
ENSG00000125971	20	33104214	33128762	20	4	-0.79291	0.78609	DYNLRB1
ENSG00000109193	4	70676498	70725870	216	25	-0.79297	0.7861	SULT1E1
ENSG00000119760	2	27873679	27886676	23	6	-0.79303	0.78612	SUPT7L
ENSG00000167515	16	88922628	88929094	33	8	-0.79316	0.78616	TRAPPC2L
ENSG00000118526	6	134210276	134216691	27	7	-0.79321	0.78617	TCF21
ENSG00000107959	10	3179920	3215003	185	15	-0.79324	0.78618	PITRM1
ENSG00000143549	1	154127784	154167124	64	11	-0.79328	0.78619	TPM3
ENSG00000114270	3	48601506	48632700	30	9	-0.79332	0.7862	COL7A1
ENSG00000170085	5	175665365	175772994	274	18	-0.7935	0.78626	SIMC1
ENSG00000004779	16	23592323	23607677	50	7	-0.79365	0.7863	NDUFAB1
ENSG00000141027	17	15932471	16121499	402	14	-0.79372	0.78632	NCOR1
ENSG00000058085	1	183155373	183214035	249	19	-0.79377	0.78633	LAMC2
ENSG00000005448	2	74648805	74652882	5	3	-0.79398	0.7864	WDR54
ENSG00000178105	11	108535752	108811657	665	25	-0.79401	0.78641	DDX10
ENSG00000125430	17	14204400	14252721	216	42	-0.7941	0.78643	HS3ST3B1
ENSG00000183401	19	11455360	11465620	19	5	-0.79413	0.78644	CCDC159
ENSG00000124191	20	42543504	42698256	513	65	-0.79413	0.78644	TOX2
ENSG00000159958	22	42321045	42322822	7	2	-0.79428	0.78648	TNFRSF13C
ENSG00000250741	2	18736811	18770830	81	15	-0.79438	0.78651	NT5C1B-RDH14
ENSG00000185013	2	18737050	18770838	81	15	-0.79438	0.78651	NT5C1B
ENSG00000117298	1	21543740	21671997	474	43	-0.79439	0.78652	ECE1
ENSG00000103023	16	58313901	58328951	83	6	-0.79469	0.7866	PRSS54
ENSG00000035115	2	217730	266398	113	13	-0.79487	0.78665	SH3YL1
ENSG00000132185	1	161676762	161684142	33	8	-0.79526	0.78677	FCRLA
ENSG00000113648	5	134669590	134735604	153	22	-0.79533	0.78679	H2AFY
ENSG00000044090	6	43005355	43021683	39	11	-0.79534	0.78679	CUL7
ENSG00000139508	13	29274201	29293107	31	5	-0.79544	0.78682	SLC46A3
ENSG00000110484	11	62037627	62040628	6	3	-0.79561	0.78687	SCGB2A2
ENSG00000101464	20	33148346	33264910	164	13	-0.79576	0.78691	PIGU
ENSG00000121413	19	58595205	58629794	194	14	-0.79577	0.78692	ZSCAN18
ENSG00000077009	19	3933101	3942414	39	13	-0.79591	0.78696	NMRK2
ENSG00000057294	12	32943679	33049774	389	33	-0.79605	0.787	PKP2
ENSG00000166866	12	57422301	57444982	55	7	-0.79631	0.78707	MYO1A
ENSG00000196576	22	50713408	50746056	136	28	-0.79629	0.78707	PLXNB2
ENSG00000106031	7	27233122	27239725	13	5	-0.79652	0.78714	HOXA13
ENSG00000117640	1	26145131	26159432	52	8	-0.79666	0.78717	MTFR1L
ENSG00000065320	17	8924859	9147317	1010	77	-0.79678	0.78721	NTN1
ENSG00000185885	11	313506	315272	2	1	-0.79688	0.78724	IFITM1
ENSG00000196712	17	29421945	29709134	415	10	-0.79695	0.78726	NF1
ENSG00000105618	19	54618837	54635140	67	15	-0.79714	0.78731	PRPF31
ENSG00000117523	1	171454651	171562650	297	18	-0.79718	0.78733	PRRC2C
ENSG00000179104	12	83080659	83528649	1532	95	-0.79727	0.78735	TMTC2
ENSG00000130669	19	39616410	39673456	170	21	-0.79791	0.78754	PAK4
ENSG00000197451	5	177631508	177638164	20	7	-0.79841	0.78768	HNRNPAB
ENSG00000174482	9	27948076	28670283	3441	146	-0.7985	0.78771	LINGO2
ENSG00000042493	2	85621871	85645555	106	19	-0.79874	0.78778	CAPG
ENSG00000269302	4	187111913	187112626	5	2	-0.79891	0.78783	AC110771.1
ENSG00000102858	16	4666494	4740975	362	32	-0.79893	0.78783	MGRN1
ENSG00000204227	6	33176272	33180499	14	8	-0.79901	0.78786	RING1
ENSG00000164542	7	36363830	36429734	170	23	-0.79973	0.78807	KIAA0895
ENSG00000099260	1	100111499	100160097	193	19	-0.80056	0.78831	PALMD
ENSG00000163644	4	89178772	89205921	59	15	-0.80092	0.78841	PPM1K
ENSG00000198542	13	102104966	102375456	964	57	-0.80094	0.78842	ITGBL1
ENSG00000143674	1	233463514	233520894	262	21	-0.80169	0.78863	MLK4
ENSG00000198885	2	96991069	96994091	4	2	-0.80181	0.78867	ITPRIPL1
ENSG00000196277	3	6811688	7783215	4143	160	-0.80187	0.78868	GRM7
ENSG00000174669	11	66129992	66139685	25	5	-0.80207	0.78875	SLC29A2
ENSG00000141854	19	14183348	14185874	9	3	-0.80228	0.7888	hsa-mir-1199
ENSG00000101695	18	29598335	29653176	192	25	-0.80252	0.78887	RNF125
ENSG00000104885	19	2164148	2232577	209	22	-0.80255	0.78888	DOT1L
ENSG00000166946	15	43477316	43487396	20	8	-0.80258	0.78889	CCNDBP1
ENSG00000268838	15	78830023	78831288	1	1	-0.80261	0.7889	AC027228.1
ENSG00000185019	20	3088219	3140842	143	19	-0.8026	0.7889	UBOX5
ENSG00000215595	20	1184098	1188918	11	4	-0.80298	0.78901	C20orf202
ENSG00000143183	1	165696032	165796992	295	31	-0.8033	0.7891	TMCO1
ENSG00000176971	11	27015628	27018630	7	3	-0.80341	0.78913	FIBIN
ENSG00000149091	11	46354455	46402104	77	17	-0.80352	0.78916	DGKZ
ENSG00000181903	11	55432614	55433671	2	1	-0.80367	0.78921	OR4C6
ENSG00000163001	2	55746740	55773015	86	17	-0.80383	0.78925	CCDC104
ENSG00000140543	15	89054790	89089906	122	15	-0.80385	0.78926	DET1
ENSG00000140274	15	45406519	45410619	11	3	-0.80389	0.78927	DUOXA2
ENSG00000137860	15	45544428	45568149	93	7	-0.8039	0.78927	SLC28A2
ENSG00000177283	10	35927177	35930362	8	5	-0.80407	0.78932	FZD8
ENSG00000104886	19	2230002	2237703	16	5	-0.80415	0.78934	PLEKHJ1
ENSG00000171132	2	45878484	46415129	2267	137	-0.80448	0.78944	PRKCE
ENSG00000100395	22	41601209	41627275	109	9	-0.80509	0.78962	L3MBTL2
ENSG00000173599	11	66615704	66725847	234	23	-0.80543	0.78971	PC
ENSG00000128617	7	128412545	128415844	9	3	-0.80586	0.78984	OPN1SW
ENSG00000085117	11	44585977	44641913	245	34	-0.8059	0.78985	CD82
ENSG00000174948	3	154055461	154147504	274	24	-0.80604	0.78989	GPR149
ENSG00000113384	5	32124810	32174456	142	19	-0.80618	0.78993	GOLPH3
ENSG00000214595	2	54950636	55199157	1048	62	-0.80622	0.78994	EML6
ENSG00000049247	1	7903143	7913572	46	13	-0.80624	0.78995	UTS2
ENSG00000129295	8	133584320	133687838	213	18	-0.80625	0.78995	LRRC6
ENSG00000181072	7	136553416	136705002	483	26	-0.80653	0.79003	CHRM2
ENSG00000159433	15	42867857	43013179	301	30	-0.80712	0.7902	STARD9
ENSG00000183921	16	22177618	22203075	45	11	-0.8071	0.7902	SDR42E2
ENSG00000188725	5	60453536	60458301	8	5	-0.80725	0.79024	SMIM15
ENSG00000182968	13	112721913	112726020	7	3	-0.80739	0.79028	SOX1
ENSG00000177694	3	174156363	175523428	5827	157	-0.80746	0.7903	NAALADL2
ENSG00000135365	11	45950871	46142985	350	15	-0.80779	0.79039	PHF21A
ENSG00000170412	17	72420990	72447792	106	23	-0.80791	0.79043	GPRC5C
ENSG00000138071	2	65454887	65498387	134	15	-0.80811	0.79049	ACTR2
ENSG00000232382	3	98188324	98189420	5	3	-0.80814	0.79049	OR5K1
ENSG00000113441	5	96271098	96373219	345	18	-0.80825	0.79053	LNPEP
ENSG00000133103	13	40229764	40365802	414	15	-0.80839	0.79057	COG6
ENSG00000049323	2	33172039	33624576	2269	85	-0.80847	0.79059	LTBP1
ENSG00000168538	4	184580420	184634745	230	20	-0.80849	0.7906	TRAPPC11
ENSG00000124422	17	20902910	20947073	192	11	-0.80859	0.79062	USP22
ENSG00000178852	17	45400656	45518678	394	15	-0.80884	0.7907	EFCAB13
ENSG00000185730	8	144371846	144380231	45	5	-0.80962	0.79092	ZNF696
ENSG00000103495	16	29817427	29823649	8	3	-0.80976	0.79096	MAZ
ENSG00000106615	7	151163098	151217206	153	19	-0.81011	0.79106	RHEB
ENSG00000178301	11	77300436	77321400	48	5	-0.81021	0.79109	AQP11
ENSG00000273291	3	42850938	43097363	636	31	-0.81036	0.79113	KRBOX1
ENSG00000233828	5	86512423	86534822	43	15	-0.81089	0.79128	AC008394.1
ENSG00000100528	14	54893654	54908149	37	6	-0.81101	0.79132	CNIH1
ENSG00000163166	2	128193783	128284462	267	23	-0.81108	0.79134	IWS1
ENSG00000159202	17	46985731	47006418	58	4	-0.81128	0.7914	UBE2Z
ENSG00000108511	17	46671639	46682354	25	8	-0.81166	0.79151	HOXB6
ENSG00000137090	9	841690	969090	936	58	-0.81205	0.79162	DMRT1
ENSG00000206069	22	25331077	25342662	41	12	-0.81214	0.79164	TMEM211
ENSG00000135966	2	105880871	105946491	220	23	-0.81234	0.7917	TGFBRAP1
ENSG00000125831	20	23431040	23433494	4	2	-0.81237	0.79171	CST11
ENSG00000228919	4	7940728	7942022	9	2	-0.81286	0.79185	AC097381.1
ENSG00000197165	16	28603264	28608430	23	4	-0.81296	0.79188	SULT1A2
ENSG00000008513	8	134467091	134584183	526	64	-0.81302	0.7919	ST3GAL1
ENSG00000138231	3	137879854	137893791	19	2	-0.81314	0.79193	DBR1
ENSG00000089159	12	120648250	120703574	125	21	-0.81322	0.79195	PXN
ENSG00000170264	2	62051989	62081278	85	14	-0.81324	0.79196	FAM161A
ENSG00000244607	3	42734155	42814745	218	18	-0.81325	0.79196	CCDC13
ENSG00000129451	19	51515995	51523431	60	8	-0.81332	0.79198	KLK10
ENSG00000151247	4	99792835	99851788	230	20	-0.8142	0.79224	EIF4E
ENSG00000177888	1	197122810	197169672	102	14	-0.81444	0.7923	ZBTB41
ENSG00000112511	6	33378176	33384230	15	7	-0.81492	0.79244	PHF1
ENSG00000186951	22	46546424	46639653	283	39	-0.81496	0.79245	PPARA
ENSG00000109466	4	166128770	166244308	329	20	-0.81503	0.79247	KLHL2
ENSG00000163530	3	109012635	109035364	65	18	-0.81595	0.79274	DPPA2
ENSG00000166387	11	7534529	7678358	724	62	-0.81605	0.79276	PPFIBP2
ENSG00000198720	17	27916787	27941779	33	11	-0.81618	0.7928	ANKRD13B
ENSG00000158955	17	44910567	44964096	145	18	-0.81621	0.79281	WNT9B
ENSG00000163754	3	148709128	148745419	118	22	-0.81637	0.79286	GYG1
ENSG00000154727	21	27106881	27144771	107	16	-0.81643	0.79287	GABPA
ENSG00000108669	17	76670130	76778379	235	17	-0.8165	0.79289	CYTH1
ENSG00000060762	6	166778407	166796486	44	8	-0.81689	0.793	MPC1
ENSG00000162521	1	33116743	33151812	106	6	-0.81737	0.79314	RBBP4
ENSG00000150753	5	10250033	10266524	91	5	-0.81742	0.79316	CCT5
ENSG00000159263	21	38071433	38122218	170	41	-0.81754	0.79319	SIM2
ENSG00000166579	17	8316449	8393729	141	23	-0.81769	0.79323	NDEL1
ENSG00000139178	12	7242183	7261869	63	13	-0.81789	0.79329	C1RL
ENSG00000160844	7	99798283	99869855	173	18	-0.81792	0.7933	GATS
ENSG00000082074	5	39105338	39274630	701	37	-0.81798	0.79331	FYB
ENSG00000029639	6	155578643	155635627	226	15	-0.818	0.79332	TFB1M
ENSG00000115257	19	1481427	1490751	34	10	-0.81814	0.79336	PCSK4
ENSG00000113905	3	186378005	186396029	56	8	-0.81832	0.79341	HRG
ENSG00000042062	20	49202645	49308065	429	49	-0.81895	0.79359	FAM65C
ENSG00000126653	17	28442539	28513493	151	14	-0.81901	0.79361	NSRP1
ENSG00000105261	19	36602104	36604613	8	4	-0.81901	0.79361	OVOL3
ENSG00000149292	11	113185251	113254266	188	22	-0.81908	0.79363	TTC12
ENSG00000134864	13	101183810	101241782	140	14	-0.81911	0.79364	GGACT
ENSG00000131236	1	40505905	40538321	147	14	-0.81939	0.79372	CAP1
ENSG00000185220	1	249200395	249214145	32	10	-0.81951	0.79375	PGBD2
ENSG00000177275	1	248097071	248098057	3	2	-0.81953	0.79376	OR2AJ1
ENSG00000183831	1	173578700	173639001	152	13	-0.81959	0.79377	ANKRD45
ENSG00000159761	16	67700719	67702661	1	1	-0.81968	0.7938	C16orf86
ENSG00000169507	2	165752696	165812035	207	16	-0.82045	0.79402	SLC38A11
ENSG00000160688	1	154955814	154965587	18	4	-0.82094	0.79416	FLAD1
ENSG00000163072	2	169643049	169722024	300	32	-0.82108	0.7942	NOSTRIN
ENSG00000166135	10	102288829	102319755	85	4	-0.82112	0.79421	HIF1AN
ENSG00000138741	4	122800182	122872909	191	17	-0.82115	0.79422	TRPC3
ENSG00000089775	14	64915824	64971931	151	15	-0.82161	0.79435	ZBTB25
ENSG00000111012	12	58156117	58162769	8	3	-0.82179	0.7944	CYP27B1
ENSG00000169213	1	52373628	52456436	187	19	-0.82193	0.79444	RAB3B
ENSG00000055917	2	20448452	20551995	244	16	-0.82192	0.79444	PUM2
ENSG00000143106	1	109941653	109969062	50	9	-0.82226	0.79454	PSMA5
ENSG00000072210	17	19551449	19580911	76	11	-0.82285	0.7947	ALDH3A2
ENSG00000056050	4	170650616	170679104	76	14	-0.82313	0.79478	C4orf27
ENSG00000108474	17	16120505	16252115	369	19	-0.82332	0.79484	PIGL
ENSG00000224153	3	184119325	184157436	184	26	-0.82356	0.79491	RP11-433C9.2
ENSG00000171806	1	169761670	169764107	7	4	-0.82364	0.79493	METTL18
ENSG00000116678	1	65886248	66107242	724	33	-0.82374	0.79496	LEPR
ENSG00000107021	9	131549483	131572711	91	13	-0.82375	0.79496	TBC1D13
ENSG00000175193	3	183547173	183602721	205	17	-0.8238	0.79497	PARL
ENSG00000231171	4	178649911	178911904	1132	54	-0.82389	0.795	LINC01098
ENSG00000169032	15	66679155	66784650	365	22	-0.82402	0.79504	MAP2K1
ENSG00000181785	11	55797895	55798869	5	1	-0.82423	0.7951	OR5AS1
ENSG00000117394	1	43391052	43424530	159	23	-0.8244	0.79514	SLC2A1
ENSG00000170390	4	150999426	151178609	662	39	-0.82438	0.79514	DCLK2
ENSG00000181085	8	144798429	144804628	24	8	-0.82441	0.79515	MAPK15
ENSG00000164236	5	10564442	10650308	330	30	-0.82447	0.79516	ANKRD33B
ENSG00000110925	12	51454990	51477447	74	16	-0.82459	0.7952	CSRNP2
ENSG00000172023	2	79312156	79315145	16	5	-0.82493	0.79529	REG1B
ENSG00000237190	5	133737778	133747589	10	4	-0.82507	0.79533	CDKN2AIPNL
ENSG00000168060	11	64812290	64826021	22	8	-0.82506	0.79533	NAALADL1
ENSG00000110002	11	123986069	124018428	114	26	-0.82516	0.79536	VWA5A
ENSG00000120539	10	27443753	27475853	140	15	-0.82544	0.79544	MASTL
ENSG00000268083	19	39308111	39330818	73	13	-0.8255	0.79546	AC104534.3
ENSG00000145321	4	72607410	72669758	211	27	-0.8256	0.79548	GC
ENSG00000159199	17	46970127	46973233	7	2	-0.82566	0.7955	ATP5G1
ENSG00000266964	19	35629712	35634013	7	2	-0.82567	0.7955	FXYD1
ENSG00000156253	21	30376705	30391699	32	7	-0.82594	0.79558	RWDD2B
ENSG00000143858	1	202559724	202679545	335	38	-0.82605	0.79561	SYT2
ENSG00000105643	19	18111941	18124911	58	10	-0.82613	0.79563	ARRDC2
ENSG00000179468	7	142723245	142724282	1	1	-0.82636	0.7957	OR9A2
ENSG00000070601	9	37650997	37746901	384	34	-0.82636	0.7957	FRMPD1
ENSG00000128595	7	128379346	128411861	96	9	-0.82701	0.79589	CALU
ENSG00000104549	8	126010739	126034525	110	11	-0.8274	0.79599	SQLE
ENSG00000149651	20	44350990	44354469	21	3	-0.82773	0.79609	SPINT4
ENSG00000150459	13	21714653	21723221	23	7	-0.82776	0.7961	SAP18
ENSG00000121310	1	53361656	53392884	78	15	-0.82782	0.79611	ECHDC2
ENSG00000184698	11	5410607	5411664	9	2	-0.82804	0.79618	OR51M1
ENSG00000092841	12	56551945	56557280	7	3	-0.82804	0.79618	MYL6
ENSG00000073598	17	33448598	33457751	14	6	-0.82809	0.79619	FNDC8
ENSG00000162994	2	55401927	55459699	168	21	-0.82813	0.7962	CLHC1
ENSG00000136271	7	44605016	44614650	39	9	-0.8282	0.79622	DDX56
ENSG00000144868	3	132757235	133116636	1357	47	-0.82874	0.79637	TMEM108
ENSG00000103512	16	14927538	14990017	28	12	-0.82875	0.79638	NOMO1
ENSG00000186326	19	33166313	33169206	18	6	-0.82887	0.79641	RGS9BP
ENSG00000203443	3	172034218	172039513	15	5	-0.82889	0.79642	AC092964.1
ENSG00000114812	3	42530791	42579059	157	32	-0.82903	0.79646	VIPR1
ENSG00000225950	19	49559050	49568333	24	7	-0.82913	0.79648	NTF4
ENSG00000179455	15	23810454	23873064	164	18	-0.82951	0.79659	MKRN3
ENSG00000168273	3	52568029	52613253	133	16	-0.82959	0.79661	SMIM4
ENSG00000146038	6	24171984	24358280	934	45	-0.82986	0.79669	DCDC2
ENSG00000198646	20	33284722	33413452	248	15	-0.83016	0.79678	NCOA6
ENSG00000178404	17	76866992	76899299	176	22	-0.83033	0.79682	DDC8
ENSG00000226650	5	154393260	154397685	7	3	-0.83038	0.79684	KIF4B
ENSG00000132912	5	150088002	150138671	119	9	-0.83041	0.79685	DCTN4
ENSG00000268133	19	57874934	57909952	117	17	-0.83049	0.79687	AC003002.4
ENSG00000175946	8	124657767	124665190	53	10	-0.83054	0.79688	KLHL38
ENSG00000116815	1	117057157	117113661	91	19	-0.83072	0.79693	CD58
ENSG00000176393	1	201951500	201975275	136	19	-0.83082	0.79696	RNPEP
ENSG00000138032	2	44395108	44471523	201	18	-0.83094	0.797	PPM1B
ENSG00000185278	1	173837220	173872687	117	14	-0.83125	0.79708	ZBTB37
ENSG00000044574	9	127997132	128003609	12	4	-0.83143	0.79713	HSPA5
ENSG00000167965	16	2254249	2259417	13	4	-0.83145	0.79714	MLST8
ENSG00000240771	12	58003963	58013162	25	9	-0.83195	0.79728	ARHGEF25
ENSG00000139133	12	34175216	34182629	36	8	-0.83204	0.79731	ALG10
ENSG00000137726	11	117707693	117748201	139	21	-0.83216	0.79734	FXYD6
ENSG00000188886	2	96789589	96804175	25	6	-0.83239	0.7974	ASTL
ENSG00000096433	6	33588142	33664351	398	42	-0.83241	0.79741	ITPR3
ENSG00000249967	10	99344131	99433667	283	32	-0.83245	0.79742	PI4K2A
ENSG00000118523	6	132269316	132272513	4	2	-0.83263	0.79747	CTGF
ENSG00000260001	19	7981030	7983982	2	1	-0.83272	0.7975	TGFBR3L
ENSG00000148737	10	114710009	114927437	598	57	-0.83286	0.79754	TCF7L2
ENSG00000101189	20	61427805	61431945	15	5	-0.83305	0.79759	MRGBP
ENSG00000114859	3	184063973	184079439	45	13	-0.83339	0.79769	CLCN2
ENSG00000171487	19	56511092	56573179	547	58	-0.83342	0.79769	NLRP5
ENSG00000095587	10	98124363	98273675	502	47	-0.83348	0.79771	TLL2
ENSG00000060140	12	10771538	10826917	194	14	-0.83357	0.79774	STYK1
ENSG00000064652	5	122179134	122365049	702	17	-0.83362	0.79775	SNX24
ENSG00000165238	9	95947198	96082854	442	29	-0.83379	0.7978	WNK2
ENSG00000126581	17	40962152	40985367	32	8	-0.83387	0.79782	BECN1
ENSG00000101180	20	60790026	60795323	10	6	-0.83391	0.79783	HRH3
ENSG00000100246	22	39174513	39190203	31	10	-0.83412	0.79789	DNAL4
ENSG00000134575	11	47260853	47270457	26	5	-0.83449	0.798	ACP2
ENSG00000011007	1	24069645	24088549	45	9	-0.83473	0.79806	TCEB3
ENSG00000175395	10	38238500	38265561	73	11	-0.8349	0.79811	ZNF25
ENSG00000147481	8	50822349	51706678	3580	57	-0.83492	0.79812	SNTG1
ENSG00000152620	5	36192694	36242381	190	15	-0.83512	0.79817	NADK2
ENSG00000144579	2	219262979	219270664	28	8	-0.83526	0.79821	CTDSP1
ENSG00000131116	19	44111371	44124026	20	5	-0.83586	0.79838	ZNF428
ENSG00000205549	9	16203933	16276311	402	48	-0.83601	0.79842	C9orf92
ENSG00000157911	1	2336236	2345236	27	8	-0.83606	0.79844	PEX10
ENSG00000151967	3	159557650	159615149	98	19	-0.83654	0.79858	SCHIP1
ENSG00000156976	3	186500994	186507689	11	5	-0.83679	0.79864	EIF4A2
ENSG00000160445	9	131492065	131534693	66	13	-0.83692	0.79868	ZER1
ENSG00000174109	16	1469745	1479345	33	9	-0.83715	0.79874	C16orf91
ENSG00000161572	17	34261522	34270703	47	6	-0.83711	0.79874	LYZL6
ENSG00000116574	1	228870824	228882416	48	8	-0.83742	0.79882	RHOU
ENSG00000197858	8	145137493	145141119	6	2	-0.8377	0.7989	GPAA1
ENSG00000178980	19	48281829	48287943	12	6	-0.83821	0.79904	SEPW1
ENSG00000061492	5	137419581	137428054	14	4	-0.83836	0.79909	WNT8A
ENSG00000156482	8	99037079	99058697	77	18	-0.8385	0.79912	RPL30
ENSG00000112246	6	100832891	100912805	205	26	-0.83876	0.7992	SIM1
ENSG00000136114	13	52951305	52980629	75	6	-0.83887	0.79923	THSD1
ENSG00000172086	2	88326724	88355248	64	9	-0.83909	0.79929	KRCC1
ENSG00000115685	2	242088991	242123067	147	23	-0.83918	0.79932	PPP1R7
ENSG00000177462	1	248084320	248085258	4	2	-0.83924	0.79933	OR2T8
ENSG00000158710	1	159887897	159895522	18	7	-0.84053	0.7997	TAGLN2
ENSG00000137106	9	37422663	37436987	31	9	-0.84124	0.79989	GRHPR
ENSG00000159461	16	56395364	56459450	172	13	-0.84125	0.79989	AMFR
ENSG00000106701	9	108210077	108314714	250	21	-0.84134	0.79992	FSD1L
ENSG00000107186	9	13105703	13279589	312	36	-0.84157	0.79999	MPDZ
ENSG00000168427	2	239047363	239061588	53	13	-0.84168	0.80002	KLHL30
ENSG00000198090	17	39295685	39296739	6	3	-0.84177	0.80004	KRTAP4-6
ENSG00000213809	12	10524952	10544473	89	11	-0.842	0.8001	KLRK1
ENSG00000188612	17	73163408	73179078	42	11	-0.84198	0.8001	SUMO2
ENSG00000169836	4	104507188	104640973	610	32	-0.84201	0.80011	TACR3
ENSG00000116903	1	231468480	231473598	7	2	-0.84206	0.80012	EXOC8
ENSG00000121644	1	244816237	244872335	130	16	-0.8422	0.80016	DESI2
ENSG00000132122	1	48761044	48937845	397	29	-0.84227	0.80018	SPATA6
ENSG00000135870	1	173900352	173991435	248	17	-0.84282	0.80034	RC3H1
ENSG00000125888	20	17674317	17716516	189	21	-0.84312	0.80042	BANF2
ENSG00000267882	20	45947246	45949467	3	1	-0.84336	0.80049	AL031666.2
ENSG00000100221	22	39081548	39097561	27	8	-0.84353	0.80054	JOSD1
ENSG00000055957	3	52811603	52826078	50	8	-0.84385	0.80062	ITIH1
ENSG00000178199	6	149768794	149806197	191	11	-0.84429	0.80075	ZC3H12D
ENSG00000165630	10	13628927	13672868	137	22	-0.8448	0.80089	PRPF18
ENSG00000119669	14	77490888	77495034	6	2	-0.84479	0.80089	IRF2BPL
ENSG00000258869	14	98215601	98230326	64	11	-0.84479	0.80089	RP11-204N11.1
ENSG00000132963	13	29233241	29253062	155	9	-0.84528	0.80102	POMP
ENSG00000151233	12	42475647	42538681	189	17	-0.84533	0.80104	GXYLT1
ENSG00000185104	1	50905150	51425935	740	22	-0.84545	0.80107	FAF1
ENSG00000137463	4	140187317	140201492	31	5	-0.84546	0.80107	MGARP
ENSG00000226524	6	88032323	88109459	350	18	-0.84546	0.80107	RP1-102H19.8
ENSG00000144741	3	66119285	66438540	889	41	-0.84566	0.80113	SLC25A26
ENSG00000188827	16	3631182	3661599	106	8	-0.84612	0.80126	SLX4
ENSG00000137198	6	16238811	16295780	196	21	-0.84629	0.80131	GMPR
ENSG00000128606	7	102553438	102585396	58	11	-0.84649	0.80136	LRRC17
ENSG00000158717	16	88762903	88772829	61	20	-0.84648	0.80136	RNF166
ENSG00000184209	12	123942188	123957701	51	10	-0.84654	0.80137	SNRNP35
ENSG00000181733	19	8841316	8842371	3	2	-0.84658	0.80139	OR2Z1
ENSG00000114125	3	141457046	141466402	44	8	-0.847	0.8015	RNF7
ENSG00000120913	8	22435792	22455538	93	19	-0.84783	0.80173	PDLIM2
ENSG00000123144	19	12841454	12845589	4	1	-0.84787	0.80174	C19orf43
ENSG00000146425	6	159057506	159065771	18	5	-0.84794	0.80176	DYNLT1
ENSG00000213892	19	45202421	45213986	31	9	-0.84796	0.80177	CEACAM16
ENSG00000119977	10	97423158	97453900	77	13	-0.84828	0.80186	TCTN3
ENSG00000151812	14	58030640	58448912	2093	77	-0.84828	0.80186	SLC35F4
ENSG00000134640	11	92702886	92718232	44	9	-0.8484	0.80189	MTNR1B
ENSG00000198467	9	35681989	35691017	26	7	-0.84846	0.80191	TPM2
ENSG00000270466	16	30389755	30393863	9	3	-0.84861	0.80195	2001-09-01
ENSG00000203668	1	241792155	241799232	24	10	-0.84907	0.80208	CHML
ENSG00000222000	2	98947852	98972468	84	15	-0.84947	0.80219	AC092675.3
ENSG00000152705	5	134303596	134347392	111	19	-0.84966	0.80224	CATSPER3
ENSG00000254087	8	56792372	56923940	566	34	-0.84994	0.80232	LYN
ENSG00000105287	19	47177532	47220384	115	21	-0.84998	0.80233	PRKD2
ENSG00000143158	1	167885967	167906278	38	9	-0.85028	0.80242	MPC2
ENSG00000198211	16	89985573	90002500	78	15	-0.85052	0.80248	TUBB3
ENSG00000176302	11	118842417	118852001	20	4	-0.8506	0.8025	FOXR1
ENSG00000177873	3	40518604	40531727	35	10	-0.85061	0.80251	ZNF619
ENSG00000140262	15	57210821	57591479	1272	26	-0.85077	0.80255	TCF12
ENSG00000014123	6	96969471	97003152	55	11	-0.85103	0.80262	UFL1
ENSG00000106772	9	79226292	79521003	1172	79	-0.85105	0.80263	PRUNE2
ENSG00000087237	16	56995762	57017757	120	23	-0.85117	0.80266	CETP
ENSG00000153485	14	93651296	93653434	4	2	-0.85127	0.80269	TMEM251
ENSG00000004766	7	92861653	92988338	192	22	-0.85129	0.8027	CCDC132
ENSG00000225190	17	43513266	43568115	170	11	-0.85139	0.80272	PLEKHM1
ENSG00000095906	16	1832902	1839192	34	10	-0.8518	0.80284	NUBP2
ENSG00000074935	6	112391980	112408732	23	4	-0.85239	0.803	TUBE1
ENSG00000162032	16	1826713	1843701	68	13	-0.85247	0.80302	SPSB3
ENSG00000173726	1	235272651	235292251	45	6	-0.85259	0.80306	TOMM20
ENSG00000123989	2	220403669	220408509	13	4	-0.8529	0.80314	CHPF
ENSG00000174748	3	23958036	23965183	14	6	-0.85316	0.80322	RPL15
ENSG00000169255	3	160801671	160823172	68	13	-0.85341	0.80328	B3GALNT1
ENSG00000130775	1	28199055	28213196	62	14	-0.85362	0.80334	THEMIS2
ENSG00000125398	17	70117161	70122561	9	3	-0.85361	0.80334	SOX9
ENSG00000179256	12	14957584	14967116	24	6	-0.85382	0.8034	SMCO3
ENSG00000205439	21	46077849	46078258	2	1	-0.85459	0.80361	KRTAP12-3
ENSG00000183542	12	10559983	10562356	8	2	-0.8547	0.80364	KLRC4
ENSG00000138152	10	124030821	124097677	306	28	-0.85484	0.80368	BTBD16
ENSG00000034152	17	21187984	21218552	35	8	-0.85492	0.8037	MAP2K3
ENSG00000166166	14	103995521	104003410	24	5	-0.855	0.80372	TRMT61A
ENSG00000197584	3	177990720	178562217	1988	89	-0.85541	0.80384	KCNMB2
ENSG00000110660	11	107661717	107799019	626	36	-0.85576	0.80393	SLC35F2
ENSG00000229676	19	22817126	22850472	251	8	-0.85584	0.80396	ZNF492
ENSG00000124196	20	42354804	42355638	2	1	-0.85585	0.80396	GTSF1L
ENSG00000257103	19	34663409	34720420	164	12	-0.8559	0.80397	LSM14A
ENSG00000105372	19	42363988	42376994	33	4	-0.85618	0.80405	RPS19
ENSG00000197587	1	46972668	46979898	35	11	-0.85655	0.80415	DMBX1
ENSG00000149435	20	23965690	23969416	20	6	-0.85698	0.80427	GGTLC1
ENSG00000170871	4	6783102	6885897	168	21	-0.85701	0.80428	KIAA0232
ENSG00000130958	9	99082988	99145992	263	15	-0.85741	0.80439	SLC35D2
ENSG00000111707	12	118814185	118855840	122	11	-0.85785	0.80451	SUDS3
ENSG00000219545	7	7680342	8043689	1907	130	-0.85799	0.80455	RPA3-AS1
ENSG00000163421	3	71820807	71834357	35	10	-0.85804	0.80457	PROK2
ENSG00000186625	6	149916009	149970108	143	8	-0.85814	0.80459	KATNA1
ENSG00000178982	19	39109735	39127595	26	8	-0.85858	0.80471	EIF3K
ENSG00000177576	18	47008028	47013622	18	7	-0.85879	0.80477	C18orf32
ENSG00000134884	13	107194021	107220512	37	9	-0.85893	0.80481	ARGLU1
ENSG00000130653	9	140354404	140444986	198	35	-0.85906	0.80485	PNPLA7
ENSG00000186844	1	152799949	152800573	1	1	-0.85925	0.8049	LCE1A
ENSG00000177752	4	44624086	44680573	222	12	-0.85924	0.8049	YIPF7
ENSG00000130203	19	45409011	45412650	5	2	-0.85939	0.80494	APOE
ENSG00000149443	20	18790372	18810797	74	19	-0.86021	0.80516	C20orf78
ENSG00000026559	20	49620193	49639666	63	13	-0.86026	0.80518	KCNG1
ENSG00000218357	22	47857048	47882860	81	11	-0.86037	0.80521	LL22NC03-75H12.2
ENSG00000119888	2	47572297	47614740	150	25	-0.86068	0.80529	EPCAM
ENSG00000150938	2	36583069	36778278	642	50	-0.86083	0.80533	CRIM1
ENSG00000129472	14	21927179	21945132	58	8	-0.86107	0.8054	RAB2B
ENSG00000221983	19	18682540	18688360	16	4	-0.86121	0.80544	UBA52
ENSG00000119685	14	76099968	76421421	552	26	-0.86152	0.80552	TTLL5
ENSG00000077549	1	19665267	19812066	684	31	-0.86153	0.80553	CAPZB
ENSG00000183653	21	30968360	31003067	126	19	-0.86159	0.80554	GRIK1-AS2
ENSG00000064115	12	27126128	27167367	118	23	-0.86176	0.80559	TM7SF3
ENSG00000172772	11	58034264	58035732	4	1	-0.86183	0.80561	OR10W1
ENSG00000197826	4	81256874	81884910	1759	38	-0.86189	0.80563	C4orf22
ENSG00000079950	6	132767006	132834337	287	31	-0.86209	0.80568	STX7
ENSG00000145730	5	102089685	102366809	697	26	-0.86224	0.80572	PAM
ENSG00000071282	3	8543393	8609805	268	19	-0.86241	0.80577	LMCD1
ENSG00000178522	4	71457973	71473005	69	19	-0.86243	0.80577	AMBN
ENSG00000178449	12	50505762	50514240	22	3	-0.86246	0.80578	COX14
ENSG00000159496	22	24030323	24041363	28	8	-0.8625	0.80579	RGL4
ENSG00000196724	19	58433252	58446761	33	8	-0.86307	0.80595	ZNF418
ENSG00000259224	17	7384721	7386383	6	2	-0.86334	0.80602	SLC35G6
ENSG00000269590	19	12775642	12780211	3	2	-0.86335	0.80603	CTD-2192J16.24
ENSG00000171724	16	77822427	78014004	891	94	-0.8637	0.80612	VAT1L
ENSG00000125878	20	584441	591042	15	7	-0.86381	0.80616	TCF15
ENSG00000223865	6	33043703	33054978	299	17	-0.86436	0.80631	HLA-DPB1
ENSG00000169714	3	128888327	128902765	21	7	-0.86442	0.80632	CNBP
ENSG00000088881	20	2673524	2740753	264	32	-0.8649	0.80645	EBF4
ENSG00000078487	7	99998449	100026615	54	7	-0.86503	0.80649	ZCWPW1
ENSG00000187094	3	42299317	42307699	28	7	-0.86512	0.80651	CCK
ENSG00000172769	11	58169937	58170882	11	2	-0.86526	0.80655	OR5B3
ENSG00000135346	6	87795216	87804824	32	6	-0.86531	0.80656	CGA
ENSG00000181215	4	5958845	5991545	241	27	-0.86537	0.80658	C4orf50
ENSG00000159556	15	76629065	76634817	16	5	-0.86539	0.80659	ISL2
ENSG00000215788	1	6521211	6526255	20	8	-0.86572	0.80668	TNFRSF25
ENSG00000119979	10	120863598	120897496	140	13	-0.86581	0.8067	FAM45A
ENSG00000157800	7	139993493	140104233	473	36	-0.86585	0.80671	SLC37A3
ENSG00000123360	12	54943134	54973023	78	20	-0.86595	0.80674	PDE1B
ENSG00000182601	16	25703347	26149009	1900	127	-0.86611	0.80678	HS3ST4
ENSG00000136694	2	113763038	113765621	6	2	-0.86656	0.80691	IL36A
ENSG00000088205	2	118572226	118589955	62	14	-0.86679	0.80697	DDX18
ENSG00000255398	12	123199303	123201439	13	3	-0.86683	0.80698	HCAR3
ENSG00000078114	10	21068902	21463116	1319	72	-0.86716	0.80707	NEBL
ENSG00000157077	1	52608046	52812358	414	22	-0.86724	0.8071	ZFYVE9
ENSG00000161681	19	51165084	51222707	155	37	-0.86731	0.80711	SHANK1
ENSG00000138395	2	202655184	202760273	299	39	-0.86765	0.80721	CDK15
ENSG00000122254	16	22825498	22927659	362	49	-0.8677	0.80722	HS3ST2
ENSG00000172901	5	115298151	115363316	412	42	-0.86779	0.80725	AQPEP
ENSG00000139194	12	7276280	7281538	16	6	-0.868	0.8073	RBP5
ENSG00000156931	3	184529931	184770402	572	28	-0.86907	0.8076	VPS8
ENSG00000138002	2	27667238	27712656	73	8	-0.86919	0.80763	IFT172
ENSG00000159723	16	67516474	67517716	4	2	-0.86958	0.80774	AGRP
ENSG00000102974	16	67596310	67673086	148	23	-0.86982	0.8078	CTCF
ENSG00000205864	11	1718425	1718985	3	1	-0.87028	0.80793	KRTAP5-6
ENSG00000205085	7	128312342	128326929	55	7	-0.87037	0.80795	FAM71F2
ENSG00000168515	11	61957688	61961011	14	5	-0.87041	0.80796	SCGB1D1
ENSG00000189169	21	46117087	46117959	3	2	-0.87053	0.80799	KRTAP10-12
ENSG00000107020	9	5357973	5437878	318	27	-0.87059	0.80801	PLGRKT
ENSG00000148950	11	31453948	31531192	119	12	-0.87078	0.80806	IMMP1L
ENSG00000184302	14	60975669	60979568	9	3	-0.87088	0.80809	SIX6
ENSG00000242173	16	318726	333003	71	21	-0.87095	0.80811	ARHGDIG
ENSG00000169410	15	75759462	75871630	185	14	-0.87119	0.80817	PTPN9
ENSG00000163319	4	84377085	84390888	58	10	-0.87132	0.80821	MRPS18C
ENSG00000176879	11	4944531	4945637	11	4	-0.87199	0.80839	OR51G1
ENSG00000100731	14	71374122	71582099	503	19	-0.87238	0.8085	PCNX
ENSG00000167625	19	42724423	42732353	11	4	-0.87403	0.80895	ZNF526
ENSG00000196230	6	30687978	30693203	27	7	-0.87419	0.80899	TUBB
ENSG00000203392	15	75970672	75973093	5	2	-0.8743	0.80902	AC105020.1
ENSG00000268265	21	34947431	34947645	1	1	-0.87458	0.8091	AP000304.1
ENSG00000133318	11	63448918	63527363	84	9	-0.87467	0.80912	RTN3
ENSG00000103260	16	765115	769655	23	5	-0.87478	0.80915	METRN
ENSG00000178828	1	20140523	20141771	6	3	-0.87512	0.80925	RNF186
ENSG00000170260	7	148936742	148952700	58	15	-0.87517	0.80926	ZNF212
ENSG00000162244	3	52027616	52029958	1	1	-0.87532	0.8093	RPL29
ENSG00000135245	7	128095903	128098472	5	2	-0.87541	0.80933	HILPDA
ENSG00000166189	10	103825147	103827792	3	2	-0.87547	0.80934	HPS6
ENSG00000198959	20	36756863	36794980	115	19	-0.87557	0.80937	TGM2
ENSG00000181240	19	6426048	6433790	11	5	-0.87574	0.80941	SLC25A41
ENSG00000138629	15	74738318	74753523	25	4	-0.87596	0.80948	UBL7
ENSG00000189190	19	53267448	53290044	187	26	-0.87628	0.80956	ZNF600
ENSG00000134917	11	130274820	130298888	91	24	-0.8765	0.80962	ADAMTS8
ENSG00000175287	9	131683174	131704320	51	6	-0.87662	0.80965	PHYHD1
ENSG00000107897	10	27484146	27531059	359	15	-0.87677	0.80969	ACBD5
ENSG00000137693	11	101981192	102104154	311	21	-0.87679	0.8097	YAP1
ENSG00000004799	7	95212811	95225803	56	9	-0.87699	0.80975	PDK4
ENSG00000172915	13	35516424	36247159	2211	64	-0.8773	0.80984	NBEA
ENSG00000133794	11	13298199	13408813	303	38	-0.87735	0.80985	ARNTL
ENSG00000149806	11	64888100	64889945	2	1	-0.87752	0.8099	FAU
ENSG00000162066	16	2570358	2581423	19	3	-0.87774	0.80996	AMDHD2
ENSG00000219016	22	48934712	48943199	43	11	-0.87827	0.8101	CTA-299D3.8
ENSG00000174145	4	37245842	37451087	853	69	-0.87838	0.81013	KIAA1239
ENSG00000010072	1	231472850	231490769	35	3	-0.87843	0.81014	SPRTN
ENSG00000117305	1	24128375	24165110	61	9	-0.87857	0.81018	HMGCL
ENSG00000139998	14	65412532	65439494	89	17	-0.87858	0.81019	RAB15
ENSG00000173545	5	16451628	16465901	40	9	-0.87876	0.81023	ZNF622
ENSG00000164266	5	147204131	147211349	13	5	-0.8788	0.81025	SPINK1
ENSG00000109861	11	88026760	88070955	176	17	-0.87913	0.81033	CTSC
ENSG00000169594	15	83924655	83953466	51	10	-0.87931	0.81038	BNC1
ENSG00000110318	11	101785746	101871789	223	15	-0.87955	0.81045	KIAA1377
ENSG00000108821	17	48260650	48278993	58	20	-0.87972	0.81049	COL1A1
ENSG00000171931	17	18647326	18682662	81	13	-0.87988	0.81054	FBXW10
ENSG00000102904	16	67840668	67866051	35	9	-0.87992	0.81055	TSNAXIP1
ENSG00000164967	9	34610483	34612101	4	2	-0.88002	0.81058	RPP25L
ENSG00000149136	11	57093459	57103351	21	4	-0.88007	0.81059	SSRP1
ENSG00000188486	11	118964564	118966177	4	1	-0.88011	0.8106	H2AFX
ENSG00000176595	8	1922044	1955102	214	24	-0.88028	0.81065	KBTBD11
ENSG00000105137	19	15218214	15225799	15	3	-0.88033	0.81066	SYDE1
ENSG00000254667	11	123301058	123306427	15	3	-0.88039	0.81068	AP000783.1
ENSG00000124529	6	26027124	26027480	2	1	-0.88058	0.81073	HIST1H4B
ENSG00000109814	4	39500375	39529931	130	16	-0.88076	0.81078	UGDH
ENSG00000113552	5	141371314	141392606	99	10	-0.88087	0.81081	GNPDA1
ENSG00000136379	15	80972025	81047962	328	32	-0.88114	0.81088	ABHD17C
ENSG00000074657	18	56529832	56653712	384	25	-0.88172	0.81104	ZNF532
ENSG00000163017	2	74119441	74146992	151	18	-0.88185	0.81107	ACTG2
ENSG00000189403	13	31032884	31191734	465	62	-0.88185	0.81107	HMGB1
ENSG00000168495	8	22102617	22112113	28	7	-0.882	0.81111	POLR3D
ENSG00000109272	4	74718906	74719872	3	2	-0.88241	0.81122	PF4V1
ENSG00000075303	7	87462883	87505672	91	11	-0.88257	0.81127	SLC25A40
ENSG00000198887	9	72873937	72969804	275	16	-0.88258	0.81127	SMC5
ENSG00000136522	3	179306073	179322442	39	6	-0.88273	0.81131	MRPL47
ENSG00000134278	18	12446511	12658133	688	28	-0.88276	0.81132	SPIRE1
ENSG00000267157	19	5784016	5785630	9	4	-0.88279	0.81133	CTB-54O9.9
ENSG00000171199	4	71263599	71275911	48	10	-0.88317	0.81143	PROL1
ENSG00000006042	17	31254928	31272124	62	9	-0.88329	0.81146	TMEM98
ENSG00000112212	6	41010293	41012076	4	2	-0.88333	0.81147	TSPO2
ENSG00000123892	11	87846410	87908635	248	22	-0.88344	0.8115	RAB38
ENSG00000160961	19	14800613	14844558	196	19	-0.88353	0.81152	ZNF333
ENSG00000102901	16	67862060	67881714	34	9	-0.88379	0.8116	CENPT
ENSG00000177606	1	59246465	59249785	5	2	-0.8841	0.81168	JUN
ENSG00000172803	11	65601112	65624367	33	10	-0.88431	0.81174	SNX32
ENSG00000243943	2	27805897	27858041	125	15	-0.88463	0.81182	ZNF512
ENSG00000174957	11	55944094	55945032	1	1	-0.88492	0.8119	OR5J2
ENSG00000204566	10	23492745	23528745	82	17	-0.88518	0.81197	C10orf115
ENSG00000196860	14	58862634	58875419	9	5	-0.88525	0.81199	TOMM20L
ENSG00000152527	2	43864412	43995126	560	31	-0.88572	0.81211	PLEKHH2
ENSG00000049249	1	7979907	8000926	54	8	-0.88581	0.81214	TNFRSF9
ENSG00000137460	4	153857504	153900848	135	29	-0.88638	0.81229	FHDC1
ENSG00000268500	19	52115344	52150142	79	19	-0.88647	0.81232	SIGLEC5
ENSG00000258311	12	56109820	56118487	18	8	-0.88653	0.81233	RP11-644F5.10
ENSG00000161542	17	74305567	74380602	300	35	-0.8866	0.81235	PRPSAP1
ENSG00000052802	4	166248775	166264312	100	19	-0.88666	0.81237	MSMO1
ENSG00000237102	16	67244251	67260930	27	9	-0.88718	0.81251	AC040160.1
ENSG00000166169	10	103338639	103348027	18	3	-0.88721	0.81252	POLL
ENSG00000131873	15	101715928	101792137	337	21	-0.88749	0.81259	CHSY1
ENSG00000100100	22	31677579	31688520	35	9	-0.8876	0.81262	PIK3IP1
ENSG00000029559	4	88720733	88733074	46	11	-0.88804	0.81274	IBSP
ENSG00000158683	7	47814250	47988088	758	50	-0.88817	0.81278	PKD1L1
ENSG00000244509	22	39410088	39416357	30	7	-0.88829	0.81281	APOBEC3C
ENSG00000023697	12	16064106	16190220	351	28	-0.88844	0.81285	DERA
ENSG00000119392	9	131266979	131304567	76	10	-0.88864	0.8129	GLE1
ENSG00000248592	3	52867137	52931578	261	19	-0.88882	0.81295	TMEM110-MUSTN1
ENSG00000124900	11	55650773	55659286	21	8	-0.88918	0.81305	TRIM51
ENSG00000089225	12	114791736	114846247	209	28	-0.88932	0.81309	TBX5
ENSG00000112782	6	45868045	46048132	702	53	-0.88937	0.8131	CLIC5
ENSG00000103888	15	81071684	81244117	460	70	-0.88941	0.81311	KIAA1199
ENSG00000168619	8	39442008	39587583	347	20	-0.88945	0.81312	ADAM18
ENSG00000165417	14	81641796	81687721	107	17	-0.88948	0.81313	GTF2A1
ENSG00000170743	11	7260009	7490273	1072	76	-0.88969	0.81318	SYT9
ENSG00000134438	18	56934267	56941318	22	5	-0.88976	0.8132	RAX
ENSG00000258691	14	96671181	96730266	265	34	-0.89001	0.81327	RP11-404P21.8
ENSG00000150630	4	177604689	177713881	390	18	-0.89023	0.81333	VEGFC
ENSG00000163624	4	85504132	85572491	128	20	-0.89037	0.81337	CDS1
ENSG00000114648	3	47324407	47388306	85	17	-0.89138	0.81364	KLHL18
ENSG00000197540	19	544034	549919	53	15	-0.89153	0.81368	GZMM
ENSG00000181830	11	45825623	45834566	34	12	-0.89193	0.81379	SLC35C1
ENSG00000188050	7	122337766	122339210	1	1	-0.89199	0.8138	RNF133
ENSG00000158406	6	26281283	26285762	17	5	-0.89228	0.81388	HIST1H4H
ENSG00000115204	2	27532360	27548547	18	6	-0.89256	0.81395	MPV17
ENSG00000216588	19	45116940	45140081	80	15	-0.89291	0.81405	IGSF23
ENSG00000171421	5	1798500	1801480	22	5	-0.89323	0.81413	MRPL36
ENSG00000153093	2	111490150	111875799	1161	57	-0.89324	0.81414	ACOXL
ENSG00000048649	11	77371041	77532063	368	12	-0.89413	0.81437	RSF1
ENSG00000143793	1	228288427	228293112	4	2	-0.89435	0.81443	C1orf35
ENSG00000050767	5	177664619	178017556	1689	117	-0.89468	0.81452	COL23A1
ENSG00000141424	18	33688495	33709348	47	4	-0.89466	0.81452	SLC39A6
ENSG00000189167	13	32877837	32889481	60	6	-0.89473	0.81453	ZAR1L
ENSG00000120054	10	101801950	101841634	143	25	-0.89479	0.81455	CPN1
ENSG00000089692	12	6881678	6887621	14	8	-0.89516	0.81465	LAG3
ENSG00000123349	12	53689075	53693234	10	4	-0.89524	0.81467	PFDN5
ENSG00000123200	13	46528600	46626894	217	11	-0.89538	0.81471	ZC3H13
ENSG00000197081	6	160390131	160534539	378	31	-0.89543	0.81472	IGF2R
ENSG00000122375	10	88414314	88426605	65	18	-0.89541	0.81472	OPN4
ENSG00000162004	16	772582	776954	19	5	-0.89544	0.81472	CCDC78
ENSG00000165078	8	68334360	68658620	1123	69	-0.89566	0.81478	CPA6
ENSG00000161973	17	8633252	8648537	62	10	-0.89597	0.81487	CCDC42
ENSG00000268818	22	36023040	36031181	29	7	-0.89615	0.81491	AL049747.1
ENSG00000173068	9	16409501	16870841	1962	78	-0.89631	0.81496	BNC2
ENSG00000058729	5	96496571	96518964	71	12	-0.89646	0.815	RIOK2
ENSG00000105501	19	52114781	52150151	83	20	-0.89696	0.81513	SIGLEC5
ENSG00000105122	19	15562435	15575382	17	9	-0.89733	0.81523	RASAL3
ENSG00000099624	19	1241749	1244824	4	2	-0.89755	0.81529	ATP5D
ENSG00000143514	1	223967601	224033674	193	17	-0.8981	0.81543	TP53BP2
ENSG00000133107	13	38210773	38444562	944	59	-0.89855	0.81555	TRPC4
ENSG00000077942	22	45898118	45997015	465	52	-0.89883	0.81563	FBLN1
ENSG00000115107	2	119981384	120023228	171	24	-0.89887	0.81564	STEAP3
ENSG00000215454	21	45993606	45994987	3	2	-0.89886	0.81564	KRTAP10-4
ENSG00000100294	22	43528212	43539400	34	8	-0.89981	0.81589	MCAT
ENSG00000256053	14	104029299	104073860	143	18	-0.89998	0.81594	APOPT1
ENSG00000100124	22	38226862	38245334	38	5	-0.90014	0.81598	ANKRD54
ENSG00000172650	10	75434033	75457639	11	3	-0.90033	0.81603	AGAP5
ENSG00000064199	11	124543694	124567414	44	10	-0.90036	0.81604	SPA17
ENSG00000186532	17	1682779	1733928	256	19	-0.90049	0.81607	SMYD4
ENSG00000169783	15	77905369	78113242	750	42	-0.90054	0.81608	LINGO1
ENSG00000116198	1	3728645	3773778	332	20	-0.90073	0.81613	CEP104
ENSG00000188404	1	169659808	169680839	108	18	-0.90124	0.81627	SELL
ENSG00000083937	3	87276421	87304698	72	13	-0.90138	0.81631	CHMP2B
ENSG00000088827	20	3667617	3687775	96	19	-0.90143	0.81632	SIGLEC1
ENSG00000141639	18	48086448	48258194	576	48	-0.90218	0.81652	MAPK4
ENSG00000204021	10	90484301	90512543	163	9	-0.90224	0.81653	LIPK
ENSG00000155368	2	120124497	120130126	28	7	-0.90251	0.81661	DBI
ENSG00000154997	7	55861237	55930482	245	22	-0.90266	0.81665	2014-09-01
ENSG00000118655	1	114447763	114456708	14	5	-0.90319	0.81679	DCLRE1B
ENSG00000063169	19	48111453	48206533	339	28	-0.90335	0.81683	GLTSCR1
ENSG00000119401	9	119449581	119463579	34	9	-0.90344	0.81685	TRIM32
ENSG00000157954	7	5229819	5273457	197	23	-0.90354	0.81688	WIPI2
ENSG00000164736	8	55370495	55373448	9	3	-0.90372	0.81693	SOX17
ENSG00000261514	17	42015731	42016327	2	1	-0.90405	0.81702	RP11-527L4.2
ENSG00000164385	6	2622147	2634837	49	10	-0.90416	0.81704	C6orf195
ENSG00000100503	14	51186481	51297839	310	41	-0.90432	0.81709	NIN
ENSG00000183765	22	29083731	29138410	138	20	-0.90438	0.8171	CHEK2
ENSG00000164877	7	1468101	1499138	152	19	-0.90448	0.81713	MICALL2
ENSG00000066185	1	42896000	42921938	108	12	-0.90452	0.81714	ZMYND12
ENSG00000100450	14	25075686	25078905	6	3	-0.90509	0.81729	GZMH
ENSG00000104848	19	49570675	49576198	32	6	-0.90514	0.8173	KCNA7
ENSG00000094975	1	172501489	172580971	160	19	-0.90538	0.81737	SUCO
ENSG00000260537	16	70333097	70400163	136	14	-0.90553	0.81741	RP11-529K1.3
ENSG00000186329	3	171561139	171656505	355	25	-0.90577	0.81747	TMEM212
ENSG00000183696	7	48128225	48148330	74	17	-0.90581	0.81748	UPP1
ENSG00000162367	1	47681962	47697892	38	9	-0.90587	0.8175	TAL1
ENSG00000182459	17	80317123	80321652	8	3	-0.9062	0.81759	TEX19
ENSG00000259120	17	73642323	73644057	3	2	-0.90646	0.81765	SMIM6
ENSG00000197170	17	65334032	65362743	63	12	-0.90647	0.81766	PSMD12
ENSG00000167186	16	19078921	19091417	44	8	-0.90669	0.81772	COQ7
ENSG00000176153	14	65405870	65409531	10	3	-0.90684	0.81775	GPX2
ENSG00000138660	4	113152893	113191203	74	12	-0.90717	0.81784	AP1AR
ENSG00000078967	7	43966037	43995735	85	14	-0.90736	0.81789	UBE2D4
ENSG00000255439	16	31094760	31106277	23	5	-0.90742	0.81791	RP11-196G11.1
ENSG00000114867	3	184032283	184053146	37	11	-0.90828	0.81813	EIF4G1
ENSG00000106992	9	130628759	130640022	35	11	-0.90824	0.81813	AK1
ENSG00000176387	16	67464555	67471456	14	6	-0.90835	0.81815	HSD11B2
ENSG00000137700	11	118894824	118901616	27	11	-0.90855	0.81821	SLC37A4
ENSG00000107614	10	17184253	17244053	315	16	-0.90869	0.81824	TRDMT1
ENSG00000119041	2	197627756	197664449	49	13	-0.90886	0.81829	GTF3C3
ENSG00000180257	19	53430388	53466164	178	24	-0.90952	0.81846	ZNF816
ENSG00000109606	4	24519064	24586173	203	18	-0.90959	0.81848	DHX15
ENSG00000071909	2	171034655	171511681	2094	137	-0.90986	0.81855	MYO3B
ENSG00000145016	3	197398264	197476598	207	13	-0.91017	0.81863	KIAA0226
ENSG00000073282	3	189349205	189615068	1110	111	-0.91019	0.81864	TP63
ENSG00000178538	8	61099906	61193971	391	29	-0.91077	0.81879	CA8
ENSG00000174446	15	66782473	66790151	22	8	-0.91105	0.81887	SNAPC5
ENSG00000135018	9	86274878	86323118	174	13	-0.91111	0.81888	UBQLN1
ENSG00000152944	12	27175479	27219276	167	20	-0.91126	0.81892	MED21
ENSG00000175309	5	177635498	177659792	132	25	-0.91148	0.81898	PHYKPL
ENSG00000121210	4	154387498	154557863	633	52	-0.91172	0.81904	KIAA0922
ENSG00000214097	3	196233748	196242237	33	7	-0.91188	0.81908	SMCO1
ENSG00000170500	2	100889753	100939195	244	18	-0.91209	0.81914	LONRF2
ENSG00000123213	5	65018023	65167553	505	37	-0.91278	0.81932	NLN
ENSG00000174807	11	66081958	66084515	3	1	-0.91305	0.81939	CD248
ENSG00000139624	12	50523575	50561288	79	10	-0.91316	0.81942	CERS5
ENSG00000152192	13	79172497	79177673	10	4	-0.91317	0.81942	POU4F1
ENSG00000146221	6	44246480	44265458	77	10	-0.91347	0.8195	TCTE1
ENSG00000183386	1	38462442	38471278	22	11	-0.91363	0.81954	FHL3
ENSG00000135930	2	233414762	233448354	137	12	-0.91375	0.81958	EIF4E2
ENSG00000100479	14	50110273	50155140	99	8	-0.91404	0.81965	POLE2
ENSG00000152061	1	174128548	174964445	2170	22	-0.91414	0.81968	RABGAP1L
ENSG00000134644	1	31404353	31538838	298	21	-0.91428	0.81971	PUM1
ENSG00000171992	5	149980642	150038782	152	29	-0.91521	0.81996	SYNPO
ENSG00000198879	10	7200586	7453450	997	64	-0.91534	0.81999	SFMBT2
ENSG00000166888	12	57489191	57525922	92	18	-0.91533	0.81999	STAT6
ENSG00000187773	18	72102963	72125179	99	25	-0.91533	0.81999	FAM69C
ENSG00000106789	9	100883257	100954922	312	49	-0.91562	0.82007	CORO2A
ENSG00000165076	7	141536086	141541287	32	4	-0.91573	0.8201	PRSS37
ENSG00000164035	4	101316498	101801283	2018	58	-0.91599	0.82016	EMCN
ENSG00000070785	1	45316450	45452282	393	13	-0.91618	0.82021	EIF2B3
ENSG00000116031	2	71057347	71062952	33	9	-0.91618	0.82021	CD207
ENSG00000151962	4	155702365	155749965	155	19	-0.91635	0.82026	RBM46
ENSG00000131015	6	150263136	150270371	24	7	-0.91645	0.82028	ULBP2
ENSG00000101251	20	13829893	13977089	448	39	-0.91652	0.8203	SEL1L2
ENSG00000130227	8	21777180	21864096	203	12	-0.9172	0.82048	XPO7
ENSG00000130147	2	235860617	235964358	410	48	-0.91769	0.82061	SH3BP4
ENSG00000188643	1	153579362	153585621	13	4	-0.91824	0.82075	S100A16
ENSG00000179397	1	244617679	244804479	607	25	-0.91823	0.82075	C1orf101
ENSG00000196639	3	11178779	11305243	440	41	-0.91833	0.82078	HRH1
ENSG00000183160	12	108983622	108992096	39	14	-0.91846	0.82081	TMEM119
ENSG00000100097	22	38071615	38075813	9	3	-0.91851	0.82082	LGALS1
ENSG00000099783	19	8509651	8553998	147	17	-0.91858	0.82084	HNRNPM
ENSG00000179913	19	17905637	17923891	90	20	-0.91863	0.82086	B3GNT3
ENSG00000160606	17	27051366	27054953	6	3	-0.91909	0.82098	TLCD1
ENSG00000204576	6	30524663	30531500	23	9	-0.91937	0.82105	PRR3
ENSG00000156011	8	18384811	18942240	3459	125	-0.91943	0.82107	PSD3
ENSG00000106344	7	127937738	127983962	146	19	-0.91947	0.82108	RBM28
ENSG00000101188	20	61340189	61394123	285	35	-0.91952	0.82109	NTSR1
ENSG00000182326	12	7096351	7178336	186	16	-0.91985	0.82118	C1S
ENSG00000155229	10	99218081	99258551	83	14	-0.92007	0.82123	MMS19
ENSG00000073792	3	185361527	185542844	308	30	-0.9202	0.82127	IGF2BP2
ENSG00000174695	5	82348665	82373682	82	9	-0.92057	0.82136	TMEM167A
ENSG00000130755	19	39818993	39833012	33	7	-0.92079	0.82142	GMFG
ENSG00000182196	12	123464607	123467456	7	3	-0.9213	0.82155	ARL6IP4
ENSG00000219438	22	48885272	49246724	2609	123	-0.9214	0.82158	FAM19A5
ENSG00000241935	10	99344080	99372559	98	24	-0.92155	0.82162	HOGA1
ENSG00000105131	19	15337730	15344246	4	2	-0.92162	0.82164	EPHX3
ENSG00000167565	19	40946751	40950612	21	5	-0.92168	0.82165	SERTAD3
ENSG00000128833	15	52484519	52587995	351	25	-0.92203	0.82174	MYO5C
ENSG00000108278	17	34842473	34855154	26	6	-0.92202	0.82174	ZNHIT3
ENSG00000172935	11	68771863	68780877	18	6	-0.92247	0.82186	MRGPRF
ENSG00000146674	7	45951949	45961473	24	6	-0.92266	0.82191	IGFBP3
ENSG00000086200	5	61699799	61924409	465	20	-0.9227	0.82192	IPO11
ENSG00000107554	10	101635334	101769676	473	21	-0.92291	0.82197	DNMBP
ENSG00000130881	19	33668509	33698694	106	20	-0.923	0.822	LRP3
ENSG00000224186	5	134368970	134691744	995	97	-0.92354	0.82214	C5orf66
ENSG00000101323	20	7863628	7921121	215	30	-0.92379	0.8222	HAO1
ENSG00000009307	1	115259534	115301297	99	14	-0.92394	0.82224	CSDE1
ENSG00000067533	1	218458629	218511325	151	16	-0.92399	0.82225	RRP15
ENSG00000087589	20	54987168	55034396	172	31	-0.92415	0.82229	CASS4
ENSG00000182674	8	73449626	73850584	1382	64	-0.92431	0.82234	KCNB2
ENSG00000197123	7	63688852	63727309	181	16	-0.92467	0.82243	ZNF679
ENSG00000198104	1	248550910	248551836	9	3	-0.92479	0.82246	OR2T6
ENSG00000050730	4	122052563	122148621	358	19	-0.9248	0.82247	TNIP3
ENSG00000115414	2	216225163	216300895	295	27	-0.9251	0.82254	FN1
ENSG00000179348	3	128198270	128212028	42	13	-0.9252	0.82257	GATA2
ENSG00000170074	5	177134982	177210399	66	11	-0.92535	0.82261	FAM153A
ENSG00000002745	7	120965421	120981158	43	8	-0.9256	0.82267	WNT16
ENSG00000162594	1	67632083	67725662	321	34	-0.92606	0.82279	IL23R
ENSG00000111875	6	119215384	119230332	46	9	-0.92612	0.82281	ASF1A
ENSG00000100225	22	32870663	32894818	91	10	-0.92625	0.82284	FBXO7
ENSG00000139656	13	44717679	44735393	29	8	-0.92643	0.82289	SMIM2
ENSG00000007047	19	45582546	45808541	908	59	-0.92661	0.82294	MARK4
ENSG00000244476	6	11102722	11111965	30	5	-0.92675	0.82297	ERVFRD-1
ENSG00000183354	9	5881596	6007901	382	22	-0.92673	0.82297	KIAA2026
ENSG00000006695	17	13972813	14111994	445	32	-0.92695	0.82303	COX10
ENSG00000168653	1	39491990	39500308	40	6	-0.92702	0.82304	NDUFS5
ENSG00000172817	8	65500320	65711318	513	29	-0.92719	0.82309	CYP7B1
ENSG00000141655	18	59992520	60058516	300	45	-0.92722	0.82309	TNFRSF11A
ENSG00000230778	15	40573645	40574787	1	1	-0.92724	0.8231	ANKRD63
ENSG00000244274	20	44034697	44039250	7	3	-0.92727	0.82311	DBNDD2
ENSG00000108826	17	48445218	48450575	24	6	-0.92737	0.82313	MRPL27
ENSG00000180834	3	183533664	183543382	42	9	-0.92755	0.82318	MAP6D1
ENSG00000103326	16	577717	604636	112	28	-0.92802	0.8233	CAPN15
ENSG00000164828	7	855528	936072	334	24	-0.92838	0.8234	SUN1
ENSG00000117983	11	1244296	1283406	130	20	-0.92854	0.82344	MUC5B
ENSG00000125863	20	10381657	10414870	123	7	-0.92866	0.82347	MKKS
ENSG00000186160	1	47533160	47583991	185	9	-0.92962	0.82372	CYP4Z1
ENSG00000084093	4	57774075	57802010	93	16	-0.92963	0.82372	REST
ENSG00000258847	14	66424015	66471241	169	29	-0.92972	0.82374	CTD-2014B16.3
ENSG00000132932	13	25946209	26599989	2512	93	-0.93002	0.82382	ATP8A2
ENSG00000178531	19	7989372	7991051	5	3	-0.93018	0.82386	CTXN1
ENSG00000112078	6	36410544	36458920	124	12	-0.93081	0.82402	KCTD20
ENSG00000151729	4	186064395	186071536	14	5	-0.93093	0.82405	SLC25A4
ENSG00000189164	19	37861963	37883968	53	10	-0.93092	0.82405	ZNF527
ENSG00000171119	19	5823813	5828335	21	7	-0.93104	0.82408	NRTN
ENSG00000163535	2	201374731	201448505	199	20	-0.93113	0.82411	SGOL2
ENSG00000214518	17	39210750	39211482	6	2	-0.93113	0.82411	KRTAP2-2
ENSG00000262621	16	3415099	3536960	566	28	-0.93136	0.82417	NAA60
ENSG00000171566	4	155456158	155471587	75	8	-0.93151	0.82421	PLRG1
ENSG00000110448	11	60869867	60895324	75	16	-0.9319	0.82431	CD5
ENSG00000165458	11	71934745	71950149	29	8	-0.93193	0.82431	INPPL1
ENSG00000104472	8	141521397	141527236	16	6	-0.93201	0.82433	CHRAC1
ENSG00000255767	2	3579574	3595547	69	16	-0.93252	0.82447	RP13-512J5.1
ENSG00000187135	19	30017406	30055386	201	26	-0.93261	0.82449	VSTM2B
ENSG00000196388	17	4891425	4900905	31	9	-0.93282	0.82454	INCA1
ENSG00000128311	22	37406900	37415681	51	10	-0.93291	0.82457	TST
ENSG00000111328	12	123745528	123756881	35	9	-0.93295	0.82458	CDK2AP1
ENSG00000152467	19	58545400	58565999	60	12	-0.93306	0.82461	ZSCAN1
ENSG00000125629	2	118846028	118868573	54	17	-0.93319	0.82464	INSIG2
ENSG00000198912	1	3805689	3816857	47	8	-0.93359	0.82474	C1orf174
ENSG00000183024	17	3029878	3030875	1	1	-0.9342	0.8249	OR1G1
ENSG00000126522	7	65540785	65558545	56	9	-0.93435	0.82494	ASL
ENSG00000125788	20	123010	126392	7	3	-0.9344	0.82495	DEFB126
ENSG00000115084	2	114462588	114514400	169	15	-0.93453	0.82499	SLC35F5
ENSG00000166313	11	6416355	6440644	68	26	-0.93475	0.82504	APBB1
ENSG00000164190	5	36876861	37066515	329	28	-0.9352	0.82516	NIPBL
ENSG00000132436	7	50511831	50518088	32	4	-0.93554	0.82524	FIGNL1
ENSG00000159314	17	43471275	43511787	133	13	-0.93557	0.82525	ARHGAP27
ENSG00000145826	5	135257968	135290723	156	20	-0.93569	0.82528	LECT2
ENSG00000176422	12	56862301	56864763	3	1	-0.93598	0.82536	SPRYD4
ENSG00000143839	1	204123944	204135465	41	10	-0.93624	0.82543	REN
ENSG00000128383	22	39348746	39359188	25	9	-0.9363	0.82544	APOBEC3A
ENSG00000142657	1	10458649	10480201	63	10	-0.93636	0.82546	PGD
ENSG00000213828	2	240083493	240084053	4	2	-0.93653	0.8255	AC017028.1
ENSG00000174672	11	1411129	1483919	387	30	-0.93668	0.82554	BRSK2
ENSG00000085465	1	111956936	111970399	58	12	-0.93673	0.82555	OVGP1
ENSG00000141858	19	14198652	14201848	3	2	-0.93693	0.8256	SAMD1
ENSG00000176697	11	27676440	27743605	159	24	-0.93702	0.82562	BDNF
ENSG00000169035	19	51479729	51487355	27	8	-0.93703	0.82563	KLK7
ENSG00000100626	14	69725994	69821183	376	37	-0.93708	0.82564	GALNT16
ENSG00000152291	2	85545147	85555548	48	7	-0.93716	0.82566	TGOLN2
ENSG00000129925	16	420773	437113	107	15	-0.9372	0.82567	TMEM8A
ENSG00000146416	6	143381633	143661441	808	49	-0.93726	0.82569	AIG1
ENSG00000118922	13	74260226	74708394	1610	96	-0.93738	0.82572	KLF12
ENSG00000196141	2	201170604	201346986	477	43	-0.93809	0.8259	SPATS2L
ENSG00000163521	2	220101328	220110200	17	6	-0.93833	0.82596	GLB1L
ENSG00000134812	11	59596741	59612974	23	7	-0.93856	0.82602	GIF
ENSG00000137965	1	79115481	79129763	24	5	-0.93894	0.82612	IFI44
ENSG00000106384	7	100838288	100844302	12	3	-0.93903	0.82614	MOGAT3
ENSG00000213533	3	52870235	52931612	247	19	-0.93945	0.82625	TMEM110
ENSG00000126550	4	70916119	70924562	51	11	-0.93962	0.82629	HTN1
ENSG00000074201	11	77225981	77348850	284	21	-0.9396	0.82629	CLNS1A
ENSG00000111224	12	3900213	3982608	274	22	-0.9399	0.82636	PARP11
ENSG00000174032	13	45967451	45992590	63	11	-0.93995	0.82638	SLC25A30
ENSG00000266956	17	34310692	34317306	20	4	-0.9402	0.82644	CTB-186H2.3
ENSG00000198390	21	31768392	31769136	1	1	-0.94042	0.8265	KRTAP13-1
ENSG00000156876	1	100549119	100598511	152	16	-0.94117	0.82669	SASS6
ENSG00000136111	13	75858808	76056250	673	66	-0.94125	0.82671	TBC1D4
ENSG00000179097	3	88039846	88042919	4	2	-0.94202	0.82691	HTR1F
ENSG00000144231	2	128603840	128615731	56	11	-0.94211	0.82693	POLR2D
ENSG00000170178	2	176964458	176966408	5	2	-0.94284	0.82712	HOXD12
ENSG00000155275	4	8437867	8495258	268	22	-0.94287	0.82713	TRMT44
ENSG00000170175	17	7348380	7361026	37	7	-0.94335	0.82725	CHRNB1
ENSG00000175229	11	65809423	65816651	19	6	-0.94363	0.82732	GAL3ST3
ENSG00000213937	16	3062457	3064506	4	2	-0.94367	0.82733	CLDN9
ENSG00000125691	17	37004118	37010096	16	7	-0.94365	0.82733	RPL23
ENSG00000180828	8	65492814	65496181	6	3	-0.9437	0.82734	BHLHE22
ENSG00000163170	2	74362525	74375121	44	9	-0.94382	0.82737	BOLA3
ENSG00000168746	20	43080624	43093984	37	9	-0.94382	0.82737	C20orf62
ENSG00000015592	8	27092840	27115937	114	16	-0.94439	0.82751	STMN4
ENSG00000249773	7	55954970	56022932	236	23	-0.94445	0.82753	MRPS17
ENSG00000010379	12	329789	372039	200	24	-0.94472	0.8276	SLC6A13
ENSG00000116035	2	71127720	71160576	115	22	-0.94481	0.82762	VAX2
ENSG00000108829	17	48452420	48474914	92	13	-0.94513	0.8277	LRRC59
ENSG00000187054	4	68775103	68829858	193	21	-0.94515	0.82771	TMPRSS11A
ENSG00000158882	1	161195793	161200408	6	3	-0.94536	0.82776	TOMM40L
ENSG00000139083	12	11802788	12048336	758	81	-0.94575	0.82786	ETV6
ENSG00000113448	5	58264865	59817947	4967	127	-0.94585	0.82789	PDE4D
ENSG00000165338	10	93170096	93274586	180	8	-0.94589	0.8279	HECTD2
ENSG00000185513	20	42136320	42179590	135	19	-0.94608	0.82795	L3MBTL1
ENSG00000130811	19	10225693	10230596	20	7	-0.94617	0.82797	EIF3G
ENSG00000243709	1	226073982	226099082	105	15	-0.94645	0.82804	LEFTY1
ENSG00000159224	17	47035916	47045958	40	5	-0.94657	0.82807	GIP
ENSG00000116957	1	235530675	235612283	309	23	-0.94661	0.82808	TBCE
ENSG00000178171	2	131513008	131525707	20	3	-0.94661	0.82808	AMER3
ENSG00000122674	7	5938356	5965605	48	10	-0.94671	0.82811	CCZ1
ENSG00000089195	20	5917881	5931182	64	10	-0.94706	0.8282	TRMT6
ENSG00000213953	2	187361840	187365393	11	4	-0.94721	0.82823	AC018867.1
ENSG00000106415	7	8008425	8133902	498	25	-0.94729	0.82825	GLCCI1
ENSG00000145734	5	70751442	70863649	231	9	-0.94761	0.82834	BDP1
ENSG00000149089	11	34874641	34938046	365	15	-0.94789	0.82841	APIP
ENSG00000166503	15	83784320	83876770	172	16	-0.94873	0.82862	HDGFRP3
ENSG00000175104	11	36508577	36531822	59	13	-0.94926	0.82875	TRAF6
ENSG00000125815	20	23471738	23476655	19	5	-0.94925	0.82875	CST8
ENSG00000188888	17	36481413	36499730	37	12	-0.9493	0.82877	GPR179
ENSG00000212998	8	94752349	94753001	1	1	-0.94943	0.8288	RBM12B-AS1
ENSG00000116685	1	11979648	11986485	19	5	-0.94959	0.82884	KIAA2013
ENSG00000078177	4	40058446	40159872	303	29	-0.9499	0.82892	N4BP2
ENSG00000180776	13	21950263	22033509	255	18	-0.95019	0.82899	ZDHHC20
ENSG00000196116	9	100174232	100258407	167	15	-0.95069	0.82912	TDRD7
ENSG00000109686	4	152023903	152246784	712	27	-0.95081	0.82915	SH3D19
ENSG00000171431	17	39032193	39041479	33	9	-0.95084	0.82916	KRT20
ENSG00000249852	7	227554	229557	24	8	-0.95159	0.82935	AC145676.2
ENSG00000129214	17	7517382	7536700	43	11	-0.95162	0.82935	SHBG
ENSG00000196748	6	35744371	35747329	9	4	-0.95166	0.82936	CLPSL2
ENSG00000134070	3	10206549	10285427	362	31	-0.95185	0.82941	IRAK2
ENSG00000132026	19	12936292	12946242	20	5	-0.95188	0.82942	RTBDN
ENSG00000140836	16	72816784	73093597	964	72	-0.95204	0.82946	ZFHX3
ENSG00000143258	1	161129240	161135513	6	3	-0.95245	0.82957	USP21
ENSG00000170953	11	124412578	124413575	3	2	-0.9528	0.82966	OR8B12
ENSG00000167822	11	55904247	55905194	5	2	-0.95313	0.82974	OR8J3
ENSG00000181004	4	123653857	123666098	42	8	-0.95344	0.82982	BBS12
ENSG00000240021	1	178482212	178517734	121	18	-0.95365	0.82987	TEX35
ENSG00000146858	7	138710452	138720775	55	6	-0.9538	0.82991	ZC3HAV1L
ENSG00000114446	3	107879659	107941417	358	7	-0.95384	0.82992	IFT57
ENSG00000125827	20	7957995	8000476	206	14	-0.95405	0.82997	TMX4
ENSG00000197919	9	21440440	21441315	6	3	-0.95412	0.82999	IFNA1
ENSG00000066933	15	72114632	72410918	550	19	-0.95415	0.83	MYO9A
ENSG00000096080	6	43639040	43655528	52	11	-0.9543	0.83003	MRPS18A
ENSG00000135900	2	224822121	224832431	23	5	-0.95476	0.83015	MRPL44
ENSG00000136275	7	47834889	47859445	89	12	-0.9549	0.83019	C7orf69
ENSG00000196431	22	27017928	27026636	44	8	-0.95502	0.83022	CRYBA4
ENSG00000138459	3	112280556	112304424	84	9	-0.95555	0.83035	SLC35A5
ENSG00000181396	17	80347099	80376513	85	15	-0.95565	0.83038	OGFOD3
ENSG00000204304	6	32152512	32157963	16	7	-0.95599	0.83046	PBX2
ENSG00000215305	20	2821349	2847378	130	17	-0.95639	0.83056	VPS16
ENSG00000135625	2	73518058	73520833	2	1	-0.95643	0.83057	EGR4
ENSG00000061794	12	27863706	27909228	124	19	-0.95681	0.83067	MRPS35
ENSG00000119446	9	124999903	125027118	105	15	-0.95724	0.83078	RBM18
ENSG00000137312	6	30695486	30710510	102	7	-0.95778	0.83091	FLOT1
ENSG00000125746	19	46110252	46148887	111	21	-0.95804	0.83098	EML2
ENSG00000179918	16	30454952	30457502	3	2	-0.95812	0.831	SEPHS2
ENSG00000133101	13	37005967	37017019	20	4	-0.95872	0.83115	CCNA1
ENSG00000049246	1	7844380	7905237	251	20	-0.95886	0.83119	PER3
ENSG00000204396	6	31733367	31745108	33	12	-0.95915	0.83126	VWA7
ENSG00000096717	10	69644427	69678147	113	16	-0.95918	0.83126	SIRT1
ENSG00000198793	1	11166592	11322564	447	12	-0.95944	0.83133	MTOR
ENSG00000164855	7	1581871	1600457	71	9	-0.95965	0.83138	TMEM184A
ENSG00000174607	4	115519611	115599380	204	21	-0.95966	0.83139	UGT8
ENSG00000152818	6	144606837	145174170	1906	74	-0.95982	0.83143	UTRN
ENSG00000150776	11	111944810	111955874	19	6	-0.95993	0.83145	C11orf57
ENSG00000153922	5	98190908	98262240	156	16	-0.96044	0.83158	CHD1
ENSG00000175077	3	186915274	186919253	10	5	-0.96067	0.83164	RTP1
ENSG00000213398	16	67973653	67978034	6	2	-0.96068	0.83164	LCAT
ENSG00000212710	18	19993564	19997878	16	11	-0.96132	0.8318	CTAGE1
ENSG00000147536	8	41386725	41402565	53	13	-0.96239	0.83207	GINS4
ENSG00000105866	7	21467652	21554440	396	23	-0.96304	0.83224	SP4
ENSG00000064195	17	48067369	48072588	24	6	-0.9631	0.83225	DLX3
ENSG00000131096	17	42030106	42081837	170	27	-0.96319	0.83227	PYY
ENSG00000172375	11	118972908	118989252	46	8	-0.96347	0.83234	C2CD2L
ENSG00000161671	19	50979657	50986608	23	9	-0.96353	0.83236	EMC10
ENSG00000181939	11	55321783	55322895	10	3	-0.96384	0.83244	OR4C15
ENSG00000166734	15	44580927	44707956	205	10	-0.96385	0.83244	CASC4
ENSG00000171885	18	24432002	24445782	49	14	-0.964	0.83248	AQP4
ENSG00000175318	15	72452148	72490126	57	11	-0.9641	0.8325	GRAMD2
ENSG00000203872	6	88054567	88075181	74	8	-0.96494	0.83271	C6orf163
ENSG00000152382	1	166825747	166845564	68	8	-0.96499	0.83273	TADA1
ENSG00000139146	12	31433518	31479992	50	14	-0.96503	0.83274	FAM60A
ENSG00000170011	3	39850405	40301812	1720	65	-0.96557	0.83287	MYRIP
ENSG00000172031	1	92495539	92529093	88	14	-0.96605	0.83299	EPHX4
ENSG00000112651	6	43021767	43027544	14	3	-0.96674	0.83316	MRPL2
ENSG00000167525	17	27030215	27038872	9	3	-0.96694	0.83321	PROCA1
ENSG00000165702	9	135820932	135867083	191	38	-0.96716	0.83327	GFI1B
ENSG00000126858	17	30469473	30580393	278	21	-0.96719	0.83328	RHOT1
ENSG00000123552	6	99880190	99969604	288	17	-0.9676	0.83338	USP45
ENSG00000102981	16	67694849	67696681	1	1	-0.96769	0.8334	PARD6A
ENSG00000177511	18	55018044	55038962	68	11	-0.96773	0.83341	ST8SIA3
ENSG00000237441	6	33259431	33267101	11	6	-0.96783	0.83344	RGL2
ENSG00000103257	16	87863629	87903094	271	34	-0.96786	0.83344	SLC7A5
ENSG00000141030	17	17150141	17184607	142	18	-0.96786	0.83344	COPS3
ENSG00000159685	3	126423063	126679249	674	32	-0.9681	0.8335	CHCHD6
ENSG00000173093	12	111284573	111345339	168	24	-0.9683	0.83355	CCDC63
ENSG00000175274	11	44907454	44972840	264	36	-0.96834	0.83356	TP53I11
ENSG00000059573	10	97365696	97416463	199	17	-0.96873	0.83366	ALDH18A1
ENSG00000082014	7	150935850	150974982	127	25	-0.96882	0.83368	SMARCD3
ENSG00000168872	16	70380732	70407286	51	11	-0.96911	0.83375	DDX19A
ENSG00000166783	16	15688243	15737023	106	23	-0.96927	0.83379	KIAA0430
ENSG00000135447	12	54969171	54982443	43	11	-0.96945	0.83384	PPP1R1A
ENSG00000177800	1	229385383	229387557	3	2	-0.96958	0.83387	TMEM78
ENSG00000156411	14	104378625	104394606	93	14	-0.96957	0.83387	C14orf2
ENSG00000117543	1	101455179	101491644	51	6	-0.96962	0.83388	DPH5
ENSG00000130921	12	123717463	123742506	89	10	-0.9696	0.83388	C12orf65
ENSG00000164176	5	83236373	83680611	1167	87	-0.96966	0.83389	EDIL3
ENSG00000187595	17	40177594	40217383	76	10	-0.96968	0.8339	ZNF385C
ENSG00000115738	2	8818975	8824583	16	7	-0.97037	0.83407	ID2
ENSG00000140379	15	80253231	80263788	33	9	-0.9705	0.8341	BCL2A1
ENSG00000176136	18	13824154	13826861	22	4	-0.97051	0.8341	MC5R
ENSG00000072786	5	171469077	171615390	729	53	-0.97074	0.83416	STK10
ENSG00000170486	12	52979373	52995322	89	14	-0.97072	0.83416	KRT72
ENSG00000167825	11	55702932	55703876	8	2	-0.97078	0.83417	OR5I1
ENSG00000164070	4	128702976	128761888	93	15	-0.9709	0.8342	HSPA4L
ENSG00000172379	15	80696692	80890278	652	61	-0.97103	0.83423	ARNT2
ENSG00000178585	1	9908334	9970394	186	17	-0.97159	0.83437	CTNNBIP1
ENSG00000165916	11	47440320	47447993	20	5	-0.97162	0.83438	PSMC3
ENSG00000205436	14	103566481	103576896	40	11	-0.97181	0.83443	EXOC3L4
ENSG00000166582	17	16245848	16256970	26	7	-0.97181	0.83443	CENPV
ENSG00000225119	10	38717074	38736820	38	5	-0.97192	0.83446	LINC00999
ENSG00000106591	7	42971799	42988557	55	7	-0.97211	0.8345	MRPL32
ENSG00000142556	19	52516018	52533493	50	10	-0.97311	0.83475	ZNF614
ENSG00000162804	2	241938255	242034983	386	39	-0.9735	0.83485	SNED1
ENSG00000051180	15	40986972	41024354	87	9	-0.97364	0.83488	RAD51
ENSG00000099954	22	17840837	18037850	958	79	-0.97401	0.83498	CECR2
ENSG00000182568	3	18386879	18487080	279	28	-0.97432	0.83505	SATB1
ENSG00000064835	3	87308554	87325737	40	9	-0.97464	0.83513	POU1F1
ENSG00000125899	20	11008408	11010014	8	2	-0.97504	0.83523	C20orf187
ENSG00000158747	1	19967048	19984945	66	18	-0.97561	0.83537	NBL1
ENSG00000006377	7	96634860	96640351	8	3	-0.97584	0.83543	DLX6
ENSG00000113391	5	92953775	93447404	705	20	-0.97692	0.8357	FAM172A
ENSG00000181935	11	55339604	55340536	10	3	-0.97703	0.83572	OR4C16
ENSG00000070748	10	50817141	50901925	300	42	-0.97721	0.83577	CHAT
ENSG00000167107	17	48503519	48552206	140	19	-0.97803	0.83597	ACSF2
ENSG00000198130	2	191054461	191208919	498	14	-0.97846	0.83608	HIBCH
ENSG00000178665	7	55955169	56009918	187	20	-0.97855	0.8361	ZNF713
ENSG00000204316	17	73894724	73905899	30	9	-0.97903	0.83622	MRPL38
ENSG00000080608	9	2720469	2844241	494	55	-0.97908	0.83623	KIAA0020
ENSG00000178202	11	108342832	108369159	60	12	-0.97906	0.83623	KDELC2
ENSG00000143499	1	214454445	214510474	229	21	-0.97916	0.83625	SMYD2
ENSG00000122335	6	158530536	158589312	153	18	-0.97915	0.83625	SERAC1
ENSG00000181274	10	99092255	99094458	4	2	-0.97915	0.83625	FRAT2
ENSG00000106012	7	2598632	2654368	319	28	-0.9794	0.83631	IQCE
ENSG00000188508	19	35978226	35986460	29	8	-0.97966	0.83637	KRTDAP
ENSG00000115523	2	85912298	85925977	69	11	-0.97974	0.83639	GNLY
ENSG00000141391	18	12407895	12432237	97	21	-0.98	0.83646	SLMO1
ENSG00000143748	1	224415036	224518089	245	26	-0.98019	0.8365	NVL
ENSG00000130528	19	49654455	49658681	10	4	-0.98035	0.83654	HRC
ENSG00000104818	19	49535169	49536495	1	1	-0.98058	0.8366	CGB2
ENSG00000164111	4	122589110	122618268	149	20	-0.9806	0.83661	ANXA5
ENSG00000085831	1	51752930	51810788	126	27	-0.98088	0.83667	TTC39A
ENSG00000146360	6	110299514	110301921	4	2	-0.98123	0.83676	GPR6
ENSG00000129450	19	51628165	51639908	41	12	-0.98149	0.83682	SIGLEC9
ENSG00000168676	16	67323331	67360666	54	10	-0.98207	0.83697	KCTD19
ENSG00000184825	6	27114861	27115317	3	2	-0.98213	0.83698	HIST1H2AH
ENSG00000213214	7	143883176	143991230	1	1	-0.9822	0.837	ARHGEF35
ENSG00000248235	8	22446787	22459597	52	9	-0.98221	0.837	AC037459.4
ENSG00000076641	8	81880045	82024303	441	46	-0.98226	0.83701	PAG1
ENSG00000171853	2	3383446	3488865	452	37	-0.98239	0.83704	TRAPPC12
ENSG00000111144	12	96394606	96437298	158	21	-0.98315	0.83723	LTA4H
ENSG00000170255	11	18955360	18961054	7	4	-0.98337	0.83729	MRGPRX1
ENSG00000170606	5	132387654	132442141	216	16	-0.98358	0.83734	HSPA4
ENSG00000257599	12	29542227	29640421	474	26	-0.98389	0.83742	OVCH1-AS1
ENSG00000086548	19	42254885	42276113	51	11	-0.98405	0.83746	CEACAM6
ENSG00000090534	3	184089723	184095932	21	7	-0.98459	0.83759	THPO
ENSG00000137504	11	85370752	85393951	52	12	-0.98479	0.83764	CREBZF
ENSG00000102878	16	67197288	67203848	6	3	-0.98482	0.83764	HSF4
ENSG00000027697	6	137518621	137540586	41	7	-0.98489	0.83766	IFNGR1
ENSG00000162039	16	1883984	1934295	423	9	-0.98496	0.83768	MEIOB
ENSG00000168702	2	140988992	142889270	8961	209	-0.98499	0.83769	LRP1B
ENSG00000169087	3	122458846	122512671	219	18	-0.9855	0.83781	HSPBAP1
ENSG00000237136	4	146601356	146692184	317	38	-0.9856	0.83784	C4orf51
ENSG00000128218	22	24094930	24096655	8	3	-0.98596	0.83792	VPREB3
ENSG00000167261	16	68021297	68034489	34	9	-0.98634	0.83802	DPEP2
ENSG00000009335	7	156931607	157062066	498	20	-0.98642	0.83804	UBE3C
ENSG00000140948	16	87439852	87525651	427	21	-0.98687	0.83815	ZCCHC14
ENSG00000108424	17	45726842	45762871	52	9	-0.98707	0.8382	KPNB1
ENSG00000116350	1	29474255	29508499	74	15	-0.98725	0.83824	SRSF4
ENSG00000162694	1	101337943	101361554	41	11	-0.98839	0.83852	EXTL2
ENSG00000167110	9	131018108	131038274	44	8	-0.98866	0.83858	GOLGA2
ENSG00000128524	7	128502880	128505898	10	3	-0.98905	0.83868	ATP6V1F
ENSG00000144218	2	100162323	100759201	1564	57	-0.98944	0.83877	AFF3
ENSG00000168530	2	211154874	211179914	59	8	-0.98961	0.83882	MYL1
ENSG00000267561	1	87458692	87634884	507	32	-0.98972	0.83884	RP5-1052I5.2
ENSG00000130590	20	62605466	62611361	17	2	-0.98979	0.83886	SAMD10
ENSG00000129518	14	34985135	35008916	87	12	-0.99021	0.83896	EAPP
ENSG00000118564	4	15606162	15683302	254	17	-0.99022	0.83897	FBXL5
ENSG00000183303	11	7817452	7818520	2	1	-0.99023	0.83897	OR5P2
ENSG00000158545	16	88636789	88698374	232	24	-0.99042	0.83902	ZC3H18
ENSG00000165959	14	95648277	95786243	557	41	-0.99068	0.83908	CLMN
ENSG00000184292	1	59041099	59043166	14	5	-0.99074	0.83909	TACSTD2
ENSG00000118004	2	3642426	3692048	257	26	-0.99086	0.83912	COLEC11
ENSG00000178385	2	208693027	208890284	470	40	-0.99086	0.83912	PLEKHM3
ENSG00000187860	22	30752624	30774647	84	9	-0.99097	0.83915	CCDC157
ENSG00000107447	10	98064085	98098321	101	13	-0.99101	0.83916	DNTT
ENSG00000206432	18	5882071	5895954	52	14	-0.99152	0.83928	TMEM200C
ENSG00000095383	9	100961311	101017915	262	25	-0.99154	0.83929	TBC1D2
ENSG00000268509	3	5229227	5229982	1	1	-0.99159	0.8393	AC026202.1
ENSG00000187713	9	140098534	140100090	2	1	-0.99227	0.83947	TMEM203
ENSG00000093217	3	38388251	38462839	340	35	-0.99237	0.83949	XYLB
ENSG00000034677	8	101269288	101348446	235	16	-0.9935	0.83977	RNF19A
ENSG00000184384	11	95709762	96076344	1454	115	-0.99356	0.83978	MAML2
ENSG00000196352	1	207494853	207534311	103	14	-0.99376	0.83983	CD55
ENSG00000196588	22	40806285	41032706	422	16	-0.99376	0.83983	MKL1
ENSG00000165837	13	46108657	46189874	298	31	-0.99386	0.83985	FAM194B
ENSG00000110011	11	63997750	64001758	7	3	-0.99465	0.84005	DNAJC4
ENSG00000104723	8	15274724	15624158	2016	67	-0.99477	0.84008	TUSC3
ENSG00000166192	15	72406599	72433311	43	7	-0.99501	0.84013	SENP8
ENSG00000117877	19	45909467	45914024	19	5	-0.99526	0.8402	CD3EAP
ENSG00000169951	16	30565085	30569819	9	5	-0.99611	0.8404	ZNF764
ENSG00000171462	6	43418090	43424370	15	5	-0.99617	0.84042	DLK2
ENSG00000166165	14	103985996	103989448	7	3	-0.99638	0.84047	CKB
ENSG00000135838	1	182758428	182799519	143	16	-0.99643	0.84048	NPL
ENSG00000184886	17	34890847	34895159	7	3	-0.99649	0.84049	PIGW
ENSG00000183955	12	123868320	123893905	70	13	-0.99684	0.84058	SETD8
ENSG00000129083	11	14464986	14521573	109	11	-0.99723	0.84067	COPB1
ENSG00000182793	6	52696453	52710893	49	10	-0.99733	0.8407	GSTA5
ENSG00000159714	16	67428322	67450736	47	10	-0.99739	0.84071	ZDHHC1
ENSG00000133935	14	76116134	76127532	12	5	-0.99756	0.84075	C14orf1
ENSG00000088812	20	3451687	3631769	576	20	-0.99793	0.84084	ATRN
ENSG00000256771	19	19976695	20005483	81	11	-0.9983	0.84093	ZNF253
ENSG00000115526	2	101008327	101034118	102	13	-0.99871	0.84103	CHST10
ENSG00000039537	5	41142336	41261540	500	35	-0.99876	0.84105	C6
ENSG00000152049	2	223916532	224063117	871	33	-0.99893	0.84109	KCNE4
ENSG00000177432	4	89617066	89619386	8	4	-0.99911	0.84113	NAP1L5
ENSG00000129103	7	56131695	56148363	53	12	-0.99941	0.8412	SUMF2
ENSG00000177383	3	184428156	184429836	3	1	-0.99954	0.84123	MAGEF1
ENSG00000204178	1	25757388	25826700	150	10	-1.0001	0.84138	TMEM57
ENSG00000038358	16	67906926	67918406	21	7	-1.0002	0.84138	EDC4
ENSG00000090530	3	189674517	189840226	770	41	-1.0003	0.84142	LEPREL1
ENSG00000125966	20	33814457	33864801	116	17	-1.0008	0.84154	MMP24
ENSG00000112941	5	6714718	6757161	197	16	-1.0009	0.84157	PAPD7
ENSG00000268552	1	28177085	28177255	1	1	-1.0011	0.8416	AL109927.1
ENSG00000127554	16	2034208	2037750	23	5	-1.0012	0.84163	GFER
ENSG00000182324	19	48958766	48969367	30	8	-1.0014	0.84167	KCNJ14
ENSG00000174953	3	153990335	154042286	101	14	-1.0014	0.84168	DHX36
ENSG00000164323	4	186080819	186130658	215	11	-1.0014	0.84169	KIAA1430
ENSG00000151575	15	56536207	56738195	770	24	-1.0018	0.84177	TEX9
ENSG00000261221	19	56116771	56128635	28	12	-1.0027	0.84201	ZNF865
ENSG00000173285	1	158435272	158436344	8	3	-1.003	0.84208	OR10K1
ENSG00000066248	2	233743396	233877982	629	54	-1.0031	0.84209	NGEF
ENSG00000078142	18	39535171	39667794	291	19	-1.0032	0.84213	PIK3C3
ENSG00000092531	15	42783431	42837547	144	15	-1.0034	0.84216	SNAP23
ENSG00000074276	5	175969512	176022975	201	18	-1.0039	0.84228	CDHR2
ENSG00000213923	22	38686697	38794527	298	31	-1.0041	0.84234	CSNK1E
ENSG00000083842	19	58790317	58807254	67	11	-1.0048	0.8425	ZNF8
ENSG00000273439	19	58790318	58807254	67	11	-1.0048	0.8425	ZNF8
ENSG00000009765	6	150690028	150727105	246	17	-1.005	0.84256	IYD
ENSG00000183463	13	28551851	28562791	47	11	-1.005	0.84256	URAD
ENSG00000221843	2	27799389	27805588	6	2	-1.0053	0.84262	C2orf16
ENSG00000115216	2	27650657	27665126	22	3	-1.0054	0.84266	NRBP1
ENSG00000182334	11	7846584	7847519	4	2	-1.0056	0.8427	OR5P3
ENSG00000251606	5	96424779	96519354	257	35	-1.0056	0.84271	CTD-2215E18.1
ENSG00000172954	2	30670092	30867091	766	19	-1.0057	0.84273	LCLAT1
ENSG00000082213	5	31532373	31555165	77	17	-1.006	0.84279	C5orf22
ENSG00000214556	17	36991341	36997708	30	10	-1.006	0.8428	C17orf98
ENSG00000205352	12	53835389	53840429	8	4	-1.0061	0.84281	PRR13
ENSG00000197403	1	158735466	158736492	7	2	-1.0061	0.84282	OR6N1
ENSG00000256018	6	26271146	26271612	1	1	-1.0064	0.8429	HIST1H3G
ENSG00000154134	11	124735282	124751366	46	15	-1.0075	0.84315	ROBO3
ENSG00000113013	5	137890571	137911133	39	7	-1.008	0.84328	HSPA9
ENSG00000100226	22	39101728	39134304	75	12	-1.0097	0.84369	GTPBP1
ENSG00000188038	16	67918708	67922758	11	4	-1.0098	0.84372	NRN1L
ENSG00000188846	3	40498783	40503861	24	9	-1.01	0.84375	RPL14
ENSG00000102452	13	101706130	102068843	1603	66	-1.01	0.84375	NALCN
ENSG00000151689	2	191208196	191236391	122	12	-1.01	0.84376	INPP1
ENSG00000101144	20	55743804	55841685	367	26	-1.0103	0.84381	BMP7
ENSG00000122545	7	35840542	35944917	213	12	-1.0107	0.84391	2007-09-01
ENSG00000095752	19	55875757	55881831	26	8	-1.0107	0.84392	IL11
ENSG00000134265	18	10525902	10552758	109	13	-1.0109	0.84397	NAPG
ENSG00000162341	11	68816365	68858072	223	15	-1.011	0.844	TPCN2
ENSG00000102780	13	42614176	42830714	876	31	-1.0112	0.84404	DGKH
ENSG00000174898	19	5720688	5778745	197	34	-1.0114	0.84409	CATSPERD
ENSG00000144354	2	174219548	174233725	56	12	-1.0125	0.84435	CDCA7
ENSG00000103534	16	19421818	19510435	416	31	-1.0126	0.84437	TMC5
ENSG00000138646	4	89378268	89427314	35	12	-1.0128	0.84442	HERC5
ENSG00000111405	12	48103517	48119350	52	11	-1.0134	0.84457	ENDOU
ENSG00000100842	14	23825611	23834961	22	5	-1.0135	0.84458	EFS
ENSG00000153029	1	181003067	181031074	102	22	-1.0136	0.8446	MR1
ENSG00000117528	1	94883933	94984222	131	15	-1.0137	0.84463	ABCD3
ENSG00000269237	19	21587961	21674068	367	17	-1.0137	0.84464	CTD-2561J22.3
ENSG00000168621	5	37812779	37839788	94	21	-1.014	0.8447	GDNF
ENSG00000198915	10	43689983	43762367	268	21	-1.014	0.84471	RASGEF1A
ENSG00000164300	5	79407050	79551898	646	64	-1.014	0.84472	SERINC5
ENSG00000180917	16	71315292	71323618	22	6	-1.0141	0.84474	CMTR2
ENSG00000267631	19	49538831	49552006	48	10	-1.0141	0.84474	CGB1
ENSG00000183891	2	20096404	20101747	15	5	-1.0144	0.8448	TTC32
ENSG00000138709	4	128982423	129144086	422	15	-1.0145	0.84484	LARP1B
ENSG00000158874	1	161192082	161193421	2	1	-1.0146	0.84485	APOA2
ENSG00000183979	17	79858621	79860781	3	2	-1.0147	0.84487	NPB
ENSG00000183607	2	69172364	69180102	31	8	-1.0147	0.84488	GKN2
ENSG00000091622	17	6354584	6459814	402	32	-1.0147	0.84488	PITPNM3
ENSG00000126561	17	40439565	40463961	80	12	-1.0147	0.84488	STAT5A
ENSG00000158321	7	69063905	70258054	2747	79	-1.0148	0.84489	AUTS2
ENSG00000082781	3	124480795	124620265	534	29	-1.0152	0.84499	ITGB5
ENSG00000037965	12	54402832	54407570	7	3	-1.0156	0.84509	HOXC8
ENSG00000239697	17	7452208	7464925	38	12	-1.0157	0.84512	TNFSF12
ENSG00000169189	16	27236312	27280115	132	19	-1.016	0.8452	NSMCE1
ENSG00000164946	9	14734664	14910993	937	83	-1.0161	0.84521	FREM1
ENSG00000066032	2	79412357	80875905	5864	196	-1.0163	0.84525	CTNNA2
ENSG00000133872	8	29920528	29940723	45	9	-1.0166	0.84533	TMEM66
ENSG00000083720	5	41730167	41870621	242	15	-1.0168	0.84538	OXCT1
ENSG00000167395	16	31085743	31095517	20	6	-1.0172	0.84548	ZNF646
ENSG00000026036	20	62290653	62330037	204	22	-1.0172	0.84548	RTEL1-TNFRSF6B
ENSG00000166396	18	61420169	61472604	213	22	-1.0174	0.84552	SERPINB7
ENSG00000125848	20	14303634	14318262	26	9	-1.0175	0.84555	FLRT3
ENSG00000269018	11	65358665	65359947	3	2	-1.0176	0.84557	AP001362.1
ENSG00000165973	11	20691117	21597227	4059	187	-1.0177	0.8456	NELL1
ENSG00000123407	12	54348618	54352740	18	6	-1.0178	0.84562	HOXC12
ENSG00000054983	14	88304164	88460009	1024	41	-1.0179	0.84564	GALC
ENSG00000165795	14	21484922	21539031	196	45	-1.018	0.84567	NDRG2
ENSG00000165724	9	140476531	140484942	18	3	-1.0183	0.84573	ZMYND19
ENSG00000180979	15	42834720	42841000	18	4	-1.0184	0.84575	LRRC57
ENSG00000134531	12	13349650	13369708	57	16	-1.0187	0.84583	EMP1
ENSG00000269067	19	23158270	23185978	94	9	-1.0187	0.84583	ZNF728
ENSG00000273025	15	72559087	72612287	152	20	-1.0188	0.84586	CELF6
ENSG00000184076	22	30163358	30166402	5	2	-1.0191	0.84593	UQCR10
ENSG00000255537	11	125365110	125369424	8	5	-1.0199	0.84611	AP000708.1
ENSG00000171867	20	4666882	4682236	43	8	-1.02	0.84614	PRNP
ENSG00000171456	20	30946155	31027122	142	13	-1.02	0.84615	ASXL1
ENSG00000179546	1	23516993	23521222	12	3	-1.0201	0.84617	HTR1D
ENSG00000135677	12	65107225	65153227	112	17	-1.0209	0.84634	GNS
ENSG00000248871	17	7452416	7464918	37	12	-1.0214	0.84646	TNFSF12-TNFSF13
ENSG00000268533	19	57905551	57949825	100	17	-1.0217	0.84655	AC004076.7
ENSG00000167711	17	1646130	1658562	58	10	-1.0221	0.84664	SERPINF2
ENSG00000112079	6	36461669	36515247	202	13	-1.0222	0.84666	STK38
ENSG00000180116	12	40019969	40302102	755	31	-1.0222	0.84667	C12orf40
ENSG00000271043	5	79945819	79946855	3	1	-1.0225	0.84674	MTRNR2L2
ENSG00000257949	17	73975301	73996667	81	18	-1.0227	0.84676	TEN1
ENSG00000269476	19	58388133	58427959	127	22	-1.0236	0.84699	CTD-2583A14.9
ENSG00000136546	2	167260083	167350757	243	22	-1.0243	0.84716	SCN7A
ENSG00000110931	12	121675497	121736111	257	36	-1.0244	0.84717	CAMKK2
ENSG00000132591	17	27181956	27188085	15	2	-1.0244	0.84718	ERAL1
ENSG00000102970	16	57438679	57449974	45	11	-1.0246	0.84722	CCL17
ENSG00000165556	13	28536274	28545276	25	6	-1.0252	0.84736	CDX2
ENSG00000095110	11	114392437	114430617	120	7	-1.0264	0.84764	NXPE1
ENSG00000099860	19	2476120	2478257	5	3	-1.0264	0.84764	GADD45B
ENSG00000001084	6	53362139	53481768	444	44	-1.0264	0.84765	GCLC
ENSG00000010270	7	38217824	38270272	185	17	-1.0268	0.84773	STARD3NL
ENSG00000109089	17	72983727	73001895	44	14	-1.0268	0.84774	CDR2L
ENSG00000175213	11	46722368	46727462	9	3	-1.0269	0.84777	ZNF408
ENSG00000181690	8	57073463	57123883	119	17	-1.027	0.84778	PLAG1
ENSG00000135763	1	229761981	229795946	80	10	-1.027	0.8478	URB2
ENSG00000109445	4	142142041	142155851	35	8	-1.027	0.8478	ZNF330
ENSG00000162599	1	61330931	61928465	1913	149	-1.0274	0.84787	NFIA
ENSG00000016864	3	52728505	52740048	24	8	-1.0273	0.84787	GLT8D1
ENSG00000167703	17	1472561	1532180	269	42	-1.0276	0.84794	SLC43A2
ENSG00000170956	19	42300369	42315591	52	5	-1.0276	0.84794	CEACAM3
ENSG00000196604	2	130831108	130886795	40	5	-1.0277	0.84795	POTEF
ENSG00000269048	6	166945369	166947709	15	4	-1.028	0.84803	Z98049.1
ENSG00000066279	1	197053258	197115824	107	9	-1.0281	0.84805	ASPM
ENSG00000268467	11	107462471	107463949	8	3	-1.0287	0.84818	AP000889.3
ENSG00000146112	6	30644166	30655672	34	8	-1.0288	0.84822	PPP1R18
ENSG00000172292	2	169312372	169631644	1168	73	-1.0292	0.8483	CERS6
ENSG00000172795	5	112312399	112356667	116	13	-1.0294	0.84834	DCP2
ENSG00000060491	20	61436187	61445352	43	9	-1.0294	0.84834	OGFR
ENSG00000245888	16	27279526	27301813	47	11	-1.0304	0.84859	CTD-3203P2.2
ENSG00000130656	16	202686	204502	4	2	-1.0307	0.84866	HBZ
ENSG00000068781	2	48757064	49003654	1027	55	-1.0308	0.84868	STON1-GTF2A1L
ENSG00000173598	12	93771659	93797024	98	17	-1.031	0.84873	NUDT4
ENSG00000127377	7	151125921	151137899	47	15	-1.0311	0.84874	CRYGN
ENSG00000154553	4	186422851	186456766	120	16	-1.0314	0.84883	PDLIM3
ENSG00000188730	7	49813257	49961546	501	43	-1.0317	0.8489	VWC2
ENSG00000184544	17	9674751	9694614	75	11	-1.0321	0.84899	DHRS7C
ENSG00000141720	17	36921942	36956379	107	21	-1.0322	0.84901	PIP4K2B
ENSG00000188786	1	38275239	38325292	85	15	-1.0323	0.84903	MTF1
ENSG00000196184	1	159409512	159410600	4	2	-1.0324	0.84905	OR10J1
ENSG00000215472	18	47008051	47017956	41	12	-1.0328	0.84915	RPL17-C18orf32
ENSG00000144893	3	150803484	151154860	1113	51	-1.0329	0.84917	MED12L
ENSG00000177984	9	139654086	139660707	29	5	-1.0333	0.84926	LCN15
ENSG00000129422	8	17501304	17658426	1096	68	-1.0334	0.84928	MTUS1
ENSG00000152223	18	43427574	43547240	358	20	-1.0334	0.84929	EPG5
ENSG00000162398	1	55271736	55307925	193	13	-1.0337	0.84937	C1orf177
ENSG00000125869	20	9495005	9511171	74	15	-1.0338	0.84938	LAMP5
ENSG00000235478	22	17602476	17612994	52	13	-1.0339	0.8494	AC006946.15
ENSG00000205076	19	39261611	39264132	1	1	-1.0343	0.8495	LGALS7
ENSG00000100106	22	38093011	38172563	225	19	-1.0345	0.84955	TRIOBP
ENSG00000135070	9	88879461	88897676	40	8	-1.0349	0.84965	ISCA1
ENSG00000156508	6	74225473	74233520	26	8	-1.035	0.84967	EEF1A1
ENSG00000168539	11	62676151	62689279	31	8	-1.035	0.84967	CHRM1
ENSG00000269205	16	2031633	2032918	12	3	-1.0354	0.84976	AC005606.1
ENSG00000169550	11	26580580	26593780	42	11	-1.0357	0.84984	MUC15
ENSG00000256040	9	119160439	119162885	7	3	-1.0359	0.84987	PAPPA-AS1
ENSG00000119048	5	133706870	133727683	33	3	-1.0368	0.85008	UBE2B
ENSG00000168490	8	22077222	22089854	47	16	-1.0369	0.85011	PHYHIP
ENSG00000153391	18	33032194	33077955	87	16	-1.0371	0.85016	INO80C
ENSG00000136828	9	129677053	129985445	652	23	-1.0375	0.85024	RALGPS1
ENSG00000162385	1	53692564	53704282	22	5	-1.0379	0.85033	MAGOH
ENSG00000240891	3	111393523	111565294	670	43	-1.0382	0.85041	PLCXD2
ENSG00000069020	5	65892176	66465423	1855	96	-1.0382	0.85042	MAST4
ENSG00000114805	3	155093369	155462856	1223	34	-1.0385	0.85048	PLCH1
ENSG00000152465	10	15144583	15210692	276	29	-1.0388	0.85054	NMT2
ENSG00000205403	4	110661852	110723335	194	13	-1.039	0.85061	CFI
ENSG00000181555	3	47057919	47205457	241	17	-1.0392	0.85064	SETD2
ENSG00000255054	1	26137961	26150235	50	9	-1.0393	0.85066	RP1-317E23.6
ENSG00000174325	2	189598882	189654831	194	11	-1.0393	0.85066	DIRC1
ENSG00000168952	14	25278862	25519503	897	56	-1.0394	0.8507	STXBP6
ENSG00000166535	12	8975068	9039597	289	32	-1.0395	0.85071	A2ML1
ENSG00000167397	16	31102163	31107301	9	3	-1.0396	0.85074	VKORC1
ENSG00000100170	22	32439019	32509016	214	12	-1.0398	0.85078	SLC5A1
ENSG00000091879	8	6357172	6420930	477	38	-1.0401	0.85085	ANGPT2
ENSG00000198723	19	7557862	7573336	80	17	-1.0402	0.85088	C19orf45
ENSG00000068697	2	20232411	20251789	60	12	-1.0408	0.85102	LAPTM4A
ENSG00000185122	8	145515280	145538385	38	3	-1.0413	0.85113	HSF1
ENSG00000119574	19	59024897	59050278	38	14	-1.0414	0.85115	ZBTB45
ENSG00000124508	6	26383324	26395102	54	10	-1.0416	0.8512	BTN2A2
ENSG00000140465	15	75011883	75017951	5	2	-1.0417	0.85122	CYP1A1
ENSG00000114654	3	128720472	128759585	98	23	-1.0419	0.85128	EFCC1
ENSG00000164466	5	174904065	174956745	266	22	-1.0423	0.85137	SFXN1
ENSG00000258728	9	34646642	34657110	19	7	-1.0424	0.85139	GALT
ENSG00000173699	2	231860836	231889770	179	13	-1.0425	0.85141	SPATA3
ENSG00000170180	4	145030457	145061904	164	17	-1.0428	0.85147	GYPA
ENSG00000131584	1	1227756	1244989	61	12	-1.0431	0.85154	ACAP3
ENSG00000116703	1	186412698	186430254	43	8	-1.0433	0.85158	PDC
ENSG00000167046	20	61272071	61274656	7	2	-1.0434	0.85161	RP11-93B14.6
ENSG00000256530	15	76030311	76031568	3	1	-1.0434	0.85162	AC019294.1
ENSG00000184588	1	66258197	66840259	1833	81	-1.044	0.85177	PDE4B
ENSG00000135407	12	58191159	58212487	29	9	-1.0441	0.85179	AVIL
ENSG00000103723	15	83328033	83378666	125	22	-1.0443	0.85183	AP3B2
ENSG00000103035	16	74330673	74340186	16	4	-1.0447	0.85193	PSMD7
ENSG00000176101	9	140083099	140084822	4	1	-1.0449	0.85196	SSNA1
ENSG00000180098	1	28879597	28905051	56	11	-1.045	0.85198	TRNAU1AP
ENSG00000115474	2	233631174	233641278	31	7	-1.0451	0.85201	KCNJ13
ENSG00000233041	15	40643234	40648635	17	6	-1.0458	0.85218	PHGR1
ENSG00000162746	1	161691353	161697933	35	9	-1.0461	0.85225	FCRLB
ENSG00000176293	19	58570607	58597677	91	12	-1.0462	0.85227	ZNF135
ENSG00000184305	4	91048686	92523064	5891	141	-1.0464	0.85231	CCSER1
ENSG00000163394	4	26483022	26492084	28	7	-1.0467	0.85237	CCKAR
ENSG00000181961	11	55110627	55111707	3	2	-1.047	0.85246	OR4A16
ENSG00000034713	16	75600249	75611779	28	6	-1.0472	0.8525	GABARAPL2
ENSG00000140416	15	63334831	63364114	104	14	-1.0473	0.85253	TPM1
ENSG00000172667	3	178735011	178790067	124	17	-1.0475	0.85257	ZMAT3
ENSG00000174123	4	38773860	38784611	98	12	-1.0476	0.85259	TLR10
ENSG00000213424	17	38810917	38821433	17	3	-1.0477	0.85262	KRT222
ENSG00000103021	16	58265061	58317740	211	12	-1.0478	0.85264	CCDC113
ENSG00000214106	7	154720208	154741618	77	13	-1.0479	0.85265	PAXIP1-AS2
ENSG00000093072	22	17660194	17702879	235	39	-1.0486	0.85281	CECR1
ENSG00000169154	8	37791799	37797647	11	4	-1.0489	0.85288	GOT1L1
ENSG00000177182	8	61969717	62414204	1499	61	-1.0489	0.85288	CLVS1
ENSG00000158773	1	161009041	161015767	21	4	-1.0489	0.85289	USF1
ENSG00000148344	9	132500610	132515326	75	9	-1.0492	0.85296	PTGES
ENSG00000175206	1	11905766	11908402	18	4	-1.0493	0.85297	NPPA
ENSG00000131196	18	77155856	77289325	709	37	-1.0495	0.85304	NFATC1
ENSG00000156575	11	57144242	57148623	22	6	-1.0497	0.85306	PRG3
ENSG00000161649	17	41924516	41940997	48	11	-1.0508	0.85332	CD300LG
ENSG00000117245	1	20990507	21044510	271	49	-1.0512	0.85341	KIF17
ENSG00000136878	9	132596977	132644107	333	11	-1.0512	0.85342	USP20
ENSG00000105996	7	27139721	27142430	4	2	-1.0516	0.8535	HOXA2
ENSG00000188393	12	10051272	10084980	112	25	-1.0518	0.85355	CLEC2A
ENSG00000003989	8	17354597	17428082	475	56	-1.0521	0.85363	SLC7A2
ENSG00000163795	2	27600098	27603657	2	1	-1.0528	0.85378	ZNF513
ENSG00000204518	1	12704566	12727097	65	9	-1.0534	0.85393	AADACL4
ENSG00000159348	1	202930997	202936408	12	4	-1.0538	0.85401	CYB5R1
ENSG00000077463	19	4174106	4182601	26	9	-1.0539	0.85403	SIRT6
ENSG00000267885	1	33439268	33439642	1	1	-1.0542	0.8541	FKSG48
ENSG00000120129	5	172195093	172198198	8	3	-1.0549	0.85425	DUSP1
ENSG00000131899	17	18128901	18148189	67	12	-1.0549	0.85426	LLGL1
ENSG00000019169	2	119699742	119752236	224	22	-1.0551	0.8543	MARCO
ENSG00000196917	12	123104824	123215390	368	32	-1.0553	0.85435	HCAR1
ENSG00000100101	22	38077680	38170137	275	23	-1.0559	0.8545	NOL12
ENSG00000147649	8	98656407	98740998	237	22	-1.0563	0.85458	MTDH
ENSG00000197683	21	31691452	31692607	5	2	-1.0563	0.85458	KRTAP26-1
ENSG00000196228	2	108863651	108881807	56	10	-1.0563	0.85459	SULT1C3
ENSG00000136631	1	150039369	150117505	290	13	-1.0565	0.85464	VPS45
ENSG00000265681	18	47014851	47018906	21	7	-1.0566	0.85465	RPL17
ENSG00000183117	8	2792875	4852494	18992	312	-1.0569	0.85473	CSMD1
ENSG00000123358	12	52416616	52453291	116	26	-1.0571	0.85477	NR4A1
ENSG00000090686	1	22004791	22110099	346	27	-1.0572	0.85479	USP48
ENSG00000139168	12	42705880	42719920	35	8	-1.0573	0.85482	ZCRB1
ENSG00000145781	5	115420688	115748459	1845	33	-1.0576	0.85488	COMMD10
ENSG00000164483	6	130465460	130686570	1151	26	-1.0576	0.85488	SAMD3
ENSG00000116721	1	12851546	12856777	9	2	-1.0576	0.85489	PRAMEF1
ENSG00000153404	5	140373	190085	220	18	-1.0592	0.85525	PLEKHG4B
ENSG00000138385	2	170648443	170668574	62	14	-1.0596	0.85534	SSB
ENSG00000213123	3	196018090	196045170	71	8	-1.0596	0.85534	TCTEX1D2
ENSG00000141098	16	67708434	67753324	75	15	-1.0599	0.85541	GFOD2
ENSG00000170279	7	148287657	148312952	110	28	-1.0601	0.85545	C7orf33
ENSG00000133641	12	88427623	88443937	21	6	-1.0603	0.8555	C12orf29
ENSG00000180953	15	80191182	80216044	192	17	-1.0605	0.85555	ST20
ENSG00000162757	1	209955661	209957904	2	1	-1.0608	0.85561	C1orf74
ENSG00000183486	21	42733870	42781317	196	34	-1.0611	0.85568	MX2
ENSG00000125656	19	6361463	6368919	43	8	-1.0612	0.8557	CLPP
ENSG00000115226	2	27714750	27718112	6	2	-1.0614	0.85574	FNDC4
ENSG00000174106	12	65563351	65642107	199	16	-1.0616	0.85579	LEMD3
ENSG00000268427	22	50714103	50714350	2	1	-1.0616	0.8558	AL022328.1
ENSG00000135766	1	231499497	231560790	318	9	-1.0619	0.85586	EGLN1
ENSG00000162949	2	30945637	31043408	438	51	-1.062	0.85588	CAPN13
ENSG00000043355	13	100634026	100639018	14	5	-1.062	0.85588	ZIC2
ENSG00000122678	7	44111846	44122139	33	7	-1.062	0.85589	POLM
ENSG00000165970	11	20620946	20680831	326	33	-1.0621	0.85591	SLC6A5
ENSG00000167208	16	50700211	50715264	59	16	-1.0621	0.85591	SNX20
ENSG00000267534	19	10334520	10341948	25	8	-1.0621	0.85592	S1PR2
ENSG00000118777	4	89011416	89152474	508	41	-1.0624	0.85596	ABCG2
ENSG00000143851	1	202116141	202130716	50	19	-1.0625	0.856	PTPN7
ENSG00000110108	11	60681346	60690915	19	6	-1.0629	0.85609	TMEM109
ENSG00000269529	12	50690489	50691718	7	3	-1.063	0.8561	AC140061.12
ENSG00000148671	10	88727949	88743691	57	11	-1.063	0.85611	ADIRF
ENSG00000139973	14	62453803	62568431	559	43	-1.063	0.85611	SYT16
ENSG00000143105	1	111059839	111061797	6	3	-1.0633	0.85619	KCNA10
ENSG00000272741	3	195975101	196045093	170	12	-1.0636	0.85623	RP11-447L10.1
ENSG00000105696	19	18718240	18731849	45	9	-1.0637	0.85626	TMEM59L
ENSG00000119185	2	9543604	9563676	60	10	-1.0637	0.85627	ITGB1BP1
ENSG00000103064	16	68298433	68335722	77	14	-1.0642	0.85637	SLC7A6
ENSG00000108582	17	28705923	28797007	124	10	-1.0642	0.85638	CPD
ENSG00000155265	10	99609996	99631337	50	10	-1.0644	0.85642	GOLGA7B
ENSG00000254402	8	145747761	145752416	13	5	-1.0645	0.85645	LRRC24
ENSG00000185522	11	554855	560779	36	11	-1.0651	0.85658	C11orf35
ENSG00000140853	16	57023397	57117443	435	65	-1.0652	0.8566	NLRC5
ENSG00000179058	9	132374504	132383055	36	8	-1.0654	0.85666	C9orf50
ENSG00000139154	12	19556979	19873735	1654	55	-1.0655	0.85666	AEBP2
ENSG00000047457	3	148880197	148939842	204	28	-1.0655	0.85668	CP
ENSG00000188803	17	11144580	11467380	1377	96	-1.0656	0.85669	SHISA6
ENSG00000215251	20	3127165	3140543	35	8	-1.0655	0.85669	FASTKD5
ENSG00000088002	19	49055332	49102682	313	31	-1.0656	0.8567	SULT2B1
ENSG00000171204	11	85339629	85347580	20	8	-1.066	0.85679	TMEM126B
ENSG00000174197	15	41913422	42062141	294	19	-1.0662	0.85682	MGA
ENSG00000151692	2	7057523	7208417	554	42	-1.0667	0.85695	RNF144A
ENSG00000198711	1	54703710	54704736	6	3	-1.0675	0.85714	SSBP3-AS1
ENSG00000184635	19	20011722	20046384	111	15	-1.0675	0.85714	ZNF93
ENSG00000110031	11	58294344	58345693	110	16	-1.0677	0.85718	LPXN
ENSG00000140320	15	40731920	40760441	40	11	-1.0679	0.85722	BAHD1
ENSG00000144524	2	232646381	232673963	57	12	-1.0679	0.85723	COPS7B
ENSG00000130159	19	11616731	11639989	67	13	-1.0683	0.85731	ECSIT
ENSG00000148400	9	139388896	139440314	175	23	-1.0684	0.85734	NOTCH1
ENSG00000168916	5	123972608	124084500	365	36	-1.0685	0.85736	ZNF608
ENSG00000103056	16	68392231	68482591	230	24	-1.0687	0.8574	SMPD3
ENSG00000177663	22	17565844	17596583	119	32	-1.0687	0.8574	IL17RA
ENSG00000138764	4	78078304	78354542	1785	29	-1.0689	0.85745	CCNG2
ENSG00000132205	18	2847028	2915991	329	62	-1.069	0.85746	EMILIN2
ENSG00000196542	3	161062580	161090668	118	19	-1.0691	0.85749	SPTSSB
ENSG00000084444	12	13197218	13295455	217	25	-1.0691	0.8575	KIAA1467
ENSG00000204130	10	70100864	70167051	190	13	-1.0693	0.85753	RUFY2
ENSG00000119707	14	73525144	73588122	211	22	-1.0694	0.85755	RBM25
ENSG00000266614	18	73971121	73972069	3	2	-1.0698	0.85764	RP11-94B19.4
ENSG00000135631	2	73300510	73383849	268	20	-1.0699	0.85767	RAB11FIP5
ENSG00000171759	12	103230663	103352188	582	28	-1.07	0.85768	PAH
ENSG00000090487	15	65255362	65282648	96	11	-1.0701	0.85771	SPG21
ENSG00000083812	19	58978423	58984945	13	7	-1.0703	0.85777	ZNF324
ENSG00000100612	14	60610838	60636574	80	4	-1.0709	0.85789	DHRS7
ENSG00000260092	16	75562430	75579326	82	11	-1.0716	0.85805	RP11-77K12.7
ENSG00000160218	21	45432200	45526433	194	9	-1.0716	0.85805	TRAPPC10
ENSG00000084463	12	14939410	14956474	32	8	-1.0716	0.85806	WBP11
ENSG00000136286	7	45002261	45018697	46	9	-1.0721	0.85817	MYO1G
ENSG00000132297	8	133073733	133123406	228	27	-1.0722	0.85817	HHLA1
ENSG00000183856	1	156495197	156542396	129	18	-1.0724	0.85822	IQGAP3
ENSG00000255302	15	49170083	49172380	1	1	-1.0727	0.8583	EID1
ENSG00000161813	12	50786166	50873787	170	12	-1.073	0.85836	LARP4
ENSG00000142669	1	26605667	26608007	5	2	-1.073	0.85838	SH3BGRL3
ENSG00000178460	8	67782984	67834283	99	16	-1.0736	0.85849	MCMDC2
ENSG00000070371	22	19166986	19279239	347	16	-1.0747	0.85875	CLTCL1
ENSG00000154723	21	27088815	27107984	66	17	-1.0749	0.85879	ATP5J
ENSG00000110848	12	9905082	9913497	41	11	-1.0753	0.85888	CD69
ENSG00000196371	11	94277017	94283063	14	5	-1.0757	0.85897	FUT4
ENSG00000168925	16	75252898	75258822	40	9	-1.0759	0.85901	CTRB1
ENSG00000120800	12	101673887	101780394	353	23	-1.0761	0.85906	UTP20
ENSG00000176182	19	46393278	46405862	61	13	-1.0762	0.85908	MYPOP
ENSG00000236761	6	132029581	132032206	1	1	-1.0767	0.8592	CTAGE9
ENSG00000162643	1	85464830	85598821	414	33	-1.077	0.85925	WDR63
ENSG00000096401	6	44355262	44418163	144	19	-1.0774	0.85935	CDC5L
ENSG00000166801	11	58910221	58922512	34	5	-1.0775	0.85937	FAM111A
ENSG00000179950	8	144898514	144912029	28	8	-1.0776	0.85939	PUF60
ENSG00000166881	12	57449426	57481846	61	9	-1.0779	0.85946	TMEM194A
ENSG00000154359	8	12579403	12613582	97	11	-1.0784	0.85958	LONRF1
ENSG00000077152	1	202300785	202311108	14	4	-1.0785	0.8596	UBE2T
ENSG00000154978	7	55503749	55640681	274	19	-1.079	0.85971	VOPP1
ENSG00000145335	4	90645250	90759466	458	24	-1.0791	0.85974	SNCA
ENSG00000187144	1	16713612	16763919	170	26	-1.0792	0.85976	SPATA21
ENSG00000120519	4	147175127	147443123	661	27	-1.0797	0.85985	SLC10A7
ENSG00000073734	2	169779448	169887832	520	34	-1.08	0.85992	ABCB11
ENSG00000197233	9	125273081	125274022	3	2	-1.0805	0.86004	OR1J2
ENSG00000063244	19	56165512	56186081	55	14	-1.0808	0.8601	U2AF2
ENSG00000188163	9	140138036	140142222	13	4	-1.0808	0.86011	FAM166A
ENSG00000187323	18	49866542	51057784	5962	82	-1.0811	0.86017	DCC
ENSG00000078804	20	33292094	33301243	17	6	-1.0816	0.86029	TP53INP2
ENSG00000180658	6	132021520	132022635	1	1	-1.0817	0.8603	OR2A4
ENSG00000013725	11	60739115	60787849	199	25	-1.0819	0.86034	CD6
ENSG00000126259	19	36346763	36358011	19	6	-1.082	0.86036	KIRREL2
ENSG00000198420	7	143548468	143599291	49	10	-1.0821	0.86039	FAM115A
ENSG00000166960	18	30517366	31021065	1104	23	-1.0822	0.86042	CCDC178
ENSG00000122741	9	37800499	37867663	231	8	-1.0823	0.86044	DCAF10
ENSG00000223572	15	43985084	43991420	5	2	-1.0823	0.86044	CKMT1A
ENSG00000125810	20	23059986	23066977	12	4	-1.0827	0.86053	CD93
ENSG00000151617	4	148402069	148466106	179	19	-1.0827	0.86054	EDNRA
ENSG00000154814	3	16306706	16391806	345	26	-1.0829	0.86058	OXNAD1
ENSG00000187134	10	4934796	5025475	437	31	-1.0831	0.86062	AKR1C1
ENSG00000182676	17	79791368	79792926	2	1	-1.0832	0.86063	PPP1R27
ENSG00000128596	7	128430811	128462186	69	8	-1.0833	0.86066	CCDC136
ENSG00000100078	22	31530795	31536593	18	10	-1.0839	0.8608	PLA2G3
ENSG00000113196	5	153854532	153857824	9	5	-1.0841	0.86084	HAND1
ENSG00000108622	17	62079954	62097994	22	6	-1.0841	0.86085	ICAM2
ENSG00000107833	10	103541082	103543170	4	2	-1.0842	0.86086	NPM3
ENSG00000170906	19	54606036	54612564	31	6	-1.0844	0.86091	NDUFA3
ENSG00000163872	3	183415606	183530413	401	18	-1.0844	0.86092	YEATS2
ENSG00000115355	2	55514978	55647057	583	18	-1.0848	0.861	CCDC88A
ENSG00000131966	14	58666798	58701750	65	10	-1.085	0.86104	ACTR10
ENSG00000171940	20	52183604	52226446	115	29	-1.0851	0.86107	ZNF217
ENSG00000169762	4	16162128	16229033	270	23	-1.0852	0.86109	TAPT1
ENSG00000179270	2	29283842	29297127	71	12	-1.0854	0.86113	C2orf71
ENSG00000145040	3	48599160	48601206	5	3	-1.0855	0.86115	UCN2
ENSG00000270617	7	43906157	43946188	144	24	-1.0862	0.8613	URGCP-MRPS24
ENSG00000158604	7	44617493	44621886	13	4	-1.0862	0.86131	TMED4
ENSG00000103154	16	84002237	84036381	327	30	-1.0862	0.86131	NECAB2
ENSG00000136404	15	83776159	83813606	52	10	-1.0867	0.86141	TM6SF1
ENSG00000143224	1	161136200	161147803	17	4	-1.0873	0.86156	PPOX
ENSG00000113262	5	178405328	178423207	123	18	-1.0873	0.86156	GRM6
ENSG00000188677	22	44395091	44568829	762	89	-1.0876	0.8616	PARVB
ENSG00000143727	2	264140	278283	30	6	-1.0887	0.86186	ACP1
ENSG00000169020	4	666225	668127	5	2	-1.0892	0.86197	ATP5I
ENSG00000038219	4	13570362	13629347	113	17	-1.0894	0.86201	BOD1L1
ENSG00000169826	10	43633934	43680756	138	18	-1.0897	0.86208	CSGALNACT2
ENSG00000165810	5	180467225	180488523	76	12	-1.0901	0.86217	BTNL9
ENSG00000146910	7	155266901	155326557	263	54	-1.0905	0.86224	CNPY1
ENSG00000072121	14	68194091	68283307	251	31	-1.0905	0.86225	ZFYVE26
ENSG00000154080	18	24495595	24765281	923	41	-1.0905	0.86225	CHST9
ENSG00000124205	20	57875482	57901047	66	17	-1.0907	0.86231	EDN3
ENSG00000188782	1	26517052	26529459	65	12	-1.091	0.86237	CATSPER4
ENSG00000112214	6	97010424	97064512	184	13	-1.091	0.86237	FHL5
ENSG00000165525	14	50249997	50319921	75	15	-1.0911	0.86239	NEMF
ENSG00000171053	11	125616188	125619762	26	8	-1.0914	0.86244	PATE1
ENSG00000139915	14	47308826	48144157	3061	73	-1.0916	0.86249	MDGA2
ENSG00000013306	17	42396993	42402238	21	7	-1.0918	0.86253	SLC25A39
ENSG00000133640	12	85430092	85657002	418	22	-1.092	0.86259	LRRIQ1
ENSG00000189099	4	152198323	152212605	52	10	-1.0921	0.8626	PRSS48
ENSG00000182389	2	152689290	152955593	749	32	-1.0921	0.86261	CACNB4
ENSG00000268706	18	61602042	61609601	39	7	-1.0922	0.86263	AC009802.1
ENSG00000243156	22	18270415	18507325	1116	55	-1.0925	0.86269	MICAL3
ENSG00000170231	5	159614374	159665742	274	22	-1.0926	0.86272	FABP6
ENSG00000104889	19	12917394	12924452	38	6	-1.0939	0.863	RNASEH2A
ENSG00000136099	13	53418109	53422775	9	3	-1.094	0.86303	PCDH8
ENSG00000165487	13	22066836	22178353	383	19	-1.0944	0.8631	MICU2
ENSG00000183066	22	42394729	42454460	209	18	-1.0944	0.86311	WBP2NL
ENSG00000126107	1	45468212	45477001	26	5	-1.0947	0.86318	HECTD3
ENSG00000104980	19	7991603	8008805	75	9	-1.095	0.86324	TIMM44
ENSG00000132746	11	67429633	67448671	83	12	-1.0955	0.86334	ALDH3B2
ENSG00000156127	14	75988768	76013358	82	17	-1.0955	0.86335	BATF
ENSG00000064313	8	120743015	120845103	277	16	-1.0957	0.86339	TAF2
ENSG00000234127	6	30152232	30181204	127	20	-1.0957	0.8634	TRIM26
ENSG00000148735	10	115511213	115543188	99	10	-1.0961	0.86347	PLEKHS1
ENSG00000176219	14	20691791	20692964	9	3	-1.0963	0.86353	OR11H6
ENSG00000128739	15	25068794	25223870	716	76	-1.0964	0.86354	SNRPN
ENSG00000131233	1	39330175	39347289	64	13	-1.0964	0.86355	GJA9
ENSG00000249109	5	177209198	177221397	6	3	-1.0965	0.86357	RP11-1026M7.2
ENSG00000198650	16	71599563	71611033	30	10	-1.0968	0.86364	TAT
ENSG00000187811	11	71292956	71318487	164	16	-1.0975	0.86378	AP000867.1
ENSG00000065328	10	13203554	13253104	199	27	-1.0976	0.86381	MCM10
ENSG00000154118	16	87635441	87731762	634	54	-1.0977	0.86384	JPH3
ENSG00000104881	19	45882892	45909607	67	18	-1.0978	0.86385	PPP1R13L
ENSG00000204851	19	46990163	46999755	28	8	-1.0979	0.86387	PNMAL2
ENSG00000162129	11	72003469	72145692	262	19	-1.0979	0.86388	CLPB
ENSG00000167588	12	50497602	50505102	11	6	-1.098	0.8639	GPD1
ENSG00000108384	17	56769934	56811703	68	10	-1.0983	0.86397	RAD51C
ENSG00000114670	3	130745694	131069309	828	30	-1.0985	0.86401	NEK11
ENSG00000165684	9	139270029	139293249	94	12	-1.0986	0.86403	SNAPC4
ENSG00000100201	22	38879445	38903665	36	10	-1.0987	0.86404	DDX17
ENSG00000165379	14	42076773	42373752	1163	40	-1.0987	0.86405	LRFN5
ENSG00000100191	22	32614465	32651328	127	20	-1.0989	0.86409	SLC5A4
ENSG00000269402	17	30506379	30506885	1	1	-1.0989	0.8641	AC116407.2
ENSG00000183128	10	105232561	105238997	24	5	-1.099	0.86412	CALHM3
ENSG00000132434	7	55433141	55501435	262	17	-1.0992	0.86416	LANCL2
ENSG00000180176	11	2185159	2193107	30	8	-1.0994	0.8642	TH
ENSG00000130489	22	50961997	50964868	19	6	-1.0995	0.86422	SCO2
ENSG00000159079	21	33964389	33985176	69	8	-1.1001	0.86435	C21orf59
ENSG00000154222	1	52811395	52831865	38	14	-1.1002	0.86438	CC2D1B
ENSG00000173207	1	154947129	154951725	6	3	-1.1002	0.86438	CKS1B
ENSG00000244617	2	70187226	70189397	5	2	-1.1007	0.86449	ASPRV1
ENSG00000144451	2	214149113	215275225	4270	86	-1.101	0.86456	SPAG16
ENSG00000173480	19	58411664	58427978	54	10	-1.101	0.86456	ZNF417
ENSG00000165511	10	45493146	45496336	7	3	-1.1017	0.8647	C10orf25
ENSG00000143297	1	157483167	157522310	196	15	-1.1018	0.86472	FCRL5
ENSG00000133112	13	45911008	45915505	15	6	-1.102	0.86477	TPT1
ENSG00000013016	2	31456880	31492313	122	14	-1.1021	0.8648	EHD3
ENSG00000184924	2	25012603	25016251	12	4	-1.1023	0.86483	PTRHD1
ENSG00000119227	3	196673214	196695931	102	23	-1.1027	0.86492	PIGZ
ENSG00000164305	4	185548850	185570663	76	14	-1.1028	0.86495	CASP3
ENSG00000137674	11	102447566	102496063	251	16	-1.1029	0.86496	MMP20
ENSG00000014824	4	41992489	42092474	373	8	-1.103	0.86499	SLC30A9
ENSG00000103449	16	51169886	51185278	25	9	-1.1031	0.86501	SALL1
ENSG00000184185	17	21279509	21323179	62	17	-1.1031	0.86501	KCNJ12
ENSG00000111879	6	119280928	119470552	731	49	-1.1033	0.86504	FAM184A
ENSG00000161277	19	36525887	36545664	54	11	-1.1036	0.86512	THAP8
ENSG00000163219	2	68906733	69053965	707	46	-1.1037	0.86513	ARHGAP25
ENSG00000134121	3	238279	451090	1142	67	-1.1038	0.86516	CHL1
ENSG00000102763	13	42140973	42535256	1120	43	-1.1043	0.86526	VWA8
ENSG00000103544	16	19566562	19718115	657	41	-1.1044	0.86529	C16orf62
ENSG00000169385	14	21423611	21424595	4	2	-1.1045	0.86532	RNASE2
ENSG00000128891	15	40820882	40857256	119	13	-1.1046	0.86534	C15orf57
ENSG00000168928	16	75237994	75241083	7	3	-1.1049	0.86539	CTRB2
ENSG00000151876	5	41925356	41941845	28	7	-1.1051	0.86545	FBXO4
ENSG00000125648	19	6436090	6465214	101	22	-1.1056	0.86555	SLC25A23
ENSG00000143951	2	63348518	64054977	1531	28	-1.1062	0.86567	WDPCP
ENSG00000145247	4	48887036	48908954	35	8	-1.1077	0.86601	OCIAD2
ENSG00000125319	17	42219274	42239844	36	8	-1.1079	0.86605	C17orf53
ENSG00000239789	7	56019512	56024192	16	5	-1.1083	0.86613	MRPS17
ENSG00000183735	12	64845660	64895888	116	16	-1.1089	0.86626	TBK1
ENSG00000213930	9	34638130	34651032	29	9	-1.1091	0.86631	GALT
ENSG00000118181	11	118886422	118889401	16	3	-1.1092	0.86633	RPS25
ENSG00000165688	9	139305110	139318213	52	11	-1.1098	0.86647	PMPCA
ENSG00000215475	13	46354405	46425871	351	36	-1.1102	0.86653	SIAH3
ENSG00000176593	19	58513429	58522600	41	8	-1.1106	0.86662	CTD-2368P22.1
ENSG00000005955	17	34900737	34946278	96	14	-1.1106	0.86663	GGNBP2
ENSG00000145965	6	3982909	3984372	9	4	-1.1111	0.86673	C6ORF50
ENSG00000138696	4	95679119	96079599	1628	53	-1.1114	0.86681	BMPR1B
ENSG00000105737	19	42502473	42573650	51	10	-1.1117	0.86687	GRIK5
ENSG00000143196	1	168664697	168698502	200	21	-1.1119	0.8669	DPT
ENSG00000103245	16	779753	791329	46	9	-1.1124	0.86702	NARFL
ENSG00000181767	11	55872519	55873457	9	2	-1.1125	0.86704	OR8H2
ENSG00000103024	16	1820287	1821731	3	2	-1.1125	0.86704	NME3
ENSG00000186453	2	24397938	24423718	90	11	-1.1127	0.86708	FAM228A
ENSG00000139053	12	15125956	15134799	33	7	-1.1128	0.86711	PDE6H
ENSG00000172000	19	2867333	2878515	51	10	-1.1134	0.86723	ZNF556
ENSG00000154153	5	16473147	16617167	559	45	-1.1137	0.86731	FAM134B
ENSG00000167104	20	31619454	31631853	55	11	-1.1139	0.86735	BPIFB6
ENSG00000105722	19	42751724	42759309	10	2	-1.1149	0.86754	ERF
ENSG00000138119	10	95066186	95242074	870	54	-1.1151	0.8676	MYOF
ENSG00000140859	16	57792129	57896957	435	37	-1.1154	0.86767	KIFC3
ENSG00000120699	13	37572953	37583750	26	7	-1.1155	0.86768	EXOSC8
ENSG00000180730	13	26618735	26625169	36	11	-1.1158	0.86774	SHISA2
ENSG00000198028	19	9577183	9609283	166	11	-1.1159	0.86778	ZNF560
ENSG00000166816	16	75145758	75150669	11	4	-1.116	0.86779	LDHD
ENSG00000108849	17	42018172	42019836	5	2	-1.1166	0.86791	PPY
ENSG00000268628	20	19738296	19738679	2	1	-1.1169	0.86797	AL121761.2
ENSG00000138135	10	90965694	90967071	5	2	-1.1169	0.86798	CH25H
ENSG00000205740	10	1017097	1034281	59	12	-1.1169	0.86799	AL359878.1
ENSG00000186190	20	31643230	31661434	65	11	-1.1169	0.86799	BPIFB3
ENSG00000158286	1	6265535	6281359	54	9	-1.117	0.868	RNF207
ENSG00000182902	22	18043139	18073760	117	30	-1.1173	0.86806	SLC25A18
ENSG00000272781	14	47311134	48143999	3054	75	-1.1177	0.86815	MDGA2
ENSG00000174744	11	66104804	66112596	17	5	-1.1183	0.86828	BRMS1
ENSG00000125755	19	46318668	46366548	198	10	-1.1183	0.86828	SYMPK
ENSG00000172757	11	65590493	65629497	86	14	-1.1187	0.86836	CFL1
ENSG00000172199	11	56143100	56144029	4	2	-1.1188	0.86839	OR8U1
ENSG00000184148	1	152943142	152945050	12	2	-1.1189	0.8684	SPRR4
ENSG00000167741	17	4460222	4464113	11	5	-1.1191	0.86845	GGT6
ENSG00000178226	16	31150246	31161415	21	9	-1.1193	0.86849	PRSS36
ENSG00000137288	6	33662070	33679504	81	9	-1.1193	0.8685	UQCC2
ENSG00000174791	11	66097713	66104311	24	7	-1.1194	0.86852	RIN1
ENSG00000112473	6	33168222	33172216	6	4	-1.1197	0.86857	SLC39A7
ENSG00000100403	22	41697526	41756151	149	19	-1.1198	0.8686	ZC3H7B
ENSG00000166788	11	18091482	18127638	146	12	-1.12	0.86865	SAAL1
ENSG00000134817	11	57001051	57004709	11	4	-1.1203	0.86871	APLNR
ENSG00000196946	12	8290733	8341133	134	8	-1.1204	0.86872	ZNF705A
ENSG00000241852	8	22457114	22461663	7	2	-1.1206	0.86877	C8orf58
ENSG00000258289	14	65381079	65411309	116	11	-1.1207	0.86878	CHURC1
ENSG00000148814	10	134145614	134195010	219	18	-1.1209	0.86883	LRRC27
ENSG00000099785	19	8478154	8503901	85	19	-1.121	0.86885	MARCH2
ENSG00000100368	22	37309670	37336491	155	19	-1.121	0.86886	CSF2RB
ENSG00000149054	11	6947635	7005863	222	16	-1.1214	0.86894	ZNF215
ENSG00000204482	6	31553901	31556686	16	9	-1.1216	0.86899	LST1
ENSG00000121335	12	11544476	11653975	542	25	-1.1217	0.86901	PRB2
ENSG00000157613	11	46299212	46342972	91	17	-1.122	0.86906	CREB3L1
ENSG00000144891	3	148415571	148460795	158	25	-1.122	0.86908	AGTR1
ENSG00000117906	15	77223960	77242601	32	11	-1.1222	0.86911	RCN2
ENSG00000172742	11	59282386	59283330	3	1	-1.1225	0.86918	OR4D9
ENSG00000234511	5	169659451	169679579	44	13	-1.1226	0.8692	C5orf58
ENSG00000136960	8	120569326	120685693	367	41	-1.1227	0.86921	ENPP2
ENSG00000198353	12	54410715	54449813	80	12	-1.1227	0.86922	HOXC4
ENSG00000167105	17	48348767	48358844	40	16	-1.123	0.86928	TMEM92
ENSG00000148606	10	79734907	79789303	177	17	-1.1237	0.86944	POLR3A
ENSG00000181754	1	110046797	110052360	9	3	-1.1238	0.86945	AMIGO1
ENSG00000151135	12	107349497	107372556	58	12	-1.1242	0.86953	C12orf23
ENSG00000047056	10	1095478	1178237	266	25	-1.1246	0.86963	WDR37
ENSG00000126088	1	45477819	45481247	6	2	-1.1251	0.86973	UROD
ENSG00000054282	1	243419320	243663394	561	42	-1.1253	0.86976	SDCCAG8
ENSG00000076650	19	33571786	33621448	163	14	-1.1254	0.86978	GPATCH1
ENSG00000161896	6	33689444	33714762	116	19	-1.1257	0.86986	IP6K3
ENSG00000124198	20	47538427	47653230	287	18	-1.126	0.86991	ARFGEF2
ENSG00000261427	16	19125324	19184900	158	30	-1.1261	0.86993	CTD-2349B8.1
ENSG00000119720	14	90742580	90798481	164	22	-1.1265	0.87001	NRDE2
ENSG00000173011	4	7043626	7059679	36	8	-1.1266	0.87005	TADA2B
ENSG00000183562	11	3011093	3012563	3	2	-1.1268	0.87009	AC131971.1
ENSG00000103187	16	84599200	84651683	329	50	-1.1269	0.8701	COTL1
ENSG00000170312	10	62538089	62554610	65	8	-1.127	0.87012	CDK1
ENSG00000159713	16	67423712	67427438	9	3	-1.1269	0.87012	TPPP3
ENSG00000112414	6	142622991	142767403	284	29	-1.1272	0.87018	GPR126
ENSG00000168887	2	85833777	85839189	7	5	-1.1276	0.87025	C2orf68
ENSG00000136688	2	113730780	113743242	32	9	-1.1278	0.8703	IL36G
ENSG00000155189	8	6565878	6617184	276	27	-1.128	0.87034	AGPAT5
ENSG00000083312	5	72112139	72212560	185	13	-1.1288	0.8705	TNPO1
ENSG00000136270	7	45139699	45151646	45	12	-1.1289	0.87053	TBRG4
ENSG00000017260	3	130569439	130735556	429	29	-1.129	0.87054	ATP2C1
ENSG00000030066	11	47799639	47870107	149	16	-1.1302	0.87081	NUP160
ENSG00000172809	17	72199721	72206794	23	8	-1.1304	0.87085	RPL38
ENSG00000256029	1	159827690	159842843	64	10	-1.1311	0.87099	RP11-190A12.7
ENSG00000113649	5	145826874	145891524	197	11	-1.1315	0.87109	TCERG1
ENSG00000149218	11	94822974	94865809	160	31	-1.1316	0.87109	ENDOD1
ENSG00000197579	9	32540542	32552551	23	9	-1.1316	0.8711	TOPORS
ENSG00000256566	20	2447858	2489553	109	17	-1.1317	0.87112	RP4-734P14.4
ENSG00000171396	17	39315910	39316983	5	1	-1.1317	0.87113	KRTAP4-4
ENSG00000115762	2	131862420	132111282	611	24	-1.1319	0.87117	PLEKHB2
ENSG00000186300	19	2841433	2860482	58	9	-1.1321	0.87119	ZNF555
ENSG00000241106	6	32780540	32784825	39	10	-1.1321	0.8712	HLA-DOB
ENSG00000156959	3	9543481	9595486	178	12	-1.1327	0.87133	LHFPL4
ENSG00000169397	14	21359558	21360507	4	2	-1.1329	0.87137	RNASE3
ENSG00000091513	3	133464800	133497850	120	16	-1.1332	0.87144	TF
ENSG00000172115	7	25159710	25164980	9	4	-1.1336	0.87151	CYCS
ENSG00000163950	4	1694527	1714282	60	14	-1.1337	0.87154	SLBP
ENSG00000110060	11	125763381	125773116	29	6	-1.1339	0.87159	PUS3
ENSG00000139613	12	56556767	56583351	34	7	-1.134	0.87161	SMARCC2
ENSG00000134216	1	111833484	111863188	220	18	-1.1341	0.87163	CHIA
ENSG00000184724	21	31985750	31986249	1	1	-1.1345	0.8717	KRTAP6-1
ENSG00000145536	5	5140443	5320417	899	70	-1.1349	0.8718	ADAMTS16
ENSG00000120860	12	102406705	102455927	124	19	-1.135	0.87182	CCDC53
ENSG00000205832	16	4606491	4650715	108	17	-1.135	0.87182	C16orf96
ENSG00000165125	7	142568956	142583507	68	6	-1.1351	0.87183	TRPV6
ENSG00000106211	7	75931861	75933612	6	4	-1.1363	0.87208	HSPB1
ENSG00000151014	4	139936943	139966906	43	10	-1.1364	0.87211	CCRN4L
ENSG00000084774	2	27440258	27466811	70	10	-1.1365	0.87212	CAD
ENSG00000187627	2	87135076	87241104	9	4	-1.1369	0.87222	RGPD1
ENSG00000125285	13	95361886	95364389	6	3	-1.137	0.87224	SOX21
ENSG00000205517	19	11495017	11530018	112	16	-1.1371	0.87225	RGL3
ENSG00000078081	3	182840001	182881627	207	23	-1.1372	0.87228	LAMP3
ENSG00000167394	16	31072164	31085641	25	5	-1.1372	0.87228	ZNF668
ENSG00000099995	22	30727977	30752936	79	12	-1.1379	0.87241	SF3A1
ENSG00000105732	19	42572629	42585701	11	5	-1.1386	0.87257	ZNF574
ENSG00000171722	1	162342993	162346660	23	8	-1.139	0.87266	C1orf111
ENSG00000101350	20	30865467	30922814	125	16	-1.1391	0.87266	KIF3B
ENSG00000114744	3	149456257	149470286	40	9	-1.1393	0.8727	COMMD2
ENSG00000139173	12	44229770	44783545	1796	44	-1.1396	0.87278	TMEM117
ENSG00000175728	11	130542851	130587247	151	25	-1.1399	0.87283	C11orf44
ENSG00000119487	9	128199672	128469513	640	27	-1.1404	0.87295	MAPKAP1
ENSG00000188295	1	247263264	247267674	17	5	-1.1409	0.87305	ZNF669
ENSG00000005379	17	56378592	56406152	91	17	-1.1416	0.87319	BZRAP1
ENSG00000143164	1	167905021	168045081	365	19	-1.1416	0.8732	DCAF6
ENSG00000163879	1	38022520	38032458	26	6	-1.1418	0.87322	DNALI1
ENSG00000035687	1	244571796	244615436	120	18	-1.1418	0.87324	ADSS
ENSG00000115085	2	98330023	98356325	75	14	-1.142	0.87327	ZAP70
ENSG00000136449	17	48585745	48608862	80	13	-1.142	0.87327	MYCBPAP
ENSG00000179331	11	107799229	107834208	119	22	-1.1421	0.87329	RAB39A
ENSG00000204315	6	32096484	32098068	5	3	-1.1429	0.87346	FKBPL
ENSG00000068793	15	22892005	23006016	1	1	-1.1436	0.8736	CYFIP1
ENSG00000205593	22	50747459	50765489	82	13	-1.1438	0.87365	DENND6B
ENSG00000083307	8	102504660	102681954	625	53	-1.1441	0.87371	GRHL2
ENSG00000198576	8	143692405	143696833	16	3	-1.1441	0.87371	ARC
ENSG00000262601	16	85204882	85218969	73	21	-1.1442	0.87372	CTC-786C10.1
ENSG00000007314	17	62015914	62050278	111	23	-1.1445	0.87379	SCN4A
ENSG00000158793	1	161087876	161095235	9	4	-1.1447	0.87383	NIT1
ENSG00000180777	18	14728271	14852737	397	20	-1.1447	0.87384	ANKRD30B
ENSG00000167123	9	131174030	131199626	99	10	-1.1455	0.87399	CERCAM
ENSG00000269210	2	39186764	39187483	3	2	-1.1457	0.87404	AC019171.1
ENSG00000100075	22	19163095	19166343	6	2	-1.1459	0.87409	SLC25A1
ENSG00000249034	5	140240341	140243224	9	4	-1.1461	0.87413	AC005609.1
ENSG00000231192	3	97851542	97852483	6	2	-1.1463	0.87416	OR5H1
ENSG00000181218	1	228645065	228645560	2	1	-1.1466	0.87422	HIST3H2A
ENSG00000172878	2	172864490	172947158	254	25	-1.1468	0.87428	METAP1D
ENSG00000187051	22	39925098	39928860	9	3	-1.1474	0.87438	RPS19BP1
ENSG00000183605	10	120900279	120925179	105	14	-1.1474	0.8744	SFXN4
ENSG00000181773	1	27719148	27722318	2	1	-1.1476	0.87442	GPR3
ENSG00000233438	2	27760253	27790011	81	11	-1.1481	0.87453	AC109829.1
ENSG00000170509	4	88224941	88244058	90	18	-1.1484	0.87459	HSD17B13
ENSG00000115488	2	233897382	233899767	7	2	-1.1486	0.87465	NEU2
ENSG00000225940	5	55807394	55902059	474	55	-1.1495	0.87482	AC022431.2
ENSG00000198742	7	98625061	98741723	269	39	-1.1506	0.87506	SMURF1
ENSG00000141140	17	34851477	34899284	103	14	-1.151	0.87513	MYO19
ENSG00000166887	15	42450899	42500514	141	12	-1.1511	0.87516	VPS39
ENSG00000198730	11	10772534	10801290	70	17	-1.1512	0.87517	CTR9
ENSG00000132763	1	45965725	45976739	28	6	-1.1513	0.8752	MMACHC
ENSG00000129244	17	7549945	7561086	39	8	-1.1518	0.8753	ATP1B2
ENSG00000117676	1	26856252	26901521	141	21	-1.1518	0.87531	RPS6KA1
ENSG00000186188	10	95326422	95364237	187	23	-1.152	0.87533	FFAR4
ENSG00000088451	13	95226308	95248511	61	6	-1.1521	0.87535	TGDS
ENSG00000110675	11	107461817	107537505	247	34	-1.1522	0.87538	ELMOD1
ENSG00000115514	2	99935445	99957165	47	6	-1.1529	0.87553	TXNDC9
ENSG00000132024	19	14017014	14041692	55	12	-1.1532	0.87559	CC2D1A
ENSG00000198843	3	150320662	150348222	59	11	-1.1535	0.87564	SELT
ENSG00000169903	3	149191761	149221068	208	14	-1.1538	0.87571	TM4SF4
ENSG00000052723	1	115312100	115323306	11	5	-1.154	0.87574	SIKE1
ENSG00000127507	19	14843205	14889353	262	24	-1.1542	0.8758	EMR2
ENSG00000243335	7	66093868	66276446	706	18	-1.1545	0.87585	KCTD7
ENSG00000178996	5	53813589	53842415	132	18	-1.1548	0.87591	SNX18
ENSG00000155846	5	149109861	149234585	477	35	-1.1551	0.87597	PPARGC1B
ENSG00000172464	11	56408942	56409947	3	2	-1.1552	0.87599	OR5AP2
ENSG00000114473	3	197615946	197687013	226	18	-1.1555	0.87605	IQCG
ENSG00000031081	3	119013220	119139561	534	50	-1.156	0.87617	ARHGAP31
ENSG00000175911	17	78977135	78978932	8	2	-1.1561	0.87618	AC127496.1
ENSG00000115459	2	85581517	85618875	136	21	-1.1564	0.87623	ELMOD3
ENSG00000197562	16	639357	679272	147	15	-1.1572	0.87641	RAB40C
ENSG00000169016	2	11584501	11606297	43	9	-1.1575	0.87646	E2F6
ENSG00000095585	10	97951458	98031344	328	50	-1.1578	0.87653	BLNK
ENSG00000189043	7	10971578	10979883	37	10	-1.158	0.87656	NDUFA4
ENSG00000167645	19	38795753	38807913	37	9	-1.158	0.87657	YIF1B
ENSG00000144736	3	72798428	72911065	219	14	-1.1589	0.87675	SHQ1
ENSG00000169604	2	69240310	69476459	982	73	-1.1589	0.87676	ANTXR1
ENSG00000156642	15	73852355	73926475	131	16	-1.1591	0.87678	NPTN
ENSG00000184260	1	149858525	149858961	1	1	-1.1591	0.8768	HIST2H2AC
ENSG00000131013	6	149825869	149867174	91	12	-1.1592	0.87682	PPIL4
ENSG00000109956	11	134248398	134281812	158	21	-1.1594	0.87686	B3GAT1
ENSG00000111981	6	150285143	150294846	58	6	-1.1596	0.87689	ULBP1
ENSG00000258436	14	21058352	21058982	2	1	-1.1596	0.87689	RNASE12
ENSG00000165406	10	45950035	46090354	582	13	-1.1604	0.87707	MARCH8
ENSG00000115364	2	75873909	75917977	152	19	-1.1606	0.8771	MRPL19
ENSG00000138036	2	44001178	44037149	191	14	-1.1609	0.87716	DYNC2LI1
ENSG00000246223	14	98391947	98444461	224	22	-1.161	0.87718	C14orf64
ENSG00000120278	6	150920999	151164799	1061	59	-1.1612	0.87721	PLEKHG1
ENSG00000155324	5	125695824	125832186	500	64	-1.1614	0.87725	GRAMD3
ENSG00000226174	14	105864916	105916443	108	10	-1.1614	0.87726	TEX22
ENSG00000134058	5	68530668	68573250	135	16	-1.1615	0.87729	CDK7
ENSG00000162735	1	160246602	160256138	26	10	-1.1616	0.8773	PEX19
ENSG00000125885	20	5931298	5975852	200	15	-1.1616	0.8773	MCM8
ENSG00000206073	18	61304493	61311532	19	4	-1.162	0.87739	SERPINB4
ENSG00000170381	7	82993222	83278326	1274	45	-1.1624	0.87746	SEMA3E
ENSG00000183230	10	67672276	69455927	8308	152	-1.1627	0.87751	CTNNA3
ENSG00000180219	12	100041531	100043824	10	4	-1.1627	0.87752	FAM71C
ENSG00000131507	5	141488070	141534005	174	11	-1.1627	0.87753	NDFIP1
ENSG00000156639	6	37787275	38122400	1085	24	-1.1642	0.87784	ZFAND3
ENSG00000204147	10	52499078	52576255	227	14	-1.1643	0.87784	ASAH2B
ENSG00000248713	4	100557686	100575805	57	13	-1.1646	0.8779	RP11-766F14.2
ENSG00000172732	11	65624597	65635124	29	5	-1.1649	0.87798	MUS81
ENSG00000140450	15	98462784	98517068	326	40	-1.1657	0.87813	ARRDC4
ENSG00000152315	14	90528109	90652201	547	37	-1.1669	0.87837	KCNK13
ENSG00000136802	9	131644391	131680318	79	12	-1.167	0.8784	LRRC8A
ENSG00000112996	5	44809027	44820530	18	3	-1.1671	0.87841	MRPS30
ENSG00000168268	3	52558386	52569070	36	8	-1.1672	0.87843	NT5DC2
ENSG00000075142	7	87834433	87856308	57	10	-1.1673	0.87845	SRI
ENSG00000140374	15	76507696	76603813	225	12	-1.1675	0.8785	ETFA
ENSG00000102805	13	77564795	77576652	48	7	-1.1678	0.87855	CLN5
ENSG00000232748	16	31072813	31073451	1	1	-1.168	0.8786	ZNF668
ENSG00000182095	7	5346421	5465045	488	57	-1.1681	0.87861	TNRC18
ENSG00000174851	11	66052051	66056641	7	3	-1.1683	0.87865	YIF1A
ENSG00000139625	12	53874274	53893847	19	10	-1.1684	0.87868	MAP3K12
ENSG00000187730	1	1950780	1962192	31	7	-1.1685	0.87869	GABRD
ENSG00000186150	1	110655062	110656569	1	1	-1.1685	0.8787	UBL4B
ENSG00000160796	3	47021173	47051193	65	12	-1.1686	0.87872	NBEAL2
ENSG00000258366	20	62289163	62328416	198	21	-1.1699	0.87898	RTEL1
ENSG00000120563	10	29577990	29607257	201	20	-1.1701	0.87901	LYZL1
ENSG00000181222	17	7387685	7417933	142	13	-1.1704	0.87908	POLR2A
ENSG00000198668	14	90862846	90874605	38	10	-1.1706	0.87912	CALM1
ENSG00000213416	17	39279343	39280419	3	1	-1.1713	0.87926	KRTAP4-12
ENSG00000186265	3	112182815	112218408	84	11	-1.1714	0.87927	BTLA
ENSG00000177731	17	18148150	18162230	27	9	-1.1717	0.87933	FLII
ENSG00000106588	7	42956460	42971822	34	3	-1.1717	0.87935	PSMA2
ENSG00000136279	7	44084239	44109055	89	11	-1.1725	0.8795	DBNL
ENSG00000144028	2	96940074	96971297	34	8	-1.1735	0.87971	SNRNP200
ENSG00000130770	1	28562620	28573417	43	4	-1.1736	0.87973	ATPIF1
ENSG00000115041	2	95963052	96051825	104	9	-1.1739	0.87978	KCNIP3
ENSG00000157654	9	112542589	112934792	1375	94	-1.1741	0.87983	PALM2-AKAP2
ENSG00000158815	8	21899909	21906320	18	9	-1.1745	0.8799	FGF17
ENSG00000114626	3	127391778	127399768	14	5	-1.1747	0.87994	ABTB1
ENSG00000068796	5	61601989	61833076	577	21	-1.1748	0.87996	KIF2A
ENSG00000155304	21	15743436	15755805	51	10	-1.1751	0.88002	HSPA13
ENSG00000075413	14	103851729	103970168	351	13	-1.1753	0.88006	MARK3
ENSG00000185933	10	105213144	105218645	13	5	-1.1761	0.88023	CALHM1
ENSG00000136297	7	4945620	4998844	231	21	-1.1763	0.88027	MMD2
ENSG00000100916	14	36295524	36401531	289	31	-1.1764	0.88029	BRMS1L
ENSG00000140403	15	78556428	78574538	69	14	-1.1765	0.88031	DNAJA4
ENSG00000101425	20	36888551	36965907	258	43	-1.1768	0.88036	BPI
ENSG00000167419	17	56295909	56345879	124	20	-1.1772	0.88044	LPO
ENSG00000106688	9	4490444	4587469	404	45	-1.1774	0.88049	SLC1A1
ENSG00000150907	13	41129804	41240734	256	15	-1.1774	0.88049	FOXO1
ENSG00000034053	15	29129629	29410518	921	39	-1.1776	0.88051	APBA2
ENSG00000108405	17	3799886	3819794	96	17	-1.1781	0.88061	P2RX1
ENSG00000187122	10	98757795	98945677	609	58	-1.1781	0.88063	SLIT1
ENSG00000136514	3	187086120	187089864	13	4	-1.1783	0.88067	RTP4
ENSG00000145358	4	101107027	101111939	33	9	-1.1783	0.88067	DDIT4L
ENSG00000152380	5	79783788	79838382	133	23	-1.1784	0.88068	FAM151B
ENSG00000145692	5	78407602	78428108	62	14	-1.1791	0.88082	BHMT
ENSG00000167925	17	40340817	40346531	5	3	-1.1792	0.88084	GHDC
ENSG00000117598	1	99355806	99470588	471	41	-1.18	0.88101	LPPR5
ENSG00000104154	15	45771809	45815005	67	8	-1.1802	0.88104	SLC30A4
ENSG00000154710	7	66147151	66276451	490	20	-1.1806	0.88112	RABGEF1
ENSG00000166333	11	6624961	6632102	32	5	-1.1808	0.88116	ILK
ENSG00000156510	10	70980059	71027315	210	33	-1.1808	0.88117	HKDC1
ENSG00000138039	2	48859428	48982880	543	38	-1.1811	0.88121	LHCGR
ENSG00000134056	5	68513587	68525956	38	6	-1.1814	0.88128	MRPS36
ENSG00000172457	11	56510303	56511287	3	1	-1.1815	0.8813	OR9G4
ENSG00000156273	21	30566392	31003071	1201	77	-1.1815	0.8813	BACH1
ENSG00000171564	4	155484108	155492238	19	3	-1.1817	0.88133	FGB
ENSG00000197721	1	207818458	207911761	461	24	-1.1823	0.88145	CR1L
ENSG00000087502	12	29490285	29534122	119	19	-1.1823	0.88146	ERGIC2
ENSG00000185189	8	144915764	144924200	12	6	-1.1828	0.88155	NRBP2
ENSG00000075826	10	102246399	102289628	73	6	-1.1832	0.88164	SEC31B
ENSG00000196139	10	5077546	5149878	468	35	-1.1835	0.88169	AKR1C3
ENSG00000110092	11	69455855	69469242	31	8	-1.1835	0.88169	CCND1
ENSG00000188026	12	123955925	124018265	213	23	-1.1839	0.88177	RILPL1
ENSG00000269510	9	35042390	35042824	1	1	-1.1845	0.8819	FLJ00273
ENSG00000215612	4	8847802	8873543	109	12	-1.185	0.88198	HMX1
ENSG00000145242	4	66185281	66536213	1530	67	-1.1853	0.88205	EPHA5
ENSG00000197442	6	136878185	137113656	614	48	-1.1854	0.88206	MAP3K5
ENSG00000134827	11	59620273	59634048	17	7	-1.1858	0.88215	TCN1
ENSG00000168679	1	110905470	110933704	80	16	-1.187	0.88238	SLC16A4
ENSG00000167613	19	54865362	54882165	64	19	-1.1878	0.88254	LAIR1
ENSG00000168795	9	37438111	37465396	56	12	-1.1878	0.88255	ZBTB5
ENSG00000174562	19	51328545	51340469	48	14	-1.1879	0.88257	KLK15
ENSG00000214114	1	39328636	39347289	66	13	-1.188	0.88259	MYCBP
ENSG00000119878	2	46843555	46852881	25	7	-1.1882	0.88262	CRIPT
ENSG00000169515	19	46913629	46916841	9	5	-1.1882	0.88262	CCDC8
ENSG00000164708	7	44102326	44105186	9	2	-1.1883	0.88265	PGAM2
ENSG00000140488	15	72577068	72612470	97	12	-1.1887	0.88273	CELF6
ENSG00000107077	9	6720863	7175648	2382	85	-1.1891	0.88281	KDM4C
ENSG00000241962	2	99757948	99939204	409	20	-1.1895	0.88289	C2orf15
ENSG00000105617	19	54658899	54663620	11	6	-1.1896	0.88289	LENG1
ENSG00000187013	17	59489112	59490641	7	4	-1.1898	0.88294	C17orf82
ENSG00000184454	1	24882602	24935819	356	29	-1.1899	0.88295	NCMAP
ENSG00000182566	19	7793843	7798792	21	6	-1.19	0.88298	CLEC4G
ENSG00000197457	20	62271061	62284780	43	10	-1.1906	0.88309	STMN3
ENSG00000175793	1	27189633	27190947	1	1	-1.1906	0.8831	SFN
ENSG00000198854	1	152691998	152692905	7	2	-1.1908	0.88313	C1orf68
ENSG00000110799	12	6058040	6233936	830	67	-1.1914	0.88324	VWF
ENSG00000013523	14	77253588	77292589	114	20	-1.1918	0.88332	ANGEL1
ENSG00000054938	11	74407474	74442430	96	22	-1.1919	0.88335	CHRDL2
ENSG00000138434	2	182756560	182795465	57	7	-1.192	0.88336	SSFA2
ENSG00000114638	3	118892364	118924000	129	27	-1.1934	0.88364	UPK1B
ENSG00000267849	6	44400472	44400720	2	1	-1.1937	0.8837	AL133262.1
ENSG00000148942	11	26688566	26744974	274	37	-1.194	0.88375	SLC5A12
ENSG00000214022	7	150065278	150071133	18	3	-1.1941	0.88377	REPIN1
ENSG00000074071	16	1821891	1823156	4	2	-1.1943	0.88381	MRPS34
ENSG00000166509	16	78056412	78100658	398	15	-1.1943	0.88381	CLEC3A
ENSG00000040199	16	71671738	71758604	226	16	-1.1948	0.88391	PHLPP2
ENSG00000149972	11	98891683	100229616	6805	157	-1.1951	0.88397	CNTN5
ENSG00000104388	8	61429416	61536186	347	15	-1.1955	0.88406	RAB2A
ENSG00000166448	7	98444111	98468394	60	12	-1.196	0.88415	TMEM130
ENSG00000255181	8	144788864	144790279	3	2	-1.1966	0.88426	CCDC166
ENSG00000169994	2	128293378	128395304	331	32	-1.1972	0.88439	MYO7B
ENSG00000131067	20	33432523	33460663	56	9	-1.1978	0.88449	GGT7
ENSG00000121879	3	178865902	178957881	263	19	-1.1978	0.8845	PIK3CA
ENSG00000128849	15	57668165	57842925	863	64	-1.198	0.88454	CGNL1
ENSG00000250506	17	73996987	74002080	11	5	-1.1982	0.88458	CDK3
ENSG00000269891	10	98757795	99052413	1046	74	-1.1985	0.88464	ARHGAP19-SLIT1
ENSG00000142273	19	45281126	45303891	77	16	-1.1987	0.88468	CBLC
ENSG00000122203	5	175773064	175788971	34	8	-1.1989	0.88471	KIAA1191
ENSG00000144635	3	32567463	32612366	134	18	-1.1989	0.88472	DYNC1LI1
ENSG00000125841	20	327426	340304	34	11	-1.1989	0.88472	NRSN2
ENSG00000204695	6	29274403	29275519	4	2	-1.1996	0.88485	OR14J1
ENSG00000000460	1	169631245	169823221	988	28	-1.1997	0.88488	C1orf112
ENSG00000073910	13	32605437	32870794	912	66	-1.1999	0.8849	FRY
ENSG00000099889	22	19957419	20004331	224	21	-1.2001	0.88495	ARVCF
ENSG00000185290	7	56182374	56184093	3	1	-1.2003	0.88499	NUPR1L
ENSG00000160551	17	27717482	27878922	390	18	-1.2005	0.88502	TAOK1
ENSG00000107623	10	48425815	48438976	6	3	-1.2007	0.88506	GDF10
ENSG00000167815	19	12907634	12912694	18	4	-1.2016	0.88525	PRDX2
ENSG00000116285	1	8064464	8086368	50	11	-1.2021	0.88534	ERRFI1
ENSG00000198839	7	111846643	111983151	396	22	-1.2022	0.88536	ZNF277
ENSG00000267942	12	66291518	66317967	48	13	-1.2023	0.88538	AC090673.2
ENSG00000204628	5	180663909	180675096	59	9	-1.2025	0.88541	GNB2L1
ENSG00000264058	17	38785049	38821393	61	10	-1.2025	0.88542	KRT222
ENSG00000165685	12	10323141	10344400	90	19	-1.2026	0.88544	TMEM52B
ENSG00000083535	13	73356197	73590591	631	23	-1.2028	0.88547	PIBF1
ENSG00000266733	17	28884130	28890511	20	7	-1.2028	0.88547	TBC1D29
ENSG00000140995	16	90014333	90034468	126	24	-1.2029	0.88549	DEF8
ENSG00000156711	6	36095586	36107842	27	9	-1.203	0.88551	MAPK13
ENSG00000039319	5	79703832	79775169	185	10	-1.2033	0.88558	ZFYVE16
ENSG00000136811	9	131217465	131263571	107	11	-1.2034	0.88559	ODF2
ENSG00000081181	14	68086515	68118437	101	18	-1.2039	0.88569	ARG2
ENSG00000223638	19	56270380	56274541	10	3	-1.2043	0.88576	RFPL4A
ENSG00000177025	19	58469805	58485902	68	8	-1.2049	0.88589	C19orf18
ENSG00000197763	3	126290622	126373998	227	18	-1.2054	0.88598	TXNRD3
ENSG00000205133	8	93895758	94029901	270	29	-1.2062	0.88613	TRIQK
ENSG00000065618	10	105791044	105845760	139	24	-1.2067	0.88623	COL17A1
ENSG00000169340	16	20370492	20416059	156	22	-1.2067	0.88623	PDILT
ENSG00000249242	4	83404323	83483510	244	35	-1.207	0.88629	TMEM150C
ENSG00000128578	7	129074274	129128240	125	15	-1.207	0.88629	STRIP2
ENSG00000268730	15	99859300	99859828	2	1	-1.2073	0.88633	AC022819.2
ENSG00000196196	9	35906189	35907138	5	3	-1.2073	0.88635	HRCT1
ENSG00000114115	3	139236276	139258671	68	16	-1.2074	0.88636	RBP1
ENSG00000148704	10	118888032	118897812	9	2	-1.2074	0.88637	VAX1
ENSG00000121417	19	58141761	58154147	77	4	-1.2076	0.8864	ZNF211
ENSG00000181234	12	128751948	129192460	1848	141	-1.2079	0.88646	TMEM132C
ENSG00000173369	1	22979255	22988031	32	8	-1.2081	0.8865	C1QB
ENSG00000184459	22	32809834	32860471	260	48	-1.2085	0.88658	BPIFC
ENSG00000167755	19	51461887	51472929	30	12	-1.2086	0.88659	KLK6
ENSG00000185862	17	29630784	29641130	20	4	-1.2087	0.8866	EVI2B
ENSG00000188993	4	52859868	52883786	27	8	-1.209	0.88668	LRRC66
ENSG00000204120	2	233562009	233725285	528	22	-1.2092	0.88671	GIGYF2
ENSG00000168229	14	52734431	52743442	46	11	-1.2093	0.88672	PTGDR
ENSG00000138073	2	27353624	27357543	9	3	-1.2097	0.8868	PREB
ENSG00000151117	11	18714669	18726332	50	14	-1.2099	0.88683	TMEM86A
ENSG00000137675	11	102562218	102576537	82	13	-1.2101	0.88689	MMP27
ENSG00000250305	8	12803151	12889012	635	36	-1.211	0.88704	KIAA1456
ENSG00000214941	17	15879874	15903031	83	11	-1.2113	0.88712	ZSWIM7
ENSG00000158457	7	128784712	128808671	77	8	-1.2126	0.88736	TSPAN33
ENSG00000165502	14	50085237	50087403	8	2	-1.2131	0.88745	RPL36AL
ENSG00000005175	12	48057070	48099844	103	16	-1.2135	0.88752	RPAP3
ENSG00000164776	7	56148440	56160689	50	11	-1.2136	0.88755	PHKG1
ENSG00000206102	21	32410478	32410795	2	1	-1.2136	0.88756	KRTAP19-8
ENSG00000108654	17	62495734	62504317	16	4	-1.2145	0.88773	DDX5
ENSG00000157927	7	4836686	4923350	512	40	-1.2149	0.88779	RADIL
ENSG00000170075	1	202091986	202102720	57	16	-1.2155	0.88791	GPR37L1
ENSG00000183530	22	32072242	32146126	194	15	-1.2156	0.88793	PRR14L
ENSG00000182747	6	137243402	137246777	5	3	-1.2158	0.88796	SLC35D3
ENSG00000203942	10	99349450	99350690	3	1	-1.2168	0.88817	C10orf62
ENSG00000079337	12	48128455	48164823	151	24	-1.2172	0.88823	RAPGEF3
ENSG00000178750	3	93733213	93747454	16	5	-1.2173	0.88826	STX19
ENSG00000134830	19	47835404	47846606	22	8	-1.2176	0.88831	C5AR2
ENSG00000196411	7	100400187	100425121	84	16	-1.2178	0.88835	EPHB4
ENSG00000181652	7	150709297	150721586	29	12	-1.2179	0.88837	ATG9B
ENSG00000177675	12	7499281	7632493	320	31	-1.218	0.8884	CD163L1
ENSG00000072958	19	16308389	16346160	139	8	-1.2184	0.88847	AP1M1
ENSG00000205323	12	56146247	56211540	88	16	-1.2187	0.88852	SARNP
ENSG00000145817	5	143537723	143550278	50	8	-1.2189	0.88855	YIPF5
ENSG00000173825	11	65122238	65125084	7	4	-1.2189	0.88855	TIGD3
ENSG00000188785	19	57901218	57912786	28	9	-1.2193	0.88864	ZNF548
ENSG00000006016	19	18683030	18718551	119	17	-1.2198	0.88872	CRLF1
ENSG00000142534	19	49999622	50002946	14	4	-1.2199	0.88876	RPS11
ENSG00000065000	19	2100988	2164464	272	23	-1.2201	0.88878	AP3D1
ENSG00000212123	19	5782971	5784776	9	3	-1.22	0.88878	PRR22
ENSG00000169509	1	152486978	152488486	9	3	-1.2202	0.88881	CRCT1
ENSG00000153551	3	32433163	32524559	410	36	-1.2203	0.88883	CMTM7
ENSG00000242372	20	33866714	33872788	21	3	-1.2209	0.88893	EIF6
ENSG00000075702	19	36545783	36596008	150	22	-1.2214	0.88904	WDR62
ENSG00000179776	16	66400533	66438686	118	20	-1.2216	0.88908	CDH5
ENSG00000181588	19	1554668	1568057	13	5	-1.2216	0.88908	MEX3D
ENSG00000196104	4	167654535	168155947	1732	64	-1.2217	0.88909	SPOCK3
ENSG00000158077	11	7041677	7092539	241	16	-1.2218	0.88912	NLRP14
ENSG00000010017	6	13621730	13711796	129	18	-1.2228	0.8893	RANBP9
ENSG00000241978	9	112542769	112934792	1374	99	-1.2229	0.88931	AKAP2
ENSG00000100401	22	41641615	41682255	123	15	-1.2235	0.88944	RANGAP1
ENSG00000204377	1	16555368	16556038	4	2	-1.2242	0.88957	C1orf134
ENSG00000105767	19	44126520	44143991	33	8	-1.2247	0.88965	CADM4
ENSG00000197619	19	52494585	52511483	77	8	-1.2247	0.88966	ZNF615
ENSG00000189320	7	135413096	135433594	90	20	-1.2248	0.88968	FAM180A
ENSG00000075711	3	196769431	197026171	687	21	-1.2251	0.88973	DLG1
ENSG00000169403	1	28473677	28520447	70	15	-1.2252	0.88975	PTAFR
ENSG00000180383	20	30053309	30064560	23	7	-1.2254	0.88979	DEFB124
ENSG00000139292	12	71833550	71980090	693	31	-1.2254	0.8898	LGR5
ENSG00000142798	1	22148738	22263790	383	35	-1.2262	0.88995	HSPG2
ENSG00000090006	19	41098789	41135725	113	14	-1.2266	0.89001	LTBP4
ENSG00000198033	13	19747910	19755992	58	6	-1.2267	0.89004	TUBA3C
ENSG00000181803	14	21108855	21109850	7	2	-1.227	0.89008	OR6S1
ENSG00000255359	11	22868477	22881972	59	7	-1.2273	0.89015	CCDC179
ENSG00000127666	19	4815944	4831716	57	12	-1.228	0.89027	TICAM1
ENSG00000005194	16	57462081	57481440	78	17	-1.2281	0.8903	CIAPIN1
ENSG00000124067	16	67977377	68003504	43	11	-1.2282	0.89031	SLC12A4
ENSG00000185633	12	57628686	57634498	5	3	-1.2288	0.89042	NDUFA4L2
ENSG00000165689	9	139296377	139305061	62	12	-1.2296	0.89057	SDCCAG3
ENSG00000137875	15	52401460	52404972	25	7	-1.2296	0.89058	BCL2L10
ENSG00000253117	8	133036467	133071627	153	18	-1.2297	0.89059	OC90
ENSG00000247121	5	96149731	96271513	674	33	-1.2297	0.8906	CTD-2260A17.2
ENSG00000184557	17	76352864	76356158	5	2	-1.2301	0.89066	SOCS3
ENSG00000162851	1	246703862	246729626	168	17	-1.2301	0.89067	TFB2M
ENSG00000187151	11	101761405	101787253	71	13	-1.2303	0.8907	ANGPTL5
ENSG00000148341	9	131769315	131790582	37	10	-1.2314	0.89092	SH3GLB2
ENSG00000171320	8	27629466	27670157	159	9	-1.2315	0.89093	ESCO2
ENSG00000186469	14	52292913	52446060	770	54	-1.2316	0.89094	GNG2
ENSG00000166133	15	40861499	40866659	14	6	-1.2315	0.89094	RPUSD2
ENSG00000078898	20	31595406	31611515	64	19	-1.2319	0.891	BPIFB2
ENSG00000204314	6	32116136	32122150	9	5	-1.2327	0.89116	PRRT1
ENSG00000166349	11	36532259	36614706	217	24	-1.2336	0.89133	RAG1
ENSG00000171864	20	4702556	4709106	28	9	-1.234	0.8914	PRND
ENSG00000099901	22	20103461	20114878	35	11	-1.2341	0.89142	RANBP1
ENSG00000162878	2	42275160	42285668	38	6	-1.2345	0.89149	PKDCC
ENSG00000254636	10	124214169	124216868	17	4	-1.2345	0.89149	ARMS2
ENSG00000121940	1	109472130	109506111	121	21	-1.2345	0.8915	CLCC1
ENSG00000136527	3	185633694	185655924	58	11	-1.2351	0.8916	TRA2B
ENSG00000118620	19	21203426	21242856	151	16	-1.2352	0.89162	ZNF430
ENSG00000172081	19	2071037	2096672	58	14	-1.2356	0.8917	MOB3A
ENSG00000203783	1	153190060	153191793	5	1	-1.2357	0.89172	PRR9
ENSG00000175161	3	85008132	86123579	4302	63	-1.236	0.89177	CADM2
ENSG00000103496	16	31044210	31054296	18	4	-1.2362	0.89182	STX4
ENSG00000165072	9	72658497	72841886	681	22	-1.2363	0.89183	MAMDC2
ENSG00000267216	19	58790332	58826563	134	29	-1.2364	0.89184	AC010642.1
ENSG00000175600	7	40174575	40900362	1740	75	-1.2367	0.89189	SUGCT
ENSG00000150636	18	66382446	66722426	1326	67	-1.237	0.89195	CCDC102B
ENSG00000166199	11	43902361	43941816	183	18	-1.237	0.89197	ALKBH3
ENSG00000186136	12	11338599	11339543	7	2	-1.2372	0.89199	TAS2R42
ENSG00000066405	3	137717577	137752494	83	14	-1.2376	0.89207	CLDN18
ENSG00000165716	9	139607022	139618502	52	12	-1.2378	0.89211	FAM69B
ENSG00000143641	1	230193536	230417870	941	63	-1.2379	0.89213	GALNT2
ENSG00000090674	19	7587512	7598895	25	8	-1.2385	0.89223	MCOLN1
ENSG00000222011	7	102389418	102449672	151	21	-1.2389	0.8923	FAM185A
ENSG00000147471	8	37620111	37637283	21	5	-1.2389	0.89232	PROSC
ENSG00000103855	15	73976307	74006859	107	14	-1.2391	0.89234	CD276
ENSG00000196611	11	102660651	102668891	40	14	-1.2397	0.89245	MMP1
ENSG00000184743	11	63391559	63439393	56	5	-1.2409	0.89268	ATL3
ENSG00000151806	4	44680444	44702943	45	6	-1.241	0.89269	GUF1
ENSG00000160951	19	14583278	14586174	16	6	-1.241	0.89269	PTGER1
ENSG00000154099	16	84178865	84212373	192	26	-1.241	0.8927	DNAAF1
ENSG00000186306	1	158368312	158369256	7	2	-1.2418	0.89284	OR10T2
ENSG00000105339	8	142127377	142205907	227	32	-1.2418	0.89285	DENND3
ENSG00000205784	19	4890449	4902879	57	10	-1.242	0.89289	ARRDC5
ENSG00000259517	16	54279456	54304658	121	14	-1.2422	0.89292	RP11-324D17.1
ENSG00000170236	15	50792759	50838905	177	14	-1.2425	0.89298	USP50
ENSG00000231861	3	98216448	98217496	3	2	-1.2443	0.89331	OR5K2
ENSG00000231852	6	32006042	32009447	17	8	-1.2445	0.89334	CYP21A2
ENSG00000116668	1	185126212	185260897	237	17	-1.245	0.89344	SWT1
ENSG00000006282	17	48620419	48633213	50	8	-1.2456	0.89354	SPATA20
ENSG00000079432	19	42772689	42799949	26	3	-1.2456	0.89355	CIC
ENSG00000119535	1	36931644	36948879	68	15	-1.2464	0.89369	CSF3R
ENSG00000164707	7	135365985	135414006	174	17	-1.2464	0.89369	SLC13A4
ENSG00000135045	9	77561497	77567802	9	4	-1.2465	0.89372	C9orf40
ENSG00000148396	9	139334549	139372141	91	14	-1.2466	0.89374	SEC16A
ENSG00000174942	11	56184734	56185708	8	3	-1.2468	0.89376	OR5R1
ENSG00000198873	10	120967101	121215131	902	66	-1.247	0.8938	GRK5
ENSG00000145945	6	3849620	3851551	2	1	-1.2473	0.89386	FAM50B
ENSG00000113569	5	37288239	37371283	274	22	-1.2486	0.8941	NUP155
ENSG00000204183	20	34020827	34023248	5	1	-1.249	0.89416	GDF5OS
ENSG00000157191	1	16767167	16786573	52	13	-1.2491	0.89418	NECAP2
ENSG00000176925	11	4842551	4843686	3	2	-1.2492	0.8942	OR51F2
ENSG00000165879	10	99079022	99081672	7	2	-1.2495	0.89427	FRAT1
ENSG00000197594	6	132129156	132216295	270	37	-1.2496	0.89428	ENPP1
ENSG00000136040	12	94542499	94701451	657	68	-1.2498	0.89432	PLXNC1
ENSG00000102554	13	73629114	73651676	67	16	-1.25	0.89436	KLF5
ENSG00000144214	2	99900701	99921205	39	6	-1.2502	0.89439	LYG1
ENSG00000175175	17	56833230	57058983	297	16	-1.2505	0.89444	PPM1E
ENSG00000101489	18	34823010	35146000	1024	88	-1.2511	0.89454	CELF4
ENSG00000186026	19	44576297	44593766	56	9	-1.2519	0.8947	ZNF284
ENSG00000145248	4	48485360	48491213	13	3	-1.2522	0.89476	SLC10A4
ENSG00000166118	11	133710526	133715433	20	3	-1.2523	0.89477	SPATA19
ENSG00000257955	12	48413554	48419165	33	7	-1.2525	0.89481	RP1-228P16.5
ENSG00000117419	1	44686742	44820932	249	21	-1.2526	0.89482	ERI3
ENSG00000211584	12	48147699	48176536	96	16	-1.2527	0.89484	SLC48A1
ENSG00000106327	7	100218039	100240402	46	10	-1.2531	0.89491	TFR2
ENSG00000185087	15	98980391	99057611	345	31	-1.2531	0.89491	FAM169B
ENSG00000160570	19	42702750	42724292	31	5	-1.2534	0.89497	DEDD2
ENSG00000145819	5	142149949	142608576	1500	78	-1.2538	0.89505	ARHGAP26
ENSG00000267140	18	33023835	33077904	110	20	-1.2541	0.89509	RP11-322E11.6
ENSG00000269367	12	42624050	42628075	5	3	-1.2544	0.89515	AC020629.1
ENSG00000079134	18	214520	268050	126	19	-1.2548	0.89523	THOC1
ENSG00000164989	9	15552895	16061661	2088	23	-1.2558	0.89541	CCDC171
ENSG00000167775	19	8367011	8373240	42	4	-1.2561	0.89546	CD320
ENSG00000121892	4	39824483	39979576	464	27	-1.2566	0.89554	PDS5A
ENSG00000109171	4	48343339	48428229	283	16	-1.2568	0.89558	SLAIN2
ENSG00000227839	1	50459990	50461874	4	2	-1.2568	0.89559	AL645730.2
ENSG00000150556	2	149894621	150071776	641	36	-1.2568	0.89559	LYPD6B
ENSG00000196176	6	26021907	26022278	1	1	-1.2569	0.8956	HIST1H4A
ENSG00000006659	19	40194946	40200084	15	5	-1.2569	0.89561	LGALS14
ENSG00000125245	13	99906968	99913998	13	5	-1.258	0.89581	GPR18
ENSG00000168418	16	84255823	84273356	95	19	-1.2589	0.89597	KCNG4
ENSG00000113742	5	173315283	173388979	183	13	-1.259	0.89598	CPEB4
ENSG00000105281	19	47278140	47291851	53	14	-1.2594	0.89606	SLC1A5
ENSG00000123384	12	57522276	57607134	138	23	-1.2611	0.89637	LRP1
ENSG00000121297	19	31765851	31840453	219	36	-1.2624	0.8966	TSHZ3
ENSG00000132467	4	71554196	71556267	4	2	-1.2628	0.89667	UTP3
ENSG00000131437	5	132028320	132073330	122	13	-1.2628	0.89667	KIF3A
ENSG00000122884	10	74766975	74856732	277	8	-1.2629	0.89668	P4HA1
ENSG00000189143	7	73213872	73247014	106	11	-1.2636	0.89681	CLDN4
ENSG00000257987	12	49121218	49159569	118	21	-1.2636	0.89682	LINC00935
ENSG00000100151	22	38452318	38471708	41	9	-1.2637	0.89683	PICK1
ENSG00000102934	16	57290004	57318599	114	17	-1.2643	0.89694	PLLP
ENSG00000132635	20	2815960	2821836	18	7	-1.2643	0.89694	PCED1A
ENSG00000168303	7	40165622	40174258	21	7	-1.2648	0.89704	MPLKIP
ENSG00000073754	1	157800704	157868046	259	19	-1.2651	0.89708	CD5L
ENSG00000169208	14	22037934	22038875	8	4	-1.2651	0.89709	OR10G3
ENSG00000019144	11	118477155	118528741	81	11	-1.2653	0.89712	PHLDB1
ENSG00000258572	14	95982473	95984248	13	5	-1.2662	0.89728	RP11-1070N10.3
ENSG00000087884	11	77532155	77629478	207	14	-1.267	0.89742	AAMDC
ENSG00000148296	9	136197552	136203235	15	5	-1.2672	0.89746	SURF6
ENSG00000175520	11	5528530	5531215	9	5	-1.2672	0.89746	UBQLN3
ENSG00000267596	17	34323476	34329084	18	4	-1.2672	0.89746	CCL15
ENSG00000197563	18	59710800	59854351	675	20	-1.2672	0.89746	PIGN
ENSG00000198589	4	151185594	151936879	1676	45	-1.2678	0.89757	LRBA
ENSG00000182253	15	99638420	99675798	195	18	-1.2686	0.8977	SYNM
ENSG00000204876	7	155755326	155759037	8	3	-1.2688	0.89775	AC021218.2
ENSG00000180424	20	30028322	30038060	30	6	-1.2692	0.89782	DEFB123
ENSG00000269358	1	224215760	224216371	2	1	-1.2696	0.89789	AC138393.1
ENSG00000154438	7	117003276	117068177	163	14	-1.27	0.89796	ASZ1
ENSG00000203836	1	147574428	147634886	2	1	-1.2702	0.89799	NBPF24
ENSG00000081189	5	88013975	88199922	368	26	-1.2704	0.89803	MEF2C
ENSG00000100360	22	37154246	37172300	52	8	-1.2707	0.89807	IFT27
ENSG00000158292	1	6307406	6321035	42	4	-1.2708	0.89809	GPR153
ENSG00000198089	22	31884674	32014572	514	23	-1.2708	0.89809	SFI1
ENSG00000051825	12	123636867	123728561	276	13	-1.271	0.89814	MPHOSPH9
ENSG00000196408	16	2028918	2034193	36	7	-1.2711	0.89815	NOXO1
ENSG00000131069	20	33459949	33515769	119	12	-1.2713	0.89819	ACSS2
ENSG00000082701	3	119540170	119813264	671	19	-1.2716	0.89824	GSK3B
ENSG00000100739	14	96722161	96735304	65	15	-1.2716	0.89824	BDKRB1
ENSG00000108506	17	59942731	60005377	128	19	-1.2725	0.89841	INTS2
ENSG00000007908	1	169691781	169733846	304	14	-1.2726	0.89842	SELE
ENSG00000260456	16	87117168	87351022	1239	70	-1.2729	0.89847	C16orf95
ENSG00000073756	1	186640923	186649559	24	10	-1.2732	0.89853	PTGS2
ENSG00000129455	19	51499263	51505967	44	6	-1.2734	0.89856	KLK8
ENSG00000197157	7	127292234	127732661	762	27	-1.2734	0.89857	SND1
ENSG00000154920	17	48450581	48458844	33	6	-1.2739	0.89865	EME1
ENSG00000182613	5	180581943	180582890	3	2	-1.274	0.89866	OR2V2
ENSG00000159335	12	6874682	6880116	12	4	-1.2742	0.8987	PTMS
ENSG00000162415	1	45482071	45771881	603	19	-1.2747	0.8988	ZSWIM5
ENSG00000106609	7	66386212	66423538	112	15	-1.275	0.89885	TMEM248
ENSG00000168398	14	96671016	96710666	185	27	-1.275	0.89885	BDKRB2
ENSG00000100239	22	50781733	50883514	376	21	-1.2752	0.89889	PPP6R2
ENSG00000267426	17	73894726	73926210	76	16	-1.2753	0.8989	RP11-552F3.12
ENSG00000086504	16	417384	420527	22	8	-1.2762	0.89906	MRPL28
ENSG00000179133	10	23556124	23633774	184	15	-1.2765	0.8991	C10orf67
ENSG00000147955	9	34634719	34637806	11	6	-1.2766	0.89913	SIGMAR1
ENSG00000130222	9	92219928	92221470	9	3	-1.2773	0.89925	GADD45G
ENSG00000007372	11	31806340	31839509	79	15	-1.2778	0.89934	PAX6
ENSG00000152454	19	58452201	58459043	13	6	-1.2781	0.8994	ZNF256
ENSG00000153044	5	68485375	68506184	58	8	-1.2783	0.89943	CENPH
ENSG00000116406	1	184659365	184724047	124	14	-1.2789	0.89954	EDEM3
ENSG00000184108	4	189060573	189068897	92	18	-1.2794	0.89962	TRIML1
ENSG00000212128	12	11060525	11062161	2	1	-1.2795	0.89964	TAS2R13
ENSG00000198792	22	38615298	38669040	170	27	-1.2795	0.89964	TMEM184B
ENSG00000150316	11	94695787	94706776	29	8	-1.2799	0.8997	CWC15
ENSG00000166920	15	45722727	45740959	132	5	-1.2802	0.89977	C15orf48
ENSG00000125991	20	34129770	34145405	44	8	-1.2814	0.89998	ERGIC3
ENSG00000179632	8	145159402	145162514	6	2	-1.2816	0.9	MAF1
ENSG00000135801	1	229728858	229761794	90	11	-1.2817	0.90002	TAF5L
ENSG00000268735	13	24322243	24323901	14	6	-1.2817	0.90002	AL139080.1
ENSG00000149179	11	46958240	47185936	365	18	-1.2819	0.90005	C11orf49
ENSG00000138172	10	105206543	105212660	9	6	-1.2825	0.90017	CALHM2
ENSG00000074181	19	15270444	15311792	151	13	-1.2827	0.90021	NOTCH3
ENSG00000113580	5	142657496	142815077	254	22	-1.2829	0.90024	NR3C1
ENSG00000187747	11	5602107	5603114	8	2	-1.283	0.90025	OR52B6
ENSG00000105699	19	35739233	35758867	62	12	-1.283	0.90026	LSR
ENSG00000075415	12	98987369	98995946	21	8	-1.284	0.90043	SLC25A3
ENSG00000135617	2	73455134	73460366	14	4	-1.2847	0.90055	PRADC1
ENSG00000125650	19	6375159	6379069	26	6	-1.2849	0.90059	PSPN
ENSG00000105197	19	39971052	39984422	35	6	-1.2852	0.90064	TIMM50
ENSG00000162520	1	33145507	33169197	62	6	-1.2853	0.90066	SYNC
ENSG00000025434	11	47269851	47290396	44	6	-1.2854	0.90068	NR1H3
ENSG00000153060	16	10721358	10788802	484	38	-1.286	0.90078	TEKT5
ENSG00000025708	22	50964181	50968485	15	6	-1.2862	0.90081	TYMP
ENSG00000174796	4	76439156	76475683	104	20	-1.2868	0.90092	THAP6
ENSG00000167861	17	72946838	72969261	87	23	-1.2876	0.90105	HID1
ENSG00000184949	22	38974125	39052634	202	13	-1.2882	0.90116	FAM227A
ENSG00000139620	12	49047184	49076021	75	11	-1.2883	0.90117	KANSL2
ENSG00000164638	7	5314000	5346501	225	27	-1.2886	0.90123	SLC29A4
ENSG00000185272	21	15588451	15600693	79	14	-1.289	0.90129	RBM11
ENSG00000186564	1	47901689	47906363	8	3	-1.2891	0.90133	FOXD2
ENSG00000198429	19	11998599	12025144	84	14	-1.2892	0.90134	ZNF69
ENSG00000196937	7	120988905	121036418	146	13	-1.2903	0.90153	FAM3C
ENSG00000171530	5	76986991	77164604	713	38	-1.2908	0.90161	TBCA
ENSG00000171246	17	78440948	78451643	42	13	-1.2908	0.90161	NPTX1
ENSG00000166886	12	57482677	57489259	7	3	-1.2913	0.9017	NAB2
ENSG00000118242	2	216809213	216898819	379	60	-1.2913	0.90171	MREG
ENSG00000178860	8	72753784	72756703	10	4	-1.2915	0.90174	MSC
ENSG00000188739	1	235294498	235324772	66	8	-1.292	0.90182	RBM34
ENSG00000153443	16	4658884	4665028	13	5	-1.2921	0.90184	UBALD1
ENSG00000106608	7	43915493	43966010	179	18	-1.2928	0.90196	URGCP
ENSG00000106330	7	100209725	100213007	6	1	-1.2941	0.90219	MOSPD3
ENSG00000130724	19	59062933	59066491	5	2	-1.2942	0.9022	CHMP2A
ENSG00000171819	1	11249398	11256038	14	2	-1.2947	0.90228	ANGPTL7
ENSG00000149133	11	55761157	55762101	6	2	-1.2967	0.90262	OR5F1
ENSG00000198598	12	132312938	132336328	129	26	-1.2967	0.90263	MMP17
ENSG00000162924	2	61108656	61158745	69	15	-1.2973	0.90273	REL
ENSG00000171097	9	131595221	131644773	92	10	-1.2977	0.9028	CCBL1
ENSG00000115318	2	74759541	74782817	40	11	-1.2977	0.90281	LOXL3
ENSG00000179954	19	55999771	56030465	152	29	-1.2979	0.90284	SSC5D
ENSG00000116954	1	39303870	39325495	77	19	-1.2982	0.90288	RRAGC
ENSG00000188283	19	37708828	37734828	53	12	-1.2982	0.9029	ZNF383
ENSG00000114520	3	125165495	125239041	271	20	-1.2984	0.90292	SNX4
ENSG00000135164	7	86781677	86825653	156	11	-1.2984	0.90292	DMTF1
ENSG00000125835	20	2442280	2451499	20	4	-1.2984	0.90293	SNRPB
ENSG00000171608	1	9711790	9789172	208	26	-1.2989	0.90302	PIK3CD
ENSG00000112159	6	90352218	90529442	412	22	-1.2989	0.90302	MDN1
ENSG00000177732	20	306207	310865	13	3	-1.2991	0.90305	SOX12
ENSG00000157212	7	154735397	154794794	195	17	-1.2993	0.90308	PAXIP1
ENSG00000105974	7	116164839	116201233	112	16	-1.2993	0.90309	CAV1
ENSG00000165171	7	73248920	73256865	27	4	-1.3001	0.90322	WBSCR27
ENSG00000117148	1	18081808	18153558	277	25	-1.3002	0.90323	ACTL8
ENSG00000206483	3	126290625	126327398	109	18	-1.3004	0.90326	TXNRD3NB
ENSG00000099899	22	20099389	20104915	22	8	-1.3009	0.90335	TRMT2A
ENSG00000214253	7	100882739	100895597	47	4	-1.301	0.90336	FIS1
ENSG00000204052	6	43474707	43478424	11	3	-1.3013	0.90342	LRRC73
ENSG00000104267	8	86376081	86393722	30	8	-1.3013	0.90343	CA2
ENSG00000129282	17	34958001	34965407	16	4	-1.3014	0.90343	MRM1
ENSG00000125505	19	54677107	54693733	71	22	-1.3019	0.90352	MBOAT7
ENSG00000213578	15	75118888	75124141	10	4	-1.3022	0.90357	CPLX3
ENSG00000100031	22	24979718	25024972	155	20	-1.3023	0.9036	GGT1
ENSG00000145569	5	14581884	14615116	50	12	-1.3026	0.90364	FAM105A
ENSG00000112273	6	22569678	22571892	11	4	-1.3029	0.90369	HDGFL1
ENSG00000269028	3	96335981	96337000	4	2	-1.3035	0.90379	MTRNR2L12
ENSG00000013293	3	170177372	170303863	358	33	-1.3037	0.90383	SLC7A14
ENSG00000205838	5	34838938	34899561	191	27	-1.3038	0.90385	TTC23L
ENSG00000088992	12	117476728	117537284	257	23	-1.3043	0.90394	TESC
ENSG00000171621	1	9352939	9429591	423	54	-1.3046	0.90398	SPSB1
ENSG00000167721	17	2225797	2240801	24	8	-1.3046	0.90399	TSR1
ENSG00000135837	1	179923873	180084015	420	16	-1.3051	0.90406	CEP350
ENSG00000140521	15	89859534	89878092	72	13	-1.3051	0.90407	POLG
ENSG00000114771	3	151531825	151546276	89	9	-1.3054	0.90413	AADAC
ENSG00000117448	1	46016215	46035721	56	7	-1.306	0.90423	AKR1A1
ENSG00000186487	2	1792885	2335032	1761	83	-1.3062	0.90425	MYT1L
ENSG00000240857	2	18735989	18741946	13	7	-1.3065	0.90431	RDH14
ENSG00000172403	4	119809996	119982402	653	57	-1.3065	0.90431	SYNPO2
ENSG00000106631	7	44178463	44180931	11	4	-1.3068	0.90435	MYL7
ENSG00000132383	17	1732996	1803376	250	24	-1.3085	0.90466	RPA1
ENSG00000143107	1	109255279	109285365	81	18	-1.3086	0.90467	FNDC7
ENSG00000204389	6	31783291	31785723	4	2	-1.3087	0.90468	HSPA1A
ENSG00000135297	6	74171301	74218959	152	21	-1.3088	0.9047	MTO1
ENSG00000134014	8	27947190	28048673	304	20	-1.3095	0.90482	ELP3
ENSG00000167644	19	38794801	38795649	4	1	-1.3098	0.90488	C19orf33
ENSG00000168476	8	21995533	21999464	9	4	-1.3104	0.90497	REEP4
ENSG00000198125	22	36002811	36033998	115	16	-1.3104	0.90497	MB
ENSG00000182272	11	369796	382116	52	10	-1.3105	0.90498	B4GALNT4
ENSG00000120697	13	37523912	37574398	124	18	-1.3105	0.90499	ALG5
ENSG00000137814	15	42841008	42862192	59	9	-1.3107	0.90502	HAUS2
ENSG00000173559	2	192542794	192561385	45	8	-1.311	0.90507	NABP1
ENSG00000111199	12	110220890	110271212	159	30	-1.312	0.90523	TRPV4
ENSG00000169174	1	55505221	55530525	131	25	-1.3123	0.90529	PCSK9
ENSG00000183340	11	96123153	96240738	400	27	-1.3134	0.90548	JRKL
ENSG00000117533	1	171669300	171711387	114	10	-1.3135	0.90549	VAMP4
ENSG00000197459	6	26251879	26252303	1	1	-1.3135	0.9055	HIST1H2BH
ENSG00000176225	18	67671029	67873181	518	18	-1.3137	0.90553	RTTN
ENSG00000135211	7	77423045	77427897	14	7	-1.3138	0.90554	TMEM60
ENSG00000135698	16	82181403	82203831	243	15	-1.3138	0.90554	MPHOSPH6
ENSG00000150275	10	55562531	57387702	8179	162	-1.3143	0.90563	PCDH15
ENSG00000143184	1	168545711	168551315	27	6	-1.3145	0.90566	XCL1
ENSG00000176204	2	76974845	77820445	3968	95	-1.315	0.90574	LRRTM4
ENSG00000008018	6	170844205	170862429	83	12	-1.3154	0.90582	PSMB1
ENSG00000060138	12	10851683	10875911	59	10	-1.3164	0.90598	YBX3
ENSG00000221838	7	99699172	99707968	23	6	-1.3165	0.90599	AP4M1
ENSG00000224531	6	11094266	11138964	155	16	-1.3165	0.906	SMIM13
ENSG00000128713	2	176968944	176974722	11	3	-1.3168	0.90604	HOXD11
ENSG00000107902	10	126150403	126306457	972	55	-1.317	0.90608	LHPP
ENSG00000150093	10	33189247	33294720	339	34	-1.3175	0.90616	ITGB1
ENSG00000254550	11	76813886	76814377	2	1	-1.3178	0.90622	OMP
ENSG00000185177	7	57187321	57207571	72	7	-1.3186	0.90635	ZNF479
ENSG00000138035	2	55861400	55921045	232	19	-1.3203	0.90663	PNPT1
ENSG00000180425	11	114262165	114271139	28	7	-1.3203	0.90663	C11orf71
ENSG00000110446	11	60704556	60720002	44	10	-1.3207	0.90669	SLC15A3
ENSG00000128656	2	175664091	175870097	394	18	-1.3214	0.90681	CHN1
ENSG00000134259	1	115828539	115880857	203	29	-1.3216	0.90685	NGF
ENSG00000100426	22	50247490	50283726	152	11	-1.3219	0.9069	ZBED4
ENSG00000000457	1	169818772	169863408	199	16	-1.3229	0.90706	SCYL3
ENSG00000009844	6	142468367	142545826	177	12	-1.323	0.90708	VTA1
ENSG00000140092	14	92335756	92414331	272	36	-1.3231	0.90709	FBLN5
ENSG00000213494	17	34310327	34329100	82	14	-1.3231	0.9071	CCL14
ENSG00000129988	20	36974759	37005665	166	28	-1.3239	0.90723	LBP
ENSG00000080819	3	98239976	98312567	231	32	-1.3241	0.90727	CPOX
ENSG00000152795	4	83343717	83351294	32	7	-1.3241	0.90727	HNRNPDL
ENSG00000185002	6	117198375	117253326	212	17	-1.3247	0.90736	RFX6
ENSG00000197757	12	54384408	54424607	66	14	-1.3247	0.90737	HOXC6
ENSG00000100815	14	92432335	92507240	228	20	-1.3263	0.90763	TRIP11
ENSG00000115884	2	20400558	20425194	86	14	-1.3272	0.90778	SDC1
ENSG00000100784	14	91336799	91526980	500	29	-1.3273	0.90779	RPS6KA5
ENSG00000240747	3	42850975	42984284	338	32	-1.328	0.90791	KRBOX1
ENSG00000167173	15	75487984	75504510	20	6	-1.3283	0.90796	C15orf39
ENSG00000157933	1	2160134	2241558	272	46	-1.3284	0.90797	SKI
ENSG00000180185	16	1876968	1890208	130	4	-1.3286	0.90801	FAHD1
ENSG00000101222	20	3758151	3762095	9	4	-1.3292	0.90811	SPEF1
ENSG00000141404	18	11688955	11885684	712	33	-1.3293	0.90813	GNAL
ENSG00000222038	2	131369054	131415664	4	2	-1.3299	0.90822	POTEJ
ENSG00000154188	8	108261721	108510283	932	56	-1.3299	0.90822	ANGPT1
ENSG00000127903	19	57174020	57183151	66	11	-1.3302	0.90827	ZNF835
ENSG00000106785	9	100831557	100881494	111	21	-1.3305	0.90833	TRIM14
ENSG00000163281	4	44684217	44728612	109	8	-1.3308	0.90837	GNPDA2
ENSG00000272268	2	6111712	6114374	9	4	-1.3308	0.90838	DKFZP761K2322
ENSG00000122787	7	137687070	137802732	362	26	-1.3318	0.90854	AKR1D1
ENSG00000186660	11	58346584	58388515	94	16	-1.3318	0.90854	ZFP91
ENSG00000221989	7	143806607	143807657	6	2	-1.3319	0.90855	OR2A2
ENSG00000170315	17	16284112	16286059	1	1	-1.3322	0.9086	UBB
ENSG00000104331	8	57870492	57906403	86	8	-1.3325	0.90866	IMPAD1
ENSG00000166211	12	101869199	101880775	38	11	-1.3325	0.90866	SPIC
ENSG00000146731	7	56119323	56131682	32	8	-1.3335	0.90882	CCT6A
ENSG00000212722	17	39261584	39262740	7	3	-1.3336	0.90882	KRTAP4-9
ENSG00000178789	17	72517313	72527613	37	8	-1.3345	0.90898	CD300LB
ENSG00000080298	9	3218297	3526004	1035	46	-1.3347	0.90901	RFX3
ENSG00000196670	5	180274611	180288286	55	9	-1.335	0.90907	ZFP62
ENSG00000130725	19	59067079	59070327	6	3	-1.335	0.90907	UBE2M
ENSG00000113209	5	140514800	140517703	8	5	-1.3351	0.90909	PCDHB5
ENSG00000107593	10	102047903	102090243	155	25	-1.3352	0.90909	PKD2L1
ENSG00000091542	17	18086392	18113268	79	11	-1.3357	0.90917	ALKBH5
ENSG00000102531	13	49550048	49783915	321	22	-1.3369	0.90937	FNDC3A
ENSG00000143199	1	167778625	167883453	457	50	-1.3374	0.90945	ADCY10
ENSG00000184560	17	7328934	7330887	3	2	-1.3374	0.90946	C17orf74
ENSG00000197905	12	3068496	3149839	409	41	-1.3378	0.90952	TEAD4
ENSG00000204300	11	123753633	123756349	12	4	-1.3381	0.90957	TMEM225
ENSG00000022567	8	142217265	142318404	419	40	-1.3384	0.90961	SLC45A4
ENSG00000069966	15	52413117	52483566	339	23	-1.3397	0.90983	GNB5
ENSG00000127022	5	179105629	179157926	178	18	-1.3398	0.90984	CANX
ENSG00000152672	2	71035775	71047732	33	9	-1.3398	0.90985	CLEC4F
ENSG00000186439	6	123537483	123958238	1621	71	-1.3401	0.90989	TRDN
ENSG00000103061	16	68318406	68344849	57	14	-1.3402	0.90991	SLC7A6OS
ENSG00000173221	5	95087023	95158709	202	29	-1.3403	0.90993	GLRX
ENSG00000143217	1	161040785	161059389	42	9	-1.3407	0.90999	PVRL4
ENSG00000242441	2	48844937	48960287	476	36	-1.3408	0.91001	GTF2A1L
ENSG00000115604	2	102927989	103015218	403	17	-1.341	0.91004	IL18R1
ENSG00000115652	2	106709759	106810795	251	22	-1.3419	0.91019	UXS1
ENSG00000205301	4	141363416	141419531	191	11	-1.3421	0.91022	RP11-542P2.1
ENSG00000124440	19	46800303	46846690	168	30	-1.3426	0.91031	HIF3A
ENSG00000132286	11	6502677	6505909	7	2	-1.3428	0.91033	TIMM10B
ENSG00000090060	14	96967770	97033448	122	15	-1.3432	0.91039	PAPOLA
ENSG00000180483	20	29964967	29978406	54	15	-1.3433	0.91042	DEFB119
ENSG00000007062	4	15964699	16086001	487	60	-1.3439	0.91052	PROM1
ENSG00000188191	7	588834	767287	784	58	-1.3442	0.91055	PRKAR1B
ENSG00000176155	17	80059336	80170706	499	8	-1.3443	0.91058	CCDC57
ENSG00000101210	20	62119366	62130505	63	17	-1.3444	0.91058	EEF1A2
ENSG00000268662	1	186364123	186365908	1	1	-1.3445	0.9106	AL596220.1
ENSG00000102699	13	24995064	25086948	635	20	-1.3445	0.91061	PARP4
ENSG00000140961	16	83981887	83999937	140	22	-1.3448	0.91066	OSGIN1
ENSG00000118271	18	29171689	29178974	19	7	-1.3451	0.9107	TTR
ENSG00000142910	1	32042116	32053288	15	9	-1.3452	0.91071	TINAGL1
ENSG00000147533	8	41347915	41368499	73	13	-1.3452	0.91071	GOLGA7
ENSG00000204385	6	31830969	31846823	78	17	-1.3456	0.91079	SLC44A4
ENSG00000100387	22	41347351	41369313	30	6	-1.3456	0.91079	RBX1
ENSG00000128563	7	102004319	102067123	161	16	-1.3457	0.9108	PRKRIP1
ENSG00000172548	5	156887027	156901725	51	9	-1.346	0.91085	NIPAL4
ENSG00000197935	6	28962562	28973093	31	9	-1.3461	0.91086	ZNF311
ENSG00000198520	1	45140364	45191263	150	32	-1.3462	0.91088	C1orf228
ENSG00000176200	11	59271049	59271984	1	1	-1.3463	0.9109	OR4D11
ENSG00000177595	11	799179	809753	54	9	-1.3469	0.91099	PIDD
ENSG00000196090	20	40701392	41818610	4046	173	-1.347	0.911	PTPRT
ENSG00000164237	5	10275987	10308138	173	23	-1.347	0.91102	CMBL
ENSG00000109381	4	139949266	140098372	238	25	-1.348	0.91117	ELF2
ENSG00000112539	6	165693153	165723096	119	18	-1.348	0.91117	C6orf118
ENSG00000205268	8	66629745	66754557	406	21	-1.3482	0.9112	PDE7A
ENSG00000152256	2	173420101	173489823	239	16	-1.3485	0.91125	PDK1
ENSG00000154330	9	70943224	71145977	461	31	-1.3488	0.9113	PGM5
ENSG00000188056	6	41196062	41206620	100	11	-1.3502	0.91152	TREML4
ENSG00000239282	22	30681106	30685616	7	3	-1.3507	0.9116	GATSL3
ENSG00000074266	11	85955586	85989855	124	16	-1.3518	0.91179	EED
ENSG00000104368	8	42032236	42065242	83	18	-1.3521	0.91183	PLAT
ENSG00000071054	2	102313312	102511149	471	29	-1.3523	0.91186	MAP4K4
ENSG00000064102	12	27058114	27091259	77	14	-1.3525	0.91189	ASUN
ENSG00000255073	11	58346645	58392112	102	16	-1.3529	0.91195	ZFP91-CNTF
ENSG00000138623	15	74701630	74726808	71	14	-1.3529	0.91196	SEMA7A
ENSG00000126709	1	27992572	27998729	19	5	-1.3533	0.91202	IFI6
ENSG00000085231	5	68646811	68665840	26	6	-1.3535	0.91205	TAF9
ENSG00000198785	9	104331635	104500862	726	26	-1.3538	0.9121	GRIN3A
ENSG00000187764	9	91975702	92113045	575	42	-1.3544	0.91219	SEMA4D
ENSG00000122691	7	19060614	19157295	323	23	-1.3544	0.9122	TWIST1
ENSG00000109911	11	31531297	31805546	602	19	-1.3549	0.91227	ELP4
ENSG00000137871	15	56922379	57210769	682	28	-1.3554	0.91235	ZNF280D
ENSG00000162755	1	161068151	161070136	4	2	-1.3556	0.91239	KLHDC9
ENSG00000124207	20	47662849	47713489	133	15	-1.3556	0.91239	CSE1L
ENSG00000172154	11	55860753	55861762	7	2	-1.3561	0.91246	OR8I2
ENSG00000105750	19	21106028	21133503	148	8	-1.3566	0.91254	ZNF85
ENSG00000131711	5	71403061	71505395	245	44	-1.3567	0.91256	MAP1B
ENSG00000185813	17	79858841	79869340	12	4	-1.3569	0.91259	PCYT2
ENSG00000129993	16	88941266	89043612	520	41	-1.357	0.91261	CBFA2T3
ENSG00000091317	3	32522804	32544900	57	13	-1.3579	0.91276	CMTM6
ENSG00000171121	3	178957530	178984790	150	23	-1.3589	0.91291	KCNMB3
ENSG00000113456	5	34905369	34919094	23	6	-1.3592	0.91296	RAD1
ENSG00000162627	1	99127236	99226056	372	19	-1.3593	0.91298	SNX7
ENSG00000112335	6	108532426	108582464	138	24	-1.36	0.91308	SNX3
ENSG00000170801	4	8271492	8308838	183	21	-1.36	0.91309	HTRA3
ENSG00000182545	14	20973696	20979328	14	6	-1.3604	0.91315	RNASE10
ENSG00000131037	19	55583388	55599291	65	11	-1.3606	0.91317	EPS8L1
ENSG00000179051	1	17733256	17766220	81	12	-1.3606	0.91318	RCC2
ENSG00000065457	16	75630879	75657198	105	14	-1.3608	0.91322	ADAT1
ENSG00000108960	17	53469974	53499353	86	16	-1.362	0.91341	MMD
ENSG00000104442	8	66514694	66546442	147	13	-1.3623	0.91345	ARMC1
ENSG00000166250	11	122943035	123065989	630	42	-1.3623	0.91345	CLMP
ENSG00000163399	1	116915290	116952883	101	13	-1.3626	0.9135	ATP1A1
ENSG00000157766	15	89346674	89418585	366	37	-1.3628	0.91353	ACAN
ENSG00000240344	2	201735630	201754026	42	12	-1.3637	0.91366	PPIL3
ENSG00000159337	15	42359207	42386752	150	12	-1.3639	0.91369	PLA2G4D
ENSG00000003987	8	17155539	17271037	823	48	-1.3639	0.9137	MTMR7
ENSG00000122367	10	88428206	88495825	308	42	-1.3639	0.91371	LDB3
ENSG00000112144	6	52866077	52926600	74	13	-1.3651	0.91388	ICK
ENSG00000166352	11	36616051	36694823	366	13	-1.3661	0.91404	C11orf74
ENSG00000135632	2	73441350	73454365	27	7	-1.3662	0.91407	SMYD5
ENSG00000134077	3	9404526	9428475	62	11	-1.3665	0.9141	THUMPD3
ENSG00000040275	5	169010638	169031782	68	8	-1.3668	0.91415	SPDL1
ENSG00000105520	19	11466062	11476374	16	7	-1.3669	0.91417	DKFZP761J1410
ENSG00000063854	16	1845621	1877195	336	15	-1.367	0.91419	HAGH
ENSG00000198398	3	190146444	190167665	89	18	-1.3671	0.91421	TMEM207
ENSG00000100296	22	29901868	29951205	170	19	-1.3672	0.91423	THOC5
ENSG00000166558	16	84043272	84076241	392	46	-1.3675	0.91426	SLC38A8
ENSG00000178597	4	7432022	7436700	54	14	-1.3678	0.91431	PSAPL1
ENSG00000109208	4	71226478	71232875	44	10	-1.3684	0.91441	SMR3A
ENSG00000153165	2	107021446	107084832	52	13	-1.3686	0.91443	RGPD3
ENSG00000129187	4	183811213	183839089	142	21	-1.3688	0.91448	DCTD
ENSG00000126882	9	134133463	134151934	49	11	-1.3699	0.91464	FAM78A
ENSG00000070214	9	108006903	108201452	607	28	-1.37	0.91466	SLC44A1
ENSG00000268964	19	53547991	53554329	11	4	-1.371	0.91481	ERVV-2
ENSG00000130812	19	10203014	10213472	18	7	-1.3717	0.91493	ANGPTL6
ENSG00000153446	16	5094123	5116111	69	17	-1.3724	0.91503	C16orf89
ENSG00000166340	11	6634000	6640692	13	5	-1.3725	0.91504	TPP1
ENSG00000170242	11	11862970	11980870	342	31	-1.3726	0.91507	USP47
ENSG00000080166	13	95089558	95131936	176	17	-1.3733	0.91517	DCT
ENSG00000100505	14	51441980	51562779	537	37	-1.3735	0.9152	TRIM9
ENSG00000141401	18	11981024	12030876	310	29	-1.3742	0.91531	IMPA2
ENSG00000077080	7	100240720	100254084	16	7	-1.3742	0.91532	ACTL6B
ENSG00000180537	6	13924677	13980533	130	17	-1.3751	0.91544	RNF182
ENSG00000213859	17	7255208	7258258	3	2	-1.3756	0.91553	KCTD11
ENSG00000100483	14	50575350	50583318	33	7	-1.3772	0.91578	VCPKMT
ENSG00000196337	19	49557531	49562117	28	6	-1.3777	0.91586	CGB7
ENSG00000132669	20	19867165	19983101	501	56	-1.3782	0.91592	RIN2
ENSG00000099337	19	38810484	38819660	27	5	-1.3786	0.91599	KCNK6
ENSG00000205765	5	41904290	41921738	29	7	-1.3787	0.91601	C5orf51
ENSG00000164209	5	110073837	110100857	80	19	-1.3789	0.91604	SLC25A46
ENSG00000221837	21	46047040	46048294	12	3	-1.3794	0.91611	KRTAP10-9
ENSG00000168137	3	9439299	9520924	181	13	-1.3797	0.91616	SETD5
ENSG00000146729	7	56019486	56067874	170	25	-1.3797	0.91616	GBAS
ENSG00000253633	8	103540968	103550896	61	10	-1.3813	0.91641	KB-1980E6.3
ENSG00000162592	1	3668962	3688209	76	16	-1.3815	0.91644	CCDC27
ENSG00000173826	17	61600695	61626338	62	13	-1.382	0.91652	KCNH6
ENSG00000253320	8	103876528	103990104	420	32	-1.3824	0.91658	KB-1507C5.2
ENSG00000268852	17	80214131	80216080	4	2	-1.3827	0.91662	AC132872.2
ENSG00000120733	5	137688285	137772717	217	18	-1.3832	0.91669	KDM3B
ENSG00000173080	1	155911480	155912625	1	1	-1.3832	0.9167	RXFP4
ENSG00000165914	14	91006932	91282823	986	70	-1.3834	0.91672	TTC7B
ENSG00000099203	19	10943114	10946994	5	2	-1.384	0.91681	TMED1
ENSG00000079462	19	42801185	42807698	5	1	-1.3843	0.91687	PAFAH1B3
ENSG00000180138	13	37677398	37679803	10	2	-1.3854	0.91703	CSNK1A1L
ENSG00000178015	5	94955782	94957846	4	2	-1.3857	0.91708	GPR150
ENSG00000135124	12	121647660	121671909	105	13	-1.3857	0.91708	P2RX4
ENSG00000171798	10	134973951	135039916	311	24	-1.386	0.91712	KNDC1
ENSG00000080815	14	73603126	73690399	279	26	-1.3862	0.91715	PSEN1
ENSG00000136859	9	129849611	129885162	64	12	-1.3865	0.9172	ANGPTL2
ENSG00000256525	17	62473902	62493154	52	6	-1.3866	0.91722	POLG2
ENSG00000249709	19	12636184	12662356	63	15	-1.3876	0.91737	ZNF564
ENSG00000026950	6	26402465	26415444	64	7	-1.3877	0.91738	BTN3A1
ENSG00000160991	7	102073553	102097268	84	19	-1.3877	0.91738	ORAI2
ENSG00000126003	20	30780306	30795594	24	6	-1.3883	0.91748	PLAGL2
ENSG00000163214	2	39024871	39103075	212	16	-1.3887	0.91753	DHX57
ENSG00000116874	1	119573839	119683294	298	21	-1.3892	0.91761	WARS2
ENSG00000215428	9	133274029	133282639	46	15	-1.3894	0.91765	AL354898.1
ENSG00000111877	6	119134605	119256327	412	19	-1.3897	0.91769	MCM9
ENSG00000204571	11	71292901	71314399	149	15	-1.3897	0.91769	KRTAP5-11
ENSG00000176788	5	17065707	17276943	835	70	-1.3899	0.91773	BASP1
ENSG00000165506	14	50091892	50101948	40	6	-1.3901	0.91775	DNAAF2
ENSG00000144642	3	29322473	30051886	3640	132	-1.3906	0.91782	RBMS3
ENSG00000213030	19	49550895	49552400	2	1	-1.3906	0.91782	CGB8
ENSG00000127578	16	679239	684116	21	5	-1.3907	0.91784	WFIKKN1
ENSG00000267988	7	45902684	45906045	13	5	-1.3908	0.91785	AC096582.1
ENSG00000166341	11	6642556	6677085	97	22	-1.3912	0.91791	DCHS1
ENSG00000159346	1	202909951	202927700	67	14	-1.3914	0.91795	ADIPOR1
ENSG00000167754	19	51446559	51456349	42	12	-1.3916	0.91797	KLK5
ENSG00000203867	10	112404155	112599227	850	61	-1.3918	0.918	RBM20
ENSG00000180616	17	71161151	71167185	17	4	-1.3919	0.91803	SSTR2
ENSG00000118276	18	29202210	29265799	156	25	-1.3923	0.91808	B4GALT6
ENSG00000073584	17	38781214	38804760	48	10	-1.3939	0.91833	SMARCE1
ENSG00000106346	7	6144515	6201195	223	19	-1.3943	0.91839	USP42
ENSG00000115760	2	32582096	32843966	483	35	-1.3946	0.91843	BIRC6
ENSG00000171217	6	155585147	155597682	61	7	-1.3946	0.91843	CLDN20
ENSG00000230657	12	11460017	11463369	12	3	-1.3951	0.91851	PRB4
ENSG00000204392	6	31765173	31774761	32	13	-1.3952	0.91852	LSM2
ENSG00000172789	12	54426637	54429142	8	3	-1.3956	0.91858	HOXC5
ENSG00000168214	4	26165077	26436541	675	50	-1.3966	0.91874	RBPJ
ENSG00000167716	17	1619817	1641893	70	12	-1.3968	0.91876	WDR81
ENSG00000004468	4	15779898	15854853	254	16	-1.3969	0.91877	CD38
ENSG00000146828	7	100424442	100464631	118	24	-1.3973	0.91884	SLC12A9
ENSG00000261594	11	74951950	74954742	4	1	-1.3976	0.91888	TPBGL
ENSG00000134262	1	114437370	114447823	19	6	-1.3982	0.91898	AP4B1
ENSG00000183662	3	68053359	68594776	2103	74	-1.4002	0.91928	FAM19A1
ENSG00000107829	10	103370423	103455052	162	21	-1.4007	0.91935	FBXW4
ENSG00000186687	5	130506503	130541119	102	12	-1.401	0.91939	LYRM7
ENSG00000107262	9	33247818	33264761	36	7	-1.4019	0.91952	BAG1
ENSG00000256646	7	42948872	42971773	60	4	-1.4026	0.91963	PSMA2
ENSG00000167962	16	2047655	2059824	65	11	-1.4027	0.91964	ZNF598
ENSG00000006327	16	3068446	3072384	10	3	-1.4026	0.91964	TNFRSF12A
ENSG00000116717	1	68150744	68154021	10	4	-1.4031	0.91971	GADD45A
ENSG00000242689	11	58390146	58393198	6	3	-1.4035	0.91977	CNTF
ENSG00000165861	14	73436159	73493920	297	23	-1.4035	0.91977	ZFYVE1
ENSG00000256206	11	14515329	14541890	49	7	-1.4041	0.91985	PSMA1
ENSG00000141627	18	46570039	46987717	1376	27	-1.4043	0.91988	DYM
ENSG00000105404	19	42460833	42463542	3	1	-1.4045	0.91992	RABAC1
ENSG00000016490	1	86934051	86965972	141	30	-1.4055	0.92006	CLCA1
ENSG00000184571	22	25115001	25170687	241	23	-1.4061	0.92016	PIWIL3
ENSG00000141431	18	31158579	31331156	499	32	-1.4063	0.92019	ASXL3
ENSG00000168497	2	192699028	192711981	37	13	-1.4076	0.92037	SDPR
ENSG00000145293	4	83351715	83382244	98	23	-1.4077	0.92039	ENOPH1
ENSG00000119927	10	113909624	113975135	165	22	-1.4078	0.92041	GPAM
ENSG00000260903	20	30555805	30591190	81	23	-1.4079	0.92042	XKR7
ENSG00000236637	9	21186617	21187598	3	1	-1.4088	0.92056	IFNA4
ENSG00000141485	17	6588032	6616886	143	31	-1.4089	0.92057	SLC13A5
ENSG00000135423	12	56864736	56882198	30	9	-1.4097	0.92068	GLS2
ENSG00000115053	2	232318242	232348352	105	15	-1.4109	0.92087	NCL
ENSG00000171928	17	18684308	18710027	56	9	-1.4114	0.92094	TVP23B
ENSG00000135272	7	114562209	114659256	183	26	-1.4115	0.92096	MDFIC
ENSG00000035720	4	68424446	68473055	196	19	-1.4117	0.92098	STAP1
ENSG00000198877	11	55540914	55541858	3	2	-1.4129	0.92115	OR5D13
ENSG00000008988	8	56979854	56987069	58	11	-1.4139	0.9213	RPS20
ENSG00000122435	1	100598706	100616053	47	10	-1.4144	0.92139	TRMT13
ENSG00000267952	19	7571938	7584508	42	10	-1.4146	0.92141	CTD-2207O23.12
ENSG00000196081	19	23404401	23433192	76	7	-1.4157	0.92157	ZNF724P
ENSG00000176658	17	30819540	31204195	1154	59	-1.4159	0.92159	MYO1D
ENSG00000188822	1	24197016	24285549	277	15	-1.4159	0.9216	CNR2
ENSG00000163762	3	149036285	149052201	46	13	-1.4168	0.92172	TM4SF18
ENSG00000203804	1	150533480	150533969	1	1	-1.4173	0.9218	ADAMTSL4-AS1
ENSG00000197608	19	52567719	52599018	122	12	-1.4189	0.92204	ZNF841
ENSG00000151062	12	1901123	2028002	558	51	-1.4208	0.92231	CACNA2D4
ENSG00000186566	17	42472652	42580798	248	16	-1.4211	0.92235	GPATCH8
ENSG00000150779	11	111955524	111957522	4	2	-1.4215	0.92242	TIMM8B
ENSG00000124253	20	56136136	56141513	25	8	-1.4217	0.92244	PCK1
ENSG00000155100	8	92082424	92099323	39	9	-1.4219	0.92247	OTUD6B
ENSG00000158748	1	19991780	20006055	41	9	-1.4221	0.9225	HTR6
ENSG00000147465	8	38001167	38008783	12	6	-1.4224	0.92254	STAR
ENSG00000239887	1	162336698	162356600	84	24	-1.4232	0.92266	C1orf226
ENSG00000180376	3	56591189	56655846	305	23	-1.4233	0.92267	CCDC66
ENSG00000137877	15	42140345	42186275	159	30	-1.4233	0.92267	SPTBN5
ENSG00000129515	14	35030300	35099389	225	17	-1.4234	0.92269	SNX6
ENSG00000095015	5	56111401	56191979	260	20	-1.4236	0.92272	MAP3K1
ENSG00000149201	11	86085778	86134151	183	28	-1.4242	0.92281	CCDC81
ENSG00000168658	2	98703579	98929762	675	29	-1.4245	0.92285	VWA3B
ENSG00000181013	17	56618948	56621729	7	3	-1.4252	0.92296	C17orf47
ENSG00000197323	1	114935399	115053781	345	21	-1.4258	0.92304	TRIM33
ENSG00000182827	1	226332380	226374431	132	20	-1.4258	0.92304	ACBD3
ENSG00000105327	19	47724081	47736023	13	6	-1.4262	0.92309	BBC3
ENSG00000166884	11	59224411	59225464	9	4	-1.4265	0.92314	OR4D6
ENSG00000170191	20	25593571	25604811	37	8	-1.4269	0.9232	NANP
ENSG00000115484	2	62095224	62115939	70	11	-1.427	0.92321	CCT4
ENSG00000156299	21	32490734	32932290	1707	97	-1.4271	0.92322	TIAM1
ENSG00000159763	7	142829170	142836839	20	5	-1.4272	0.92324	PIP
ENSG00000164032	4	100869243	100871545	7	3	-1.4276	0.9233	H2AFZ
ENSG00000264116	18	73118967	73130995	33	7	-1.4277	0.92331	RP11-321M21.3
ENSG00000198856	4	109571740	109588976	49	3	-1.4278	0.92333	OSTC
ENSG00000197111	12	53835525	53874946	51	14	-1.4279	0.92335	PCBP2
ENSG00000161513	17	72858619	72869156	45	6	-1.4285	0.92342	FDXR
ENSG00000197110	19	39734246	39735646	6	2	-1.4284	0.92342	IFNL3
ENSG00000249319	7	65552756	65617228	210	13	-1.4288	0.92347	AC068533.7
ENSG00000052126	12	19282648	19529334	730	29	-1.4289	0.92349	PLEKHA5
ENSG00000092096	14	23815515	23822121	6	2	-1.4295	0.92357	SLC22A17
ENSG00000108395	17	57059999	57184282	187	15	-1.4296	0.92358	TRIM37
ENSG00000159374	2	74785010	74875465	145	16	-1.4299	0.92363	M1AP
ENSG00000198189	4	88257762	88312538	301	24	-1.4299	0.92363	HSD17B11
ENSG00000138698	4	99182535	99365012	484	16	-1.4299	0.92363	RAP1GDS1
ENSG00000154822	3	16844159	17132086	988	38	-1.4303	0.92368	PLCL2
ENSG00000268397	5	180682720	180684578	4	2	-1.4307	0.92374	AC008443.1
ENSG00000124214	20	47729878	47804904	157	16	-1.4314	0.92384	STAU1
ENSG00000189292	2	279558	288851	20	5	-1.4326	0.92401	FAM150B
ENSG00000188818	5	710471	851101	146	16	-1.4329	0.92406	ZDHHC11
ENSG00000175906	17	41476327	41478505	6	3	-1.4339	0.9242	ARL4D
ENSG00000137824	15	41028082	41048049	40	8	-1.4342	0.92424	RMDN3
ENSG00000100206	22	38914954	38966291	100	19	-1.4342	0.92424	DMC1
ENSG00000164402	5	132086509	132142933	129	17	-1.435	0.92435	2008-09-01
ENSG00000241258	7	65579591	65619555	123	14	-1.4356	0.92444	CRCP
ENSG00000174928	3	155480401	155524140	166	25	-1.4368	0.92461	C3orf33
ENSG00000148335	9	132371163	132398209	88	16	-1.4368	0.92462	NTMT1
ENSG00000066855	8	66556969	66683496	420	24	-1.4369	0.92463	MTFR1
ENSG00000182271	17	28643351	28661077	42	7	-1.4374	0.92469	TMIGD1
ENSG00000119899	6	74303102	74363878	410	10	-1.4375	0.92471	SLC17A5
ENSG00000103653	15	75074398	75095539	52	10	-1.4378	0.92476	CSK
ENSG00000055813	2	56411258	56613308	821	62	-1.4381	0.9248	CCDC85A
ENSG00000135604	6	144471663	144509507	120	23	-1.4383	0.92483	STX11
ENSG00000166261	11	123594885	123612383	61	6	-1.4384	0.92484	ZNF202
ENSG00000110497	11	46417964	46615675	204	17	-1.4385	0.92485	AMBRA1
ENSG00000187612	11	55681126	55682058	9	3	-1.4405	0.92513	OR5W2
ENSG00000063515	22	19136089	19137796	6	2	-1.4409	0.9252	GSC2
ENSG00000205084	16	75572015	75590184	77	10	-1.4426	0.92544	TMEM231
ENSG00000171757	3	169511216	169530774	41	9	-1.4431	0.9255	LRRC34
ENSG00000113583	5	133291201	133304478	24	9	-1.4434	0.92555	C5orf15
ENSG00000135069	9	80912059	80945009	151	19	-1.4434	0.92555	PSAT1
ENSG00000162704	1	183592401	183604892	80	4	-1.444	0.92564	ARPC5
ENSG00000109065	17	72766686	72772506	23	4	-1.4442	0.92566	NAT9
ENSG00000203814	1	149754245	149783928	15	2	-1.4448	0.92574	HIST2H2BF
ENSG00000118113	11	102582526	102597781	82	15	-1.4448	0.92574	MMP8
ENSG00000100150	22	32149944	32303012	468	20	-1.4451	0.92578	DEPDC5
ENSG00000139971	14	58466453	58764857	738	44	-1.4452	0.9258	C14orf37
ENSG00000214708	17	30468245	30470154	4	1	-1.4453	0.92581	AC090616.2
ENSG00000147443	8	21766384	21771371	10	4	-1.4456	0.92586	DOK2
ENSG00000090013	19	40953696	40971747	75	12	-1.4456	0.92586	BLVRB
ENSG00000023608	14	62229075	62263146	146	12	-1.4464	0.92596	SNAPC1
ENSG00000112139	6	37600284	37667082	334	48	-1.4473	0.92609	MDGA1
ENSG00000156395	10	106400859	107024993	2014	50	-1.4474	0.92611	SORCS3
ENSG00000109944	11	122753391	122830506	226	29	-1.4474	0.92611	C11orf63
ENSG00000134186	1	109234945	109244425	10	4	-1.4477	0.92614	PRPF38B
ENSG00000164292	5	95049226	95160087	276	40	-1.4482	0.92622	RHOBTB3
ENSG00000142677	1	24446261	24469611	67	13	-1.4483	0.92624	IL22RA1
ENSG00000203734	6	139117063	139225207	468	50	-1.4486	0.92628	ECT2L
ENSG00000157330	1	12806163	12823847	67	9	-1.4497	0.92643	C1orf158
ENSG00000121848	1	145611036	145696218	5	1	-1.4499	0.92646	RNF115
ENSG00000221874	19	53431728	53466076	166	27	-1.451	0.92661	ZNF321P
ENSG00000136696	2	113779668	113810444	121	19	-1.4512	0.92664	IL36B
ENSG00000176922	11	4869427	4870514	9	3	-1.4513	0.92666	OR51S1
ENSG00000255468	11	66115421	66132275	43	7	-1.4529	0.92687	RP11-867G23.8
ENSG00000221977	14	22133297	22134238	4	2	-1.4531	0.9269	OR4E2
ENSG00000115548	2	86667770	86719839	114	15	-1.4532	0.92691	KDM3A
ENSG00000078674	8	17780349	17885478	416	19	-1.4538	0.927	PCM1
ENSG00000075073	10	71163659	71176623	75	11	-1.4538	0.927	TACR2
ENSG00000119778	2	23971534	24149984	530	17	-1.4553	0.92721	ATAD2B
ENSG00000146216	6	43211418	43255997	128	18	-1.4557	0.92727	TTBK1
ENSG00000152520	13	28712643	28869475	311	19	-1.4573	0.92748	PAN3
ENSG00000263588	18	19668021	19678741	63	12	-1.4573	0.92748	RP11-595B24.2
ENSG00000032389	2	3192696	3381653	727	28	-1.4577	0.92754	TSSC1
ENSG00000078814	20	33563206	33590240	87	12	-1.458	0.92758	MYH7B
ENSG00000105198	19	40093164	40098116	13	4	-1.4583	0.92762	LGALS13
ENSG00000125170	16	57505863	57521239	52	14	-1.4588	0.92769	DOK4
ENSG00000173960	2	24150155	24227779	277	19	-1.4592	0.92775	UBXN2A
ENSG00000080822	3	98216756	98241910	64	14	-1.4594	0.92778	CLDND1
ENSG00000149506	11	60635035	60643166	14	4	-1.4595	0.92778	ZP1
ENSG00000242802	7	4815253	4833943	142	17	-1.4606	0.92793	AP5Z1
ENSG00000196367	7	98475556	98610866	336	23	-1.4606	0.92794	TRRAP
ENSG00000203667	1	244998624	245008359	29	5	-1.4611	0.92801	COX20
ENSG00000176239	11	5372738	5373676	19	3	-1.4611	0.92801	OR51B6
ENSG00000168701	16	67261006	67263181	3	2	-1.4612	0.92802	TMEM208
ENSG00000167996	11	61727190	61735132	22	9	-1.4616	0.92808	FTH1
ENSG00000006555	1	55245385	55266940	82	17	-1.4623	0.92817	TTC22
ENSG00000116096	2	73114489	73119287	1	1	-1.4625	0.9282	SPR
ENSG00000228716	5	79922047	79950802	155	7	-1.463	0.92826	DHFR
ENSG00000167414	19	47137333	47137942	2	1	-1.4634	0.92832	GNG8
ENSG00000125898	20	814358	838106	125	25	-1.4636	0.92835	FAM110A
ENSG00000149531	20	29611857	29634010	17	4	-1.4642	0.92843	FRG1B
ENSG00000015153	12	42550906	42632151	169	21	-1.4643	0.92845	YAF2
ENSG00000076928	19	42387228	42434302	117	10	-1.4644	0.92846	ARHGEF1
ENSG00000167880	17	74000583	74023533	64	15	-1.4649	0.92853	EVPL
ENSG00000109572	4	170533784	170644824	305	21	-1.4651	0.92855	CLCN3
ENSG00000116688	1	12040238	12073571	100	11	-1.4653	0.92858	MFN2
ENSG00000184434	9	26993134	27005691	37	10	-1.4653	0.92858	LRRC19
ENSG00000158850	1	161141100	161147287	8	3	-1.4654	0.92859	B4GALT3
ENSG00000107438	10	96997329	97050781	213	24	-1.4654	0.92859	PDLIM1
ENSG00000113300	5	179921412	180005405	360	13	-1.4658	0.92864	CNOT6
ENSG00000258365	12	94671534	94676620	27	7	-1.4658	0.92865	RP11-1105G2.3
ENSG00000259642	15	80215113	80217194	16	6	-1.4659	0.92866	C15orf37
ENSG00000152082	2	130939310	130948302	30	6	-1.466	0.92868	MZT2B
ENSG00000099219	9	5765076	5833117	204	16	-1.4662	0.9287	ERMP1
ENSG00000214102	7	141408153	141431071	47	6	-1.4663	0.92871	WEE2
ENSG00000181631	3	151044100	151047336	9	3	-1.4666	0.92876	P2RY13
ENSG00000121101	17	56634039	56769416	290	18	-1.4668	0.92878	TEX14
ENSG00000113360	5	31400604	31532303	433	33	-1.4676	0.9289	DROSHA
ENSG00000146733	7	56078744	56119297	113	20	-1.4688	0.92905	PSPH
ENSG00000183624	3	128997671	129025029	88	9	-1.4688	0.92906	HMCES
ENSG00000215717	1	109632425	109639556	24	6	-1.469	0.92908	TMEM167B
ENSG00000187753	9	88835180	88874572	120	20	-1.469	0.92908	C9orf153
ENSG00000230185	9	115196096	115249484	179	7	-1.4696	0.92916	C9orf147
ENSG00000157350	16	70413338	70473140	126	13	-1.4701	0.92923	ST3GAL2
ENSG00000076344	16	318300	325980	28	7	-1.4708	0.92933	RGS11
ENSG00000185274	7	70597155	71178585	2709	116	-1.4723	0.92953	WBSCR17
ENSG00000168811	3	159706537	159713806	18	5	-1.4723	0.92954	IL12A
ENSG00000100373	22	45680863	45691755	46	12	-1.4732	0.92966	UPK3A
ENSG00000091428	2	173600002	173917621	980	64	-1.4743	0.9298	RAPGEF4
ENSG00000153563	2	87011729	87035519	84	11	-1.4744	0.92981	CD8A
ENSG00000103160	16	84155886	84178797	104	22	-1.4761	0.93004	HSDL1
ENSG00000198945	6	130334844	130462594	421	28	-1.477	0.93016	L3MBTL3
ENSG00000171860	12	8210898	8219067	18	8	-1.477	0.93017	C3AR1
ENSG00000152270	11	14665269	14892350	333	22	-1.4779	0.93028	PDE3B
ENSG00000233608	2	239756673	239795893	145	39	-1.4779	0.93029	TWIST2
ENSG00000253958	8	8559448	8561616	19	2	-1.4781	0.93031	CLDN23
ENSG00000185721	22	31795509	31924726	398	23	-1.4782	0.93033	DRG1
ENSG00000123975	9	91926113	91931618	17	7	-1.4784	0.93035	CKS2
ENSG00000136273	7	47735328	48019178	1385	69	-1.4793	0.93047	HUS1
ENSG00000133884	11	65101225	65120720	29	8	-1.4793	0.93047	DPF2
ENSG00000148798	10	105036920	105050108	24	7	-1.4798	0.93053	INA
ENSG00000239886	17	39382900	39383904	3	2	-1.4798	0.93054	KRTAP9-2
ENSG00000153347	5	94727048	94786158	208	24	-1.4804	0.93061	FAM81B
ENSG00000184708	22	31832963	31892094	187	21	-1.4804	0.93061	EIF4ENIF1
ENSG00000165091	9	75136717	75451267	979	21	-1.4813	0.93074	TMC1
ENSG00000186517	1	161016736	161039760	41	8	-1.4815	0.93076	ARHGAP30
ENSG00000212743	10	6392278	6394723	7	3	-1.4822	0.93085	DKFZP667F0711
ENSG00000185271	14	20896970	20903801	28	6	-1.4823	0.93087	KLHL33
ENSG00000220575	7	154858777	154863267	23	7	-1.4828	0.93093	HTR5A-AS1
ENSG00000156110	10	75910960	76469061	1273	27	-1.4828	0.93093	ADK
ENSG00000128346	22	38339528	38349676	21	3	-1.4829	0.93094	C22orf23
ENSG00000189350	2	29179477	29284239	462	36	-1.4837	0.93105	FAM179A
ENSG00000125657	19	6531010	6535931	10	5	-1.4838	0.93107	TNFSF9
ENSG00000116183	1	176432307	176814735	901	33	-1.4859	0.93134	PAPPA2
ENSG00000100012	22	30843946	30868036	101	9	-1.4862	0.93138	SEC14L3
ENSG00000166562	18	56806709	56826068	97	16	-1.4864	0.93142	SEC11C
ENSG00000125817	20	3764498	3767337	3	2	-1.4865	0.93142	CENPB
ENSG00000116830	1	117602925	117650075	108	22	-1.4865	0.93143	TTF2
ENSG00000130158	19	11309971	11373157	172	24	-1.4869	0.93147	DOCK6
ENSG00000184678	1	149856010	149858232	2	1	-1.4874	0.93155	HIST2H2BE
ENSG00000186409	1	42929001	43120335	703	20	-1.4878	0.9316	CCDC30
ENSG00000163755	3	148847371	148891519	204	23	-1.4898	0.93187	HPS3
ENSG00000119729	2	46768945	46810260	92	17	-1.4906	0.93196	RHOQ
ENSG00000156858	16	30662038	30667761	3	2	-1.4913	0.93206	PRR14
ENSG00000165923	11	47681143	47736941	118	16	-1.4918	0.93213	AGBL2
ENSG00000041802	3	194361517	194393206	188	14	-1.4926	0.93223	LSG1
ENSG00000157060	1	182869000	182922660	133	18	-1.4927	0.93224	SHCBP1L
ENSG00000197603	5	37106330	37249530	243	21	-1.4928	0.93225	C5orf42
ENSG00000204701	6	29079668	29080603	5	2	-1.4937	0.93237	OR2J3
ENSG00000085721	16	15153879	15188174	74	12	-1.494	0.93241	RRN3
ENSG00000108840	17	42154114	42201070	96	16	-1.494	0.93241	HDAC5
ENSG00000151012	4	139085251	139163503	237	22	-1.4941	0.93242	SLC7A11
ENSG00000010282	3	42734155	42744319	31	11	-1.4946	0.93248	HHATL
ENSG00000121075	17	59529765	59562471	88	20	-1.4946	0.93249	TBX4
ENSG00000105290	19	36358801	36370693	21	3	-1.4954	0.9326	APLP1
ENSG00000105254	19	36605191	36616849	40	13	-1.4956	0.93263	TBCB
ENSG00000158445	20	47980414	48099184	431	39	-1.4959	0.93266	KCNB1
ENSG00000110075	11	68228186	68382802	270	12	-1.4967	0.93277	PPP6R3
ENSG00000138759	4	78978724	79465423	2321	60	-1.4968	0.93278	FRAS1
ENSG00000108389	17	56566898	56595266	33	6	-1.497	0.93281	MTMR4
ENSG00000145014	3	194308402	194354418	318	27	-1.4975	0.93287	TMEM44
ENSG00000101203	20	61924538	61966203	189	15	-1.4976	0.93289	COL20A1
ENSG00000049283	17	48609904	48621111	43	14	-1.4982	0.93296	EPN3
ENSG00000106018	7	158820866	158937649	529	29	-1.4985	0.933	VIPR2
ENSG00000181031	17	62293	236045	922	109	-1.4988	0.93304	RPH3AL
ENSG00000143797	2	8992820	9143942	277	18	-1.5006	0.93327	MBOAT2
ENSG00000136240	7	6485584	6523873	166	31	-1.501	0.93333	KDELR2
ENSG00000118407	6	76001575	76203454	537	26	-1.5013	0.93336	FILIP1
ENSG00000127947	7	77166592	77269388	313	17	-1.5016	0.93341	PTPN12
ENSG00000269279	1	116915890	116926718	31	8	-1.503	0.93358	AL136376.1
ENSG00000188729	3	190917030	190983404	267	29	-1.5032	0.93361	OSTN
ENSG00000105135	19	15225795	15236596	35	9	-1.5037	0.93368	ILVBL
ENSG00000029363	6	136578001	136610989	32	7	-1.5047	0.93379	BCLAF1
ENSG00000114248	3	169556967	169587718	106	18	-1.5053	0.93388	LRRC31
ENSG00000070413	22	19023795	19109967	434	17	-1.5054	0.93389	DGCR2
ENSG00000180210	11	46740730	46761056	65	10	-1.5055	0.9339	F2
ENSG00000171014	11	123810250	123811344	2	1	-1.5056	0.93391	OR4D5
ENSG00000078304	14	102228135	102394326	544	38	-1.5067	0.93406	PPP2R5C
ENSG00000129084	11	14515329	14665181	209	22	-1.5069	0.93408	PSMA1
ENSG00000118046	19	1189406	1228428	139	28	-1.5072	0.93412	STK11
ENSG00000105971	7	115927434	116148595	720	36	-1.5075	0.93416	CAV2
ENSG00000197766	19	859453	863453	11	4	-1.508	0.93423	CFD
ENSG00000156374	10	105062553	105110891	70	15	-1.5081	0.93424	PCGF6
ENSG00000267881	19	42212531	42265190	169	24	-1.5086	0.93429	CEA
ENSG00000108587	17	28804380	28854610	72	9	-1.5086	0.9343	GOSR1
ENSG00000114956	2	74153953	74186088	100	11	-1.5087	0.93431	DGUOK
ENSG00000087494	12	28111017	28125638	53	11	-1.5091	0.93436	PTHLH
ENSG00000234631	10	115674530	115676949	2	1	-1.5094	0.9344	AL162407.1
ENSG00000108381	17	3375668	3406713	109	21	-1.5095	0.93441	ASPA
ENSG00000241878	22	32014477	32058418	175	15	-1.5095	0.93442	PISD
ENSG00000198168	11	22835345	22851845	68	7	-1.5103	0.93451	SVIP
ENSG00000125970	20	32581452	32696114	173	19	-1.5105	0.93454	RALY
ENSG00000174599	4	118004718	118006736	2	1	-1.5106	0.93456	TRAM1L1
ENSG00000136141	13	47127303	47327175	704	41	-1.5126	0.93481	LRCH1
ENSG00000181273	11	56756347	56757342	4	2	-1.5126	0.93482	OR5AK2
ENSG00000124006	2	220415451	220436581	76	16	-1.5129	0.93485	OBSL1
ENSG00000089012	20	1609798	1638425	119	18	-1.5129	0.93485	SIRPG
ENSG00000078900	1	3569084	3652765	372	54	-1.5135	0.93492	TP73
ENSG00000119973	10	120352916	120355160	8	3	-1.5152	0.93514	PRLHR
ENSG00000112983	5	137475455	137514675	55	11	-1.5154	0.93516	BRD8
ENSG00000099625	19	1228286	1238026	28	9	-1.516	0.93524	C19orf26
ENSG00000155792	8	120885957	121063152	776	23	-1.5171	0.93538	DEPTOR
ENSG00000186603	1	45792545	45794347	1	1	-1.5173	0.9354	HPDL
ENSG00000183684	17	79845713	79849462	4	2	-1.5181	0.9355	ALYREF
ENSG00000204420	6	31686371	31694491	18	6	-1.5182	0.93552	C6orf25
ENSG00000171735	1	6845384	7829766	3467	170	-1.5187	0.93559	CAMTA1
ENSG00000124145	20	43953928	43977064	96	15	-1.5189	0.9356	SDC4
ENSG00000183496	15	82334119	82338482	2	1	-1.519	0.93562	MEX3B
ENSG00000145911	5	177540444	177553088	30	9	-1.5197	0.9357	N4BP3
ENSG00000172456	1	59762310	60233347	1551	82	-1.5202	0.93577	FGGY
ENSG00000204920	19	44472014	44502477	152	20	-1.5208	0.93585	ZNF155
ENSG00000151240	10	320130	735683	1095	44	-1.5211	0.93588	DIP2C
ENSG00000168591	17	42264338	42269099	13	5	-1.5216	0.93594	TMUB2
ENSG00000145708	5	76248538	76276983	80	16	-1.5217	0.93596	CRHBP
ENSG00000175336	12	56754353	56756607	4	2	-1.523	0.93612	APOF
ENSG00000139780	13	103338094	103346854	54	17	-1.5232	0.93615	METTL21C
ENSG00000116906	1	231376953	231413719	71	5	-1.5249	0.93636	GNPAT
ENSG00000122728	9	32629452	32635667	8	4	-1.5253	0.93641	TAF1L
ENSG00000177238	16	31225342	31236510	14	4	-1.5254	0.93642	TRIM72
ENSG00000155660	7	148700154	148725733	74	7	-1.5257	0.93646	PDIA4
ENSG00000169469	1	153003678	153005376	18	1	-1.5258	0.93647	SPRR1B
ENSG00000167311	11	3659733	3663546	26	8	-1.5269	0.93661	ART5
ENSG00000159387	16	55357672	55364672	39	7	-1.5271	0.93663	IRX6
ENSG00000151611	4	146539415	146581187	91	16	-1.5279	0.93673	MMAA
ENSG00000198964	10	52065360	52384923	1023	38	-1.529	0.93687	SGMS1
ENSG00000105388	19	42212504	42233718	75	16	-1.5291	0.93688	CEACAM5
ENSG00000186166	11	118868852	118886501	53	7	-1.5313	0.93715	CCDC84
ENSG00000164548	7	23544399	23571660	57	12	-1.5314	0.93716	TRA2A
ENSG00000160229	19	20959110	20991922	284	11	-1.5316	0.93719	ZNF66
ENSG00000148672	10	88810243	88854623	129	21	-1.5327	0.93733	GLUD1
ENSG00000184575	12	64798130	64844907	79	15	-1.533	0.93736	XPOT
ENSG00000169902	7	65670186	65885530	557	20	-1.5333	0.9374	TPST1
ENSG00000134046	18	51679079	51751158	205	19	-1.5336	0.93744	MBD2
ENSG00000163626	4	73921797	73935472	11	4	-1.5342	0.93751	COX18
ENSG00000142621	1	15573768	15726779	604	63	-1.5356	0.93769	FHAD1
ENSG00000147432	8	42552519	42592550	213	5	-1.5359	0.93772	CHRNB3
ENSG00000175879	2	176994422	176997423	5	3	-1.5363	0.93777	HOXD8
ENSG00000153130	4	141178440	141306880	350	31	-1.5364	0.93778	SCOC
ENSG00000126216	13	113139325	113242481	285	18	-1.5366	0.93781	TUBGCP3
ENSG00000103351	16	3550924	3589048	157	18	-1.5372	0.93788	CLUAP1
ENSG00000184709	9	140063210	140064503	3	2	-1.538	0.93798	LRRC26
ENSG00000146005	5	139175406	139224051	88	11	-1.5382	0.93799	PSD2
ENSG00000144119	2	119913819	119916465	8	2	-1.5385	0.93803	C1QL2
ENSG00000026751	1	160709037	160724611	46	8	-1.5387	0.93806	SLAMF7
ENSG00000054277	1	241753404	241840678	327	50	-1.5393	0.93814	OPN3
ENSG00000205363	15	74032141	74045088	29	9	-1.5395	0.93816	C15orf59
ENSG00000197444	10	50942689	50970425	96	14	-1.5398	0.9382	OGDHL
ENSG00000134574	11	47236493	47260767	57	8	-1.5404	0.93827	DDB2
ENSG00000147570	8	66933795	67012751	271	30	-1.5414	0.93839	DNAJC5B
ENSG00000125046	3	8661086	8786726	611	91	-1.542	0.93846	SSUH2
ENSG00000134057	5	68462837	68474072	45	7	-1.542	0.93847	CCNB1
ENSG00000141540	17	72209653	72258155	189	20	-1.5421	0.93848	TTYH2
ENSG00000144560	3	11597544	11762220	776	54	-1.5427	0.93855	VGLL4
ENSG00000196263	19	57019212	57041590	110	14	-1.5428	0.93855	ZNF471
ENSG00000100142	22	38348614	38437922	176	9	-1.5427	0.93855	POLR2F
ENSG00000172269	11	118967213	118979041	33	6	-1.544	0.93871	DPAGT1
ENSG00000122912	10	70237756	70287231	217	17	-1.5449	0.93881	SLC25A16
ENSG00000166925	7	100060982	100076902	24	5	-1.5451	0.93883	TSC22D4
ENSG00000175224	11	46638826	46696368	60	11	-1.5461	0.93896	ATG13
ENSG00000170892	19	54693789	54697585	15	5	-1.5462	0.93897	TSEN34
ENSG00000164631	7	6728064	6746554	53	13	-1.5472	0.93909	ZNF12
ENSG00000108309	17	42385781	42396039	24	8	-1.5473	0.9391	RUNDC3A
ENSG00000139515	13	28494157	28500368	17	4	-1.5482	0.93921	PDX1
ENSG00000096872	9	26947037	27062928	332	25	-1.5483	0.93923	IFT74
ENSG00000088682	16	57481337	57495187	34	10	-1.5486	0.93927	COQ9
ENSG00000254706	1	162335197	162351905	68	20	-1.5491	0.93932	RP11-565P22.6
ENSG00000100372	22	41165634	41215403	92	11	-1.5491	0.93933	SLC25A17
ENSG00000111859	6	11183531	11382581	748	88	-1.5499	0.93942	NEDD9
ENSG00000100146	22	38366693	38383429	27	4	-1.5501	0.93944	SOX10
ENSG00000197870	12	11418857	11422739	7	3	-1.5507	0.93952	PRB3
ENSG00000112514	6	33384219	33386094	4	2	-1.5512	0.93957	CUTA
ENSG00000138675	4	81187753	81257834	245	32	-1.5514	0.93959	FGF5
ENSG00000135108	12	117581146	117628336	210	14	-1.5524	0.93972	FBXO21
ENSG00000185621	3	197687071	197770591	194	12	-1.5527	0.93976	LMLN
ENSG00000147613	8	87060602	87100850	154	19	-1.553	0.93978	PSKH2
ENSG00000121053	17	56270098	56282535	23	7	-1.553	0.93979	EPX
ENSG00000265118	17	29632231	29645849	24	4	-1.5535	0.93984	CTD-2370N5.3
ENSG00000079112	8	95139399	95229531	355	35	-1.5552	0.94005	CDH17
ENSG00000213096	19	24216276	24312654	332	16	-1.5556	0.9401	ZNF254
ENSG00000269446	7	156902674	156903764	9	2	-1.5558	0.94012	AC006967.1
ENSG00000107937	10	1034338	1065876	110	14	-1.5567	0.94023	GTPBP4
ENSG00000006837	5	133541305	133706738	340	13	-1.5583	0.94041	CDKL3
ENSG00000164284	5	148724993	148734146	16	5	-1.5586	0.94045	GRPEL2
ENSG00000151338	14	37667118	38021566	688	22	-1.5587	0.94046	MIPOL1
ENSG00000102539	13	49794474	49796513	2	1	-1.5591	0.94051	MLNR
ENSG00000161664	17	42247815	42256451	19	5	-1.5592	0.94052	ASB16
ENSG00000028310	5	850406	892939	244	13	-1.5601	0.94063	BRD9
ENSG00000123933	4	2249159	2264021	43	5	-1.5606	0.94069	MXD4
ENSG00000023902	1	150121373	150136916	55	12	-1.561	0.94074	PLEKHO1
ENSG00000162891	1	207038699	207042568	5	2	-1.5617	0.94082	IL20
ENSG00000018699	2	32853099	33046118	723	37	-1.5628	0.94095	TTC27
ENSG00000109943	11	122709208	122743347	112	24	-1.564	0.94109	CRTAM
ENSG00000183853	1	157963063	158070052	387	50	-1.5653	0.94125	KIRREL
ENSG00000182899	3	197676858	197683481	19	4	-1.5658	0.9413	RPL35A
ENSG00000166670	11	102641234	102651359	44	12	-1.5663	0.94137	MMP10
ENSG00000108953	17	1247566	1303672	216	19	-1.5665	0.94138	YWHAE
ENSG00000132321	2	237232794	237416185	566	31	-1.5673	0.94147	IQCA1
ENSG00000160691	1	154934774	154946871	15	4	-1.5678	0.94153	SHC1
ENSG00000054598	6	1610681	1614127	6	2	-1.5681	0.94157	FOXC1
ENSG00000213085	1	159842154	159869953	85	14	-1.5703	0.94183	CCDC19
ENSG00000103494	16	53631595	53737850	261	20	-1.5704	0.94184	RPGRIP1L
ENSG00000165669	10	120065401	120101840	65	16	-1.5706	0.94186	FAM204A
ENSG00000136810	9	113006091	113018920	54	17	-1.571	0.94191	TXN
ENSG00000185049	4	1984441	2043630	122	16	-1.5713	0.94194	NELFA
ENSG00000148482	10	18240768	18332221	436	42	-1.5719	0.94201	SLC39A12
ENSG00000144619	3	2140497	3099645	4777	200	-1.5725	0.94208	CNTN4
ENSG00000161574	17	34310692	34328660	78	13	-1.5737	0.94222	CCL15-CCL14
ENSG00000196689	17	3468738	3500392	157	22	-1.5743	0.94229	TRPV1
ENSG00000204169	10	51464162	51486327	1	1	-1.5744	0.9423	AGAP7
ENSG00000149021	11	62172575	62190667	77	17	-1.5743	0.9423	SCGB1A1
ENSG00000170439	12	56075330	56078395	15	6	-1.5745	0.94231	METTL7B
ENSG00000181061	3	42798669	42846023	103	18	-1.576	0.94248	HIGD1A
ENSG00000157111	5	72416119	72427644	35	11	-1.5759	0.94248	TMEM171
ENSG00000237440	19	20718631	20748615	170	19	-1.577	0.9426	ZNF737
ENSG00000213741	14	50043390	50065408	51	7	-1.5772	0.94262	RPS29
ENSG00000179921	2	219124219	219128582	12	4	-1.5781	0.94273	GPBAR1
ENSG00000109205	4	71062213	71070293	26	5	-1.5782	0.94274	ODAM
ENSG00000170777	9	6328349	6331900	12	4	-1.579	0.94283	TPD52L3
ENSG00000165588	14	57267425	57277197	14	5	-1.5793	0.94286	OTX2
ENSG00000180900	8	144873090	144897549	64	15	-1.5804	0.94299	SCRIB
ENSG00000197927	2	132479948	132524973	120	11	-1.5808	0.94304	C2orf27A
ENSG00000086065	9	33264940	33281977	36	8	-1.5818	0.94315	CHMP5
ENSG00000143140	1	147228332	147245484	59	12	-1.5822	0.9432	GJA5
ENSG00000178394	5	63256183	63258334	2	1	-1.5841	0.94341	HTR1A
ENSG00000100211	22	39052641	39069859	71	4	-1.5843	0.94343	CBY1
ENSG00000005812	13	77566740	77601330	136	13	-1.5845	0.94346	FBXL3
ENSG00000100632	14	69846848	69865344	51	10	-1.585	0.94352	ERH
ENSG00000177380	19	49622646	49654283	91	13	-1.5851	0.94353	PPFIA3
ENSG00000151743	12	31824071	31882108	155	27	-1.5852	0.94354	AMN1
ENSG00000272636	17	5810	31427	91	12	-1.5856	0.94358	DOC2B
ENSG00000151006	16	31094746	31100949	13	3	-1.5857	0.94359	PRSS53
ENSG00000180053	8	23559964	23564111	14	4	-1.5857	0.9436	NKX2-6
ENSG00000177575	12	7623409	7656489	72	15	-1.5857	0.9436	CD163
ENSG00000182600	2	233721980	233743418	77	15	-1.5862	0.94365	C2orf82
ENSG00000178694	3	93781760	93847389	61	18	-1.5868	0.94372	NSUN3
ENSG00000187257	7	77325760	77412339	306	20	-1.5875	0.9438	RSBN1L
ENSG00000136699	2	130908981	130940323	56	6	-1.5878	0.94383	SMPD4
ENSG00000168918	2	233924677	234116549	761	53	-1.5886	0.94392	INPP5D
ENSG00000125618	2	113973574	114036527	231	18	-1.5898	0.94405	PAX8
ENSG00000120805	12	101786898	101801598	43	12	-1.5899	0.94407	ARL1
ENSG00000110514	11	47290712	47351582	153	16	-1.59	0.94408	MADD
ENSG00000140297	15	59887074	59932438	198	23	-1.5908	0.94418	GCNT3
ENSG00000134900	13	103249353	103331521	334	14	-1.5909	0.94419	TPP2
ENSG00000185236	19	8454865	8469318	55	10	-1.5913	0.94423	RAB11B
ENSG00000105695	19	35783028	35804707	71	19	-1.5914	0.94424	MAG
ENSG00000106636	7	44240567	44253893	32	7	-1.5921	0.94432	YKT6
ENSG00000090372	19	47222764	47250251	73	15	-1.5926	0.94438	STRN4
ENSG00000139132	12	32552463	32798984	1093	54	-1.5937	0.9445	FGD4
ENSG00000168209	10	74033678	74035794	9	5	-1.5943	0.94457	DDIT4
ENSG00000112357	6	137143717	137235075	257	21	-1.5947	0.94461	PEX7
ENSG00000170044	3	101818088	102198685	1009	39	-1.5968	0.94484	ZPLD1
ENSG00000137440	4	15937192	15940363	9	3	-1.5975	0.94492	FGFBP1
ENSG00000196177	10	124768495	124817827	184	21	-1.5976	0.94494	ACADSB
ENSG00000172232	19	825097	832017	33	10	-1.5976	0.94494	AZU1
ENSG00000187758	4	100197524	100212185	35	8	-1.5979	0.94496	ADH1A
ENSG00000218416	2	241388732	241396131	31	10	-1.5983	0.94501	AC110619.2
ENSG00000124227	20	56793551	56803709	28	8	-1.5988	0.94506	ANKRD60
ENSG00000156973	2	232597135	232650982	134	12	-1.5991	0.9451	PDE6D
ENSG00000109670	4	153242410	153457253	473	13	-1.6007	0.94527	FBXW7
ENSG00000174417	8	110098850	110131813	99	15	-1.6013	0.94534	TRHR
ENSG00000115507	2	63277192	63284971	8	4	-1.6016	0.94538	OTX1
ENSG00000060749	11	32914724	33014862	136	20	-1.6017	0.94539	QSER1
ENSG00000129197	17	5322961	5336196	66	5	-1.6027	0.9455	RPAIN
ENSG00000130561	2	234216462	234255701	179	21	-1.6031	0.94554	SAG
ENSG00000170088	4	165995574	166129701	630	33	-1.6031	0.94555	TMEM192
ENSG00000078902	11	1295601	1330884	108	22	-1.6033	0.94556	TOLLIP
ENSG00000204702	6	29068386	29069658	7	2	-1.6034	0.94558	OR2J1
ENSG00000088320	20	30063096	30072708	14	5	-1.6039	0.94563	REM1
ENSG00000138381	2	190526111	190535557	24	6	-1.6042	0.94566	ASNSD1
ENSG00000112701	6	76311225	76427997	352	17	-1.6043	0.94567	SENP6
ENSG00000176809	17	62850430	62915598	22	5	-1.6052	0.94577	LRRC37A3
ENSG00000170369	20	23804406	23807368	19	5	-1.6058	0.94584	CST2
ENSG00000100105	22	31721790	31742218	40	12	-1.6059	0.94585	PATZ1
ENSG00000136021	12	100660918	100735502	173	20	-1.6063	0.9459	SCYL2
ENSG00000167371	16	29823177	29827201	4	2	-1.6063	0.9459	PRRT2
ENSG00000162695	1	101361632	101447309	147	16	-1.6073	0.94601	SLC30A7
ENSG00000135185	7	86825478	86849903	68	8	-1.608	0.94608	TMEM243
ENSG00000205329	12	55725485	55726420	2	1	-1.6084	0.94612	OR6C3
ENSG00000115325	2	74776153	74784681	14	4	-1.6088	0.94617	DOK1
ENSG00000176390	17	29096406	29151794	232	6	-1.6101	0.94631	CRLF3
ENSG00000089157	12	120634489	120639038	9	4	-1.6105	0.94636	RPLP0
ENSG00000134571	11	47352957	47374253	48	13	-1.611	0.94641	MYBPC3
ENSG00000229292	19	56280507	56284545	2	1	-1.611	0.94641	RFPL4AL1
ENSG00000138074	2	27422455	27435826	31	6	-1.6111	0.94642	SLC5A6
ENSG00000148399	9	140449356	140473387	44	8	-1.6114	0.94645	DPH7
ENSG00000100983	20	33516236	33543620	45	8	-1.6115	0.94647	GSS
ENSG00000118971	12	4382938	4414516	71	20	-1.6119	0.94651	CCND2
ENSG00000052749	10	99116115	99161127	213	10	-1.6132	0.94665	RRP12
ENSG00000197914	6	27798952	27799305	1	1	-1.6137	0.9467	HIST1H4K
ENSG00000188010	2	39103103	39156213	129	18	-1.6158	0.94693	MORN2
ENSG00000111885	6	119498374	119670926	712	21	-1.6163	0.94699	MAN1A1
ENSG00000170537	16	18995256	19075264	253	19	-1.6164	0.947	TMC7
ENSG00000102898	16	67880635	67906470	52	13	-1.6165	0.947	NUTF2
ENSG00000180871	2	218990012	219001976	22	5	-1.6173	0.94709	CXCR2
ENSG00000256087	19	52534632	52598991	246	15	-1.6173	0.9471	ZNF432
ENSG00000090924	19	39903225	39919054	42	10	-1.619	0.94728	PLEKHG2
ENSG00000215218	5	6448736	6495022	178	29	-1.6195	0.94733	UBE2QL1
ENSG00000108984	17	67410839	67539472	398	45	-1.6229	0.9477	MAP2K6
ENSG00000124134	20	43720951	43729753	18	6	-1.6249	0.94791	KCNS1
ENSG00000123908	8	141541264	141645718	375	36	-1.6251	0.94793	2002-08-01
ENSG00000125651	19	6379580	6393992	62	10	-1.6274	0.94817	GTF2F1
ENSG00000162618	1	79355449	79472403	503	24	-1.6295	0.94839	ELTD1
ENSG00000131183	5	176806236	176825849	44	12	-1.6299	0.94844	SLC34A1
ENSG00000159239	2	74641304	74648718	17	6	-1.63	0.94845	C2orf81
ENSG00000144848	3	112251356	112280893	105	8	-1.63	0.94845	ATG3
ENSG00000070019	12	14765576	14849519	202	24	-1.6301	0.94846	GUCY2C
ENSG00000166171	10	103330317	103369425	82	12	-1.6302	0.94847	DPCD
ENSG00000162543	1	20512578	20522541	10	3	-1.6308	0.94854	UBXN10
ENSG00000140396	8	71021997	71316040	643	25	-1.6311	0.94857	NCOA2
ENSG00000138483	3	107096188	107097481	4	2	-1.6313	0.94858	CCDC54
ENSG00000198517	7	1570350	1582679	45	9	-1.6312	0.94858	MAFK
ENSG00000099904	22	20116979	20135530	69	9	-1.6313	0.94858	ZDHHC8
ENSG00000203876	10	111701029	111713649	20	3	-1.6316	0.94862	RP11-451M19.3
ENSG00000167011	7	100813774	100823557	41	7	-1.632	0.94866	NAT16
ENSG00000122477	1	100614409	100643771	52	12	-1.6327	0.94874	LRRC39
ENSG00000139610	12	51722227	51740463	48	8	-1.6327	0.94874	CELA1
ENSG00000091157	18	54318574	54698828	1488	49	-1.634	0.94887	WDR7
ENSG00000134283	12	42632249	42853517	750	21	-1.6344	0.94891	PPHLN1
ENSG00000115750	2	9983483	10074545	486	15	-1.6347	0.94894	TAF1B
ENSG00000088298	20	33703167	33865928	462	31	-1.6347	0.94895	EDEM2
ENSG00000105641	19	17982782	18005983	69	12	-1.635	0.94897	SLC5A5
ENSG00000128165	22	50919985	50924869	14	8	-1.6351	0.94898	ADM2
ENSG00000273049	12	54379629	54428672	86	17	-1.6352	0.949	RP11-834C11.12
ENSG00000144959	3	172348039	172429008	324	40	-1.6358	0.94906	NCEH1
ENSG00000213614	15	72635775	72668817	72	9	-1.6367	0.94915	HEXA
ENSG00000127603	1	39546988	39952849	981	33	-1.6369	0.94917	MACF1
ENSG00000107201	9	32455300	32526322	267	29	-1.6369	0.94917	DDX58
ENSG00000120337	1	173009100	173020103	32	6	-1.6385	0.94934	TNFSF18
ENSG00000163046	2	132905164	133015542	99	10	-1.6385	0.94934	ANKRD30BL
ENSG00000136758	10	27399383	27444195	201	14	-1.6384	0.94934	YME1L1
ENSG00000107099	9	214854	465259	1614	76	-1.6389	0.94939	DOCK8
ENSG00000089053	12	121746048	121837699	306	34	-1.639	0.94939	ANAPC5
ENSG00000198822	7	86273230	86494200	666	50	-1.639	0.9494	GRM3
ENSG00000167005	16	56463045	56486111	46	12	-1.6403	0.94953	NUDT21
ENSG00000166479	18	66340925	66382535	174	14	-1.6427	0.94978	TMX3
ENSG00000197302	16	31724550	31806190	199	10	-1.6433	0.94984	ZNF720
ENSG00000147869	9	14719722	14722715	16	5	-1.6438	0.9499	CER1
ENSG00000149582	11	118401756	118417995	52	4	-1.6439	0.9499	TMEM25
ENSG00000136872	9	104182860	104198105	53	11	-1.6449	0.95001	ALDOB
ENSG00000138834	16	1756184	1820318	137	18	-1.6461	0.95013	MAPK8IP3
ENSG00000205922	19	1752372	1780987	85	20	-1.6464	0.95016	ONECUT3
ENSG00000134759	18	33709407	33757909	149	16	-1.6472	0.95024	ELP2
ENSG00000181656	1	101003693	101007574	10	4	-1.65	0.95053	GPR88
ENSG00000006576	7	77428122	77586818	455	25	-1.6505	0.95058	PHTF2
ENSG00000182575	17	47653220	47661189	15	5	-1.6505	0.95058	NXPH3
ENSG00000178498	12	57998405	58003587	10	6	-1.6511	0.95064	DTX3
ENSG00000172487	11	56127691	56128764	9	4	-1.6529	0.95082	OR8J1
ENSG00000100129	22	38244875	38285414	98	11	-1.653	0.95083	EIF3L
ENSG00000050555	9	133884469	133969860	357	34	-1.6548	0.95102	LAMC3
ENSG00000206026	18	73121431	73139658	61	8	-1.6557	0.95111	SMIM21
ENSG00000257390	12	56151059	56221330	98	18	-1.6558	0.95112	RP11-762I7.5
ENSG00000121057	17	55162453	55198710	136	27	-1.6558	0.95112	AKAP1
ENSG00000168158	16	3405889	3406924	6	2	-1.6573	0.95127	OR2C1
ENSG00000105700	19	18668572	18680197	38	6	-1.658	0.95134	KXD1
ENSG00000088280	1	23755056	23811061	157	21	-1.6583	0.95137	ASAP3
ENSG00000100867	14	24099324	24114848	29	4	-1.6583	0.95137	DHRS2
ENSG00000185482	12	57637236	57644976	7	3	-1.6592	0.95146	STAC3
ENSG00000179477	17	7975954	7991021	59	18	-1.6595	0.95149	ALOX12B
ENSG00000132423	6	99817276	99842080	90	14	-1.66	0.95154	COQ3
ENSG00000166948	20	2361554	2413399	204	21	-1.6605	0.9516	TGM6
ENSG00000105677	19	36036497	36038428	8	5	-1.6606	0.95161	TMEM147
ENSG00000198680	9	25676396	25678856	20	6	-1.6631	0.95186	TUSC1
ENSG00000167118	9	131133598	131153015	33	7	-1.6633	0.95187	URM1
ENSG00000116690	1	186265405	186283694	44	10	-1.6641	0.95195	PRG4
ENSG00000184500	3	93591881	93692910	89	19	-1.6641	0.95195	PROS1
ENSG00000103253	16	776936	785525	42	8	-1.664	0.95195	HAGHL
ENSG00000257028	15	80215507	80217194	14	5	-1.6643	0.95198	C15ORF37
ENSG00000119865	2	68511303	68547183	121	27	-1.6662	0.95216	CNRIP1
ENSG00000196233	10	98592017	98740800	287	15	-1.6689	0.95244	LCOR
ENSG00000186141	1	145592605	145611025	1	1	-1.6706	0.9526	POLR3C
ENSG00000196188	1	206317459	206332104	2	1	-1.6709	0.95263	CTSE
ENSG00000186838	19	40005753	40011326	17	8	-1.6712	0.95266	SELV
ENSG00000269490	6	33663196	33663474	2	1	-1.6715	0.95269	SBP1
ENSG00000183779	8	37553269	37557537	5	3	-1.6716	0.9527	ZNF703
ENSG00000095574	10	124750322	124768333	56	11	-1.6718	0.95272	IKZF5
ENSG00000185264	22	37387163	37403882	75	11	-1.6722	0.95276	TEX33
ENSG00000175115	11	65837834	66012218	437	27	-1.6727	0.95281	PACS1
ENSG00000124788	6	16299343	16761722	1686	134	-1.6742	0.95295	ATXN1
ENSG00000166224	10	72575717	72640930	190	16	-1.6767	0.9532	SGPL1
ENSG00000164761	8	119935796	119964439	145	21	-1.6778	0.95331	TNFRSF11B
ENSG00000069998	22	17618401	17646177	113	19	-1.6778	0.95331	CECR5
ENSG00000077380	2	172543919	172604930	158	21	-1.6783	0.95336	DYNC1I2
ENSG00000117152	1	163038565	163046592	17	6	-1.6794	0.95346	RGS4
ENSG00000163840	3	122283085	122294050	33	14	-1.6801	0.95353	DTX3L
ENSG00000160789	1	156052364	156109880	151	13	-1.6803	0.95355	LMNA
ENSG00000100902	14	35747839	35786699	143	19	-1.6803	0.95355	PSMA6
ENSG00000188124	11	6789218	6790286	4	2	-1.6808	0.9536	OR2AG2
ENSG00000161249	19	35988122	36004560	66	16	-1.6819	0.95371	DMKN
ENSG00000179364	14	105766900	105864484	198	13	-1.6821	0.95373	PACS2
ENSG00000181693	11	56057529	56058566	4	2	-1.6843	0.95393	OR8H1
ENSG00000177700	11	837356	842545	33	3	-1.6848	0.95398	POLR2L
ENSG00000123171	13	52436117	52440366	12	3	-1.6856	0.95406	CCDC70
ENSG00000006118	11	60691935	60704631	61	8	-1.6864	0.95414	TMEM132A
ENSG00000132670	20	2844830	3019722	493	25	-1.6865	0.95415	PTPRA
ENSG00000031003	5	137273649	137387650	241	12	-1.6876	0.95425	FAM13B
ENSG00000186222	4	6717842	6719387	4	2	-1.6883	0.95433	BLOC1S4
ENSG00000149474	20	18118762	18169031	181	26	-1.6894	0.95442	CSRP2BP
ENSG00000100380	22	41220539	41253026	51	9	-1.6894	0.95443	ST13
ENSG00000143512	1	222695602	222721445	124	12	-1.6915	0.95463	HHIPL2
ENSG00000172116	2	87042462	87089047	137	15	-1.6916	0.95464	CD8B
ENSG00000240065	6	32811913	32827362	134	19	-1.6918	0.95465	PSMB9
ENSG00000137992	1	100652475	100715390	134	12	-1.6919	0.95466	DBT
ENSG00000181788	3	150458914	150481264	51	4	-1.6975	0.9552	SIAH2
ENSG00000107282	9	72042446	72287222	735	35	-1.6983	0.95528	APBA1
ENSG00000150244	11	55029658	55038595	12	4	-1.6987	0.95531	TRIM48
ENSG00000087008	4	8368009	8442450	310	28	-1.6992	0.95536	ACOX3
ENSG00000137285	6	3224495	3231964	16	4	-1.7017	0.95559	TUBB2B
ENSG00000107719	10	72238577	72328205	451	37	-1.7017	0.9556	PALD1
ENSG00000092201	14	21819631	21852425	64	7	-1.7019	0.95561	SUPT16H
ENSG00000264813	17	61562184	61599209	145	19	-1.7019	0.95562	ACE
ENSG00000130349	6	107349407	107372546	96	16	-1.7021	0.95563	C6orf203
ENSG00000122729	9	32384618	32454767	257	35	-1.7038	0.9558	ACO1
ENSG00000112981	5	137450866	137475132	41	9	-1.7047	0.95587	NME5
ENSG00000048052	7	18126572	19042039	2863	133	-1.7047	0.95587	HDAC9
ENSG00000214513	2	73429386	73439641	36	7	-1.705	0.9559	NOTO
ENSG00000011295	17	15902694	15948329	151	15	-1.7062	0.95602	TTC19
ENSG00000172819	12	53604354	53626764	44	13	-1.7068	0.95607	RARG
ENSG00000232196	16	3421053	3422283	9	3	-1.7071	0.95609	MTRNR2L4
ENSG00000111490	12	65174589	65274812	265	27	-1.7082	0.9562	TBC1D30
ENSG00000139946	14	56584532	56768244	646	21	-1.7082	0.9562	PELI2
ENSG00000157093	3	42438570	42452092	45	14	-1.709	0.95627	LYZL4
ENSG00000174996	11	66024765	66035331	21	8	-1.7102	0.95639	KLC2
ENSG00000166091	14	23846017	23848981	7	3	-1.7104	0.9564	CMTM5
ENSG00000114790	3	153838792	153975616	377	19	-1.7106	0.95642	ARHGEF26
ENSG00000269741	19	51499274	51512837	59	8	-1.7112	0.95647	KLK9
ENSG00000152422	5	82373317	82649606	944	36	-1.7112	0.95648	XRCC4
ENSG00000179299	4	40751914	40812002	150	17	-1.712	0.95656	NSUN7
ENSG00000180822	6	3231637	3303607	489	25	-1.7126	0.95661	PSMG4
ENSG00000069943	15	55611158	55647846	146	20	-1.7126	0.95661	PIGB
ENSG00000198771	1	167599330	167675486	363	56	-1.7129	0.95664	RCSD1
ENSG00000154654	21	22370633	22915650	2182	89	-1.7137	0.95671	NCAM2
ENSG00000144395	2	197504278	197628214	281	18	-1.7141	0.95674	CCDC150
ENSG00000132466	4	73939093	74124515	169	28	-1.7163	0.95694	ANKRD17
ENSG00000179988	10	124713897	124757029	173	19	-1.7172	0.95703	PSTK
ENSG00000180574	12	10658201	10675734	111	14	-1.7181	0.95711	EIF2S3L
ENSG00000118434	6	88757507	88776550	39	9	-1.7187	0.95717	SPACA1
ENSG00000148843	10	105156405	105206049	75	13	-1.7212	0.95739	PDCD11
ENSG00000205022	16	88928034	88933068	22	8	-1.7222	0.95748	PABPN1L
ENSG00000115306	2	54683422	54896812	872	34	-1.7226	0.95752	SPTBN1
ENSG00000107105	9	23690102	23826335	486	42	-1.7232	0.95757	ELAVL2
ENSG00000162723	1	159921282	159924044	12	4	-1.7242	0.95766	SLAMF9
ENSG00000183718	5	180681417	180688119	27	10	-1.7252	0.95776	TRIM52
ENSG00000204659	5	179105584	179107975	8	4	-1.7255	0.95778	CBY3
ENSG00000160993	7	102096685	102105323	30	7	-1.726	0.95783	ALKBH4
ENSG00000228032	14	104710541	104712473	5	2	-1.7266	0.95788	C14orf144
ENSG00000135409	12	53817639	53825318	21	4	-1.7281	0.95802	AMHR2
ENSG00000132199	18	670324	712676	247	15	-1.7283	0.95803	ENOSF1
ENSG00000186105	5	61874562	61877275	3	2	-1.73	0.95818	LRRC70
ENSG00000158560	7	95401866	95739634	1147	73	-1.7306	0.95824	DYNC1I1
ENSG00000093134	6	133043926	133055904	69	14	-1.7315	0.95832	VNN3
ENSG00000101346	20	30795683	30826470	77	8	-1.7317	0.95834	POFUT1
ENSG00000125458	17	73126320	73127890	6	3	-1.7345	0.95859	NT5C
ENSG00000088926	4	187187099	187210835	76	17	-1.7352	0.95865	F11
ENSG00000204022	10	90346510	90366733	70	7	-1.7363	0.95875	LIPJ
ENSG00000137996	1	100731763	100758325	78	8	-1.7374	0.95884	RTCA
ENSG00000165799	14	21510385	21512393	6	3	-1.7375	0.95885	RNASE7
ENSG00000006652	7	112063023	112121072	239	26	-1.7396	0.95904	IFRD1
ENSG00000255038	11	65834748	65837090	5	3	-1.7401	0.95908	RP11-1167A19.2
ENSG00000176890	18	657604	673578	73	7	-1.7411	0.95917	TYMS
ENSG00000105270	19	36505562	36524245	38	14	-1.7427	0.9593	CLIP3
ENSG00000204020	10	90521163	90537999	91	16	-1.7429	0.95932	LIPN
ENSG00000197971	18	74690783	74845639	850	95	-1.743	0.95933	MBP
ENSG00000135437	12	56114151	56118489	10	4	-1.7434	0.95937	RDH5
ENSG00000100354	22	40440821	40731812	704	23	-1.7449	0.9595	TNRC6B
ENSG00000188878	17	73905655	73937221	74	15	-1.745	0.95951	FBF1
ENSG00000155980	12	57943781	57980415	61	15	-1.7454	0.95954	KIF5A
ENSG00000185950	13	110406184	110438915	108	17	-1.7456	0.95956	IRS2
ENSG00000188306	3	169539710	169555563	63	13	-1.7459	0.95959	LRRIQ4
ENSG00000154813	3	16299485	16306479	35	8	-1.7468	0.95967	DPH3
ENSG00000204421	6	31686425	31689622	8	3	-1.7483	0.95979	LY6G6C
ENSG00000127125	1	42921788	42939056	41	7	-1.7487	0.95983	PPCS
ENSG00000183793	16	15457516	15474904	14	4	-1.7487	0.95983	NPIPA5
ENSG00000005102	17	41717756	41739322	69	11	-1.7489	0.95984	MEOX1
ENSG00000155329	5	132332677	132362296	102	9	-1.7489	0.95985	ZCCHC10
ENSG00000151292	5	122847793	122952739	181	12	-1.7491	0.95987	CSNK1G3
ENSG00000137055	9	26904081	26947461	170	17	-1.7508	0.96001	PLAA
ENSG00000185112	3	194406622	194409762	11	3	-1.751	0.96002	FAM43A
ENSG00000187942	1	22138758	22151714	43	17	-1.7511	0.96004	LDLRAD2
ENSG00000170516	4	46736844	46911252	456	21	-1.7511	0.96004	COX7B2
ENSG00000145246	4	47487305	47595503	461	34	-1.7527	0.96017	ATP10D
ENSG00000101349	20	9518036	9819689	1140	78	-1.7526	0.96017	PAK7
ENSG00000065970	12	8185299	8208099	65	17	-1.7537	0.96026	FOXJ2
ENSG00000181617	4	71091788	71100969	20	6	-1.7547	0.96035	FDCSP
ENSG00000101557	18	158383	214629	155	22	-1.7548	0.96036	USP14
ENSG00000169900	16	31227283	31228680	2	1	-1.7555	0.96041	PYDC1
ENSG00000141522	17	79825597	79829282	7	2	-1.7562	0.96047	ARHGDIA
ENSG00000185624	17	79801035	79818570	56	8	-1.758	0.96063	P4HB
ENSG00000181698	11	56043029	56044146	3	2	-1.7584	0.96066	OR5T1
ENSG00000108561	17	5336097	5352150	48	11	-1.7591	0.96072	C1QBP
ENSG00000154451	1	89724633	89738544	24	6	-1.7598	0.96078	GBP5
ENSG00000168135	22	38822332	38851205	85	16	-1.7598	0.96078	KCNJ4
ENSG00000166337	11	6627526	6633898	21	5	-1.7605	0.96084	TAF10
ENSG00000168078	8	27667137	27695612	164	5	-1.7618	0.96095	PBK
ENSG00000239305	2	86830516	86850989	68	13	-1.7642	0.96115	RNF103
ENSG00000139055	12	15066969	15092016	105	7	-1.7643	0.96116	ERP27
ENSG00000179889	16	15068448	15233196	210	19	-1.7651	0.96122	PDXDC1
ENSG00000217825	7	154988273	154990165	18	6	-1.7651	0.96123	AC099552.4
ENSG00000186174	11	118764584	118796317	58	19	-1.766	0.9613	BCL9L
ENSG00000040933	2	99061317	99210853	254	14	-1.7662	0.96132	INPP4A
ENSG00000157554	21	39751949	40033704	1161	88	-1.7677	0.96144	ERG
ENSG00000112851	5	65222303	65378377	507	13	-1.7683	0.96149	ERBB2IP
ENSG00000171772	10	135367404	135382876	88	4	-1.7695	0.9616	SYCE1
ENSG00000162430	1	26126667	26144713	65	13	-1.7699	0.96162	SEPN1
ENSG00000177868	1	43272723	43282954	27	7	-1.7702	0.96165	CCDC23
ENSG00000106328	7	127231463	127242198	27	7	-1.7703	0.96166	FSCN3
ENSG00000188425	19	46416475	46418036	5	2	-1.7704	0.96167	NANOS2
ENSG00000153989	6	117996665	118031803	127	25	-1.7714	0.96175	NUS1
ENSG00000272762	3	51994317	52008032	11	3	-1.7716	0.96177	RP11-155D18.14
ENSG00000268791	4	6693782	6694189	3	2	-1.7733	0.96191	AC093323.1
ENSG00000084731	2	26149471	26205618	171	27	-1.7736	0.96193	KIF3C
ENSG00000181790	8	143530791	143626370	245	39	-1.7737	0.96194	BAI1
ENSG00000165801	14	21538429	21558399	53	9	-1.774	0.96197	ARHGEF40
ENSG00000197044	19	11877815	11894893	90	6	-1.774	0.96197	ZNF441
ENSG00000149507	11	59807748	59815517	19	6	-1.7745	0.96201	OOSP2
ENSG00000149196	11	86013253	86056969	183	12	-1.7746	0.96201	C11orf73
ENSG00000170091	5	173472607	173670504	771	75	-1.7752	0.96207	NSG2
ENSG00000005436	2	75879126	75938115	189	14	-1.7758	0.96212	GCFC2
ENSG00000188100	10	88780063	88784487	23	7	-1.7768	0.9622	FAM25A
ENSG00000101298	20	1246960	1289972	141	28	-1.7768	0.9622	SNPH
ENSG00000223874	2	217735495	217736362	2	1	-1.7769	0.96221	AC007557.1
ENSG00000159640	17	61554422	61599205	166	22	-1.7777	0.96227	ACE
ENSG00000126217	13	113548692	113754053	923	82	-1.778	0.9623	MCF2L
ENSG00000149231	11	96085933	96123087	132	21	-1.7781	0.96231	CCDC82
ENSG00000161265	19	36233365	36236346	10	4	-1.7784	0.96233	U2AF1L4
ENSG00000175220	11	46698630	46722165	35	12	-1.7786	0.96235	ARHGAP1
ENSG00000186047	13	51285144	51418075	541	41	-1.7792	0.9624	DLEU7
ENSG00000160410	19	41082757	41097305	51	14	-1.7794	0.96241	SHKBP1
ENSG00000167748	19	51322404	51327043	25	6	-1.7815	0.96259	KLK1
ENSG00000151552	4	17461884	17513857	308	29	-1.7818	0.96261	QDPR
ENSG00000144339	2	192813769	193060435	581	56	-1.7819	0.96262	TMEFF2
ENSG00000143994	2	27346682	27353680	10	3	-1.7823	0.96265	ABHD1
ENSG00000184811	17	1182957	1204281	137	22	-1.7826	0.96267	TUSC5
ENSG00000055147	5	153369688	153418496	151	11	-1.7834	0.96274	FAM114A2
ENSG00000130595	11	1940792	1959936	79	18	-1.7835	0.96275	TNNT3
ENSG00000133980	14	74769772	74826711	146	27	-1.7857	0.96293	VRTN
ENSG00000100991	20	33590207	33680674	317	16	-1.788	0.96311	TRPC4AP
ENSG00000205856	22	32544993	32555309	60	14	-1.7881	0.96312	C22orf42
ENSG00000101307	20	1544167	1600707	41	8	-1.789	0.9632	SIRPB1
ENSG00000172324	11	59189416	59190449	2	1	-1.7894	0.96323	OR5A2
ENSG00000259649	15	81188532	81202118	27	11	-1.7895	0.96324	RP11-351M8.1
ENSG00000078795	5	137223657	137278436	97	15	-1.7897	0.96325	PKD2L2
ENSG00000188076	11	193080	194573	1	1	-1.7928	0.9635	SCGB1C1
ENSG00000103852	15	99676528	99791428	360	26	-1.7938	0.96358	TTC23
ENSG00000269155	6	168196210	168198927	9	4	-1.7941	0.9636	AL009178.1
ENSG00000223609	11	5253908	5256600	5	3	-1.7941	0.96361	HBD
ENSG00000152492	3	191046866	191116459	321	20	-1.7973	0.96386	CCDC50
ENSG00000215009	12	7456880	7481320	67	14	-1.7976	0.96388	ACSM4
ENSG00000203963	1	67557848	67697536	571	34	-1.7979	0.9639	C1orf141
ENSG00000134569	11	46878419	46940193	145	20	-1.7985	0.96395	LRP4
ENSG00000198408	10	103544200	103578696	50	11	-1.7986	0.96396	MGEA5
ENSG00000255103	1	39876151	39882154	14	7	-1.799	0.96399	KIAA0754
ENSG00000188155	21	46011149	46012386	2	1	-1.7992	0.964	KRTAP10-6
ENSG00000156795	8	124428965	124479470	310	9	-1.7998	0.96406	WDYHV1
ENSG00000146049	6	24357131	24358512	3	2	-1.8003	0.96409	KAAG1
ENSG00000029364	14	69864732	69929105	147	17	-1.8009	0.96414	SLC39A9
ENSG00000163701	3	9944296	9958086	48	5	-1.8012	0.96416	IL17RE
ENSG00000132481	17	73870242	73874656	17	4	-1.8019	0.96422	TRIM47
ENSG00000134444	18	59854491	59974355	450	21	-1.8027	0.96428	KIAA1468
ENSG00000259471	15	66874528	66978132	571	47	-1.8028	0.96429	RP11-321F6.1
ENSG00000074410	15	63613577	63674360	201	33	-1.8044	0.96442	CA12
ENSG00000243449	4	2043689	2045697	5	2	-1.8054	0.9645	C4orf48
ENSG00000203618	22	19710468	19712294	1	1	-1.8055	0.9645	GP1BB
ENSG00000204928	5	145239296	145252531	42	15	-1.807	0.96462	GRXCR2
ENSG00000086589	5	150070356	150080669	15	5	-1.8071	0.96462	RBM22
ENSG00000140030	14	88471468	88478419	29	8	-1.8103	0.96488	GPR65
ENSG00000113492	5	34998206	35048198	242	20	-1.8107	0.96491	AGXT2
ENSG00000151572	12	101111304	101522419	1510	76	-1.8115	0.96497	ANO4
ENSG00000163946	3	56654161	56717265	277	17	-1.8126	0.96505	FAM208A
ENSG00000106333	7	100199800	100205798	4	2	-1.8127	0.96506	PCOLCE
ENSG00000112972	5	43289497	43313614	58	6	-1.813	0.96509	HMGCS1
ENSG00000088876	20	2462463	2505348	100	18	-1.8131	0.96509	ZNF343
ENSG00000173145	10	96075004	96122716	137	16	-1.8156	0.96529	NOC3L
ENSG00000174282	17	7362685	7387582	67	11	-1.8161	0.96532	ZBTB4
ENSG00000011376	3	45429998	45590913	479	30	-1.8187	0.96552	LARS2
ENSG00000141551	17	80196899	80231607	37	9	-1.8188	0.96553	CSNK1D
ENSG00000157181	1	186344890	186390510	110	19	-1.8194	0.96557	C1orf27
ENSG00000125900	20	1514897	1539489	75	13	-1.8203	0.96565	SIRPD
ENSG00000132424	6	99845927	99873207	71	11	-1.8215	0.96573	PNISR
ENSG00000140400	15	75648133	75660971	15	8	-1.8219	0.96577	MAN2C1
ENSG00000145309	4	71200683	71202833	7	3	-1.8228	0.96584	CABS1
ENSG00000178999	17	8108056	8113918	15	6	-1.8229	0.96584	AURKB
ENSG00000094880	5	137523339	137549032	36	7	-1.8232	0.96587	CDC23
ENSG00000100565	14	77292715	77336645	189	27	-1.8237	0.9659	C14orf166B
ENSG00000213265	7	130353488	130372268	50	13	-1.824	0.96592	TSGA13
ENSG00000162384	1	53679771	53686289	15	5	-1.8244	0.96595	C1orf123
ENSG00000168907	15	42433332	42448839	68	15	-1.8251	0.96601	PLA2G4F
ENSG00000085982	2	234384166	234475428	258	18	-1.8272	0.96617	USP40
ENSG00000005810	13	77618792	77901185	667	28	-1.8281	0.96624	MYCBP2
ENSG00000154274	4	37455563	37625117	955	70	-1.8291	0.96631	C4orf19
ENSG00000139722	12	123349882	123380991	55	12	-1.8292	0.96632	VPS37B
ENSG00000128463	15	34517200	34522357	20	5	-1.8292	0.96632	EMC4
ENSG00000100575	14	58875212	58894332	16	3	-1.8306	0.96642	TIMM9
ENSG00000212721	17	39273433	39274606	8	1	-1.8309	0.96644	KRTAP4-11
ENSG00000268882	10	135192720	135193102	1	1	-1.8317	0.9665	AL360181.1
ENSG00000112984	5	137514408	137523404	12	6	-1.8329	0.96659	KIF20A
ENSG00000258417	8	133036467	133097902	240	32	-1.8337	0.96665	OC90
ENSG00000167851	17	72462555	72480933	88	16	-1.834	0.96668	CD300A
ENSG00000152463	10	15074226	15115851	189	23	-1.8347	0.96673	OLAH
ENSG00000069011	5	134363425	134370503	30	5	-1.8353	0.96677	PITX1
ENSG00000188488	14	95027779	95059457	189	17	-1.8372	0.96691	SERPINA5
ENSG00000134255	1	111682249	111727724	104	17	-1.8379	0.96696	CEPT1
ENSG00000164535	7	6448757	6523821	350	33	-1.8384	0.967	DAGLB
ENSG00000182533	3	8775486	8883492	609	54	-1.8385	0.96701	CAV3
ENSG00000213022	19	51503806	51512890	27	6	-1.8434	0.96736	KLK9
ENSG00000130783	12	123258874	123312075	219	16	-1.8439	0.9674	CCDC62
ENSG00000153721	6	154708638	154831793	629	65	-1.8444	0.96744	CNKSR3
ENSG00000039523	16	67552321	67580691	44	15	-1.847	0.96763	FAM65A
ENSG00000241043	9	32566787	32568619	9	4	-1.8474	0.96766	GVQW1
ENSG00000159753	16	67678822	67691472	20	5	-1.8483	0.96772	RLTPR
ENSG00000138430	2	174937175	175113426	582	17	-1.8497	0.96782	OLA1
ENSG00000178700	3	93766680	93782233	17	8	-1.8501	0.96785	DHFRL1
ENSG00000236624	1	45959538	45965751	10	4	-1.852	0.96799	CCDC163P
ENSG00000158485	1	158297741	158301321	13	6	-1.8529	0.96805	CD1B
ENSG00000100764	14	90722839	90738968	90	6	-1.8538	0.96812	PSMC1
ENSG00000211456	3	45730548	45786916	229	10	-1.854	0.96813	SACM1L
ENSG00000164944	8	95499921	95565757	294	18	-1.8547	0.96818	KIAA1429
ENSG00000177697	11	832843	839831	49	4	-1.8548	0.96819	CD151
ENSG00000196455	3	130397779	130465673	242	14	-1.8556	0.96824	PIK3R4
ENSG00000104369	8	75146935	75233563	270	28	-1.8598	0.96855	JPH1
ENSG00000129951	19	812518	821967	54	13	-1.8608	0.96861	LPPR3
ENSG00000050327	7	144052381	144077725	11	3	-1.8644	0.96887	ARHGEF5
ENSG00000176208	17	29158988	29222887	195	11	-1.8652	0.96893	ATAD5
ENSG00000143570	1	153931575	153940188	13	4	-1.8659	0.96897	SLC39A1
ENSG00000238243	1	248031277	248060449	160	25	-1.8698	0.96925	OR2W3
ENSG00000265590	21	33951132	33984591	117	16	-1.8722	0.96941	AP000275.65
ENSG00000112695	6	75947391	75960039	38	9	-1.8728	0.96945	COX7A2
ENSG00000170959	11	30851916	31391357	1012	33	-1.8741	0.96954	DCDC1
ENSG00000120586	10	18098352	18200091	29	12	-1.8746	0.96958	MRC1
ENSG00000102543	13	49822047	49867618	88	7	-1.8749	0.9696	CDADC1
ENSG00000157184	1	53662101	53679869	31	8	-1.8762	0.96969	CPT2
ENSG00000148384	9	139323071	139334274	54	10	-1.8764	0.9697	INPP5E
ENSG00000007541	16	616995	634136	68	5	-1.8769	0.96974	PIGQ
ENSG00000053108	5	132532147	132948255	1365	118	-1.8772	0.96976	FSTL4
ENSG00000148734	10	72007085	72043432	147	29	-1.8786	0.96985	NPFFR1
ENSG00000144026	2	95813075	95831158	14	7	-1.8794	0.96991	ZNF514
ENSG00000119686	14	76044960	76129557	209	30	-1.8797	0.96993	FLVCR2
ENSG00000212999	8	93895865	93898013	4	2	-1.881	0.97001	AC117834.1
ENSG00000172554	2	946554	1371385	2214	65	-1.881	0.97002	SNTG2
ENSG00000235531	8	72740402	73030628	1353	64	-1.8815	0.97005	RP11-383H13.1
ENSG00000116157	1	53068044	53074723	25	6	-1.8819	0.97007	GPX7
ENSG00000075673	13	25254549	25285921	191	19	-1.8845	0.97025	ATP12A
ENSG00000156172	8	96257147	96281429	92	17	-1.885	0.97028	C8orf37
ENSG00000170006	4	153539784	153601317	194	29	-1.8858	0.97034	TMEM154
ENSG00000112081	6	36562145	36573377	45	5	-1.8858	0.97034	SRSF3
ENSG00000124103	20	55092243	55101198	23	6	-1.8878	0.97047	FAM209A
ENSG00000235169	1	3689352	3692546	14	5	-1.8883	0.97051	SMIM1
ENSG00000182903	4	419604	492945	234	15	-1.8902	0.97064	ZNF721
ENSG00000028277	19	42590263	42700737	139	10	-1.8911	0.97069	POU2F2
ENSG00000159023	1	29213603	29446553	520	23	-1.8937	0.97087	EPB41
ENSG00000088038	19	54641444	54659419	55	12	-1.8943	0.9709	CNOT3
ENSG00000120029	10	103605356	103815950	307	29	-1.8946	0.97093	C10orf76
ENSG00000253459	14	50064193	50065882	5	2	-1.8969	0.97108	AL139099.1
ENSG00000169379	3	93698983	93774512	59	14	-1.8977	0.97113	ARL13B
ENSG00000135502	12	58013310	58019934	11	5	-1.8987	0.9712	SLC26A10
ENSG00000164307	5	96096521	96143803	299	25	-1.8994	0.97125	ERAP1
ENSG00000196872	2	99410309	99552722	418	24	-1.9026	0.97145	KIAA1211L
ENSG00000081760	12	125549925	125627873	296	36	-1.9048	0.97159	AACS
ENSG00000155621	9	74526426	74600970	110	20	-1.9051	0.97161	C9orf85
ENSG00000189127	5	79852574	79866307	53	11	-1.9054	0.97164	ANKRD34B
ENSG00000111602	12	56810903	56843187	134	15	-1.9064	0.9717	TIMELESS
ENSG00000108387	17	56597611	56618179	37	8	-1.9064	0.9717	2004-09-01
ENSG00000101608	18	3247479	3256234	45	5	-1.9071	0.97175	MYL12A
ENSG00000144648	3	42846244	42929466	237	19	-1.9091	0.97187	ACKR2
ENSG00000177992	9	90497741	90503814	24	8	-1.9096	0.97191	SPATA31E1
ENSG00000181499	11	123813492	123814580	10	2	-1.9121	0.97207	OR6T1
ENSG00000205143	9	34621376	34628104	18	6	-1.9129	0.97212	ARID3C
ENSG00000104313	8	72109668	72274467	498	55	-1.9131	0.97213	EYA1
ENSG00000180817	10	71962586	71993667	126	17	-1.915	0.97225	PPA1
ENSG00000181577	6	43968317	43973695	28	8	-1.916	0.97232	C6orf223
ENSG00000156050	14	74398204	74417117	79	11	-1.9195	0.97254	FAM161B
ENSG00000206538	3	86987119	87040269	110	10	-1.9204	0.9726	VGLL3
ENSG00000204193	9	113065801	113100127	160	38	-1.9208	0.97262	TXNDC8
ENSG00000205884	8	11831446	11832108	6	2	-1.9216	0.97267	DEFB136
ENSG00000188959	9	112952328	112970469	94	20	-1.9236	0.9728	C9orf152
ENSG00000168874	2	85978467	86015189	118	23	-1.9275	0.97304	ATOH8
ENSG00000151929	10	121410882	121437331	102	16	-1.9277	0.97306	BAG3
ENSG00000223474	1	26145212	26147288	12	5	-1.9299	0.97319	AL020996.1
ENSG00000184640	17	75276651	75496678	929	60	-1.9314	0.97328	2009-09-01
ENSG00000125637	2	113914902	113966973	191	30	-1.9318	0.97331	PSD4
ENSG00000145287	4	84011201	84058228	111	21	-1.9329	0.97338	PLAC8
ENSG00000136870	9	104161155	104172942	49	7	-1.9336	0.97342	ZNF189
ENSG00000174373	14	36007558	36278510	594	23	-1.9344	0.97347	RALGAPA1
ENSG00000180475	11	57995354	57996390	3	2	-1.9383	0.9737	OR10Q1
ENSG00000092094	14	20914570	20923264	43	6	-1.9414	0.97389	OSGEP
ENSG00000118972	12	4477393	4488894	37	9	-1.9416	0.97391	FGF23
ENSG00000130518	19	18367908	18385319	116	15	-1.9422	0.97394	KIAA1683
ENSG00000204104	2	239229082	239309541	257	17	-1.9423	0.97395	TRAF3IP1
ENSG00000185477	4	90157537	90229161	246	35	-1.9433	0.97401	GPRIN3
ENSG00000198816	19	7580178	7585912	13	6	-1.9458	0.97416	ZNF358
ENSG00000125378	14	54416454	54425479	23	6	-1.9462	0.97418	BMP4
ENSG00000198580	7	6713376	6715991	17	7	-1.9462	0.97419	AC073343.1
ENSG00000164743	8	13424352	13425796	6	3	-1.9464	0.9742	C8orf48
ENSG00000167850	17	72537247	72542282	25	6	-1.9464	0.9742	CD300C
ENSG00000268614	19	7598481	7604945	24	7	-1.9466	0.97421	CTD-2207O23.10
ENSG00000130684	20	25654851	25677477	70	11	-1.9489	0.97434	ZNF337
ENSG00000136463	17	61678231	61685725	10	3	-1.9492	0.97437	TACO1
ENSG00000148842	10	104678050	104849978	417	16	-1.9501	0.97442	CNNM2
ENSG00000140505	15	75041185	75048543	12	4	-1.9501	0.97442	CYP1A2
ENSG00000128310	22	38219389	38221502	5	3	-1.9512	0.97448	GALR3
ENSG00000179532	11	6518490	6614988	305	41	-1.9513	0.97449	DNHD1
ENSG00000197548	3	11313995	11599139	832	24	-1.9521	0.97454	ATG7
ENSG00000139842	13	113862552	113919399	160	11	-1.9527	0.97457	CUL4A
ENSG00000186652	11	57154267	57158130	6	3	-1.9561	0.97477	PRG2
ENSG00000146267	6	99719045	99797938	286	27	-1.9569	0.97482	FAXC
ENSG00000155096	8	103838585	103906092	276	22	-1.9593	0.97496	AZIN1
ENSG00000198558	6	27840926	27841289	1	1	-1.96	0.975	HIST1H4L
ENSG00000196236	22	41253081	41363838	161	14	-1.9601	0.97501	XPNPEP3
ENSG00000075391	1	178062864	178448644	871	25	-1.9618	0.97511	RASAL2
ENSG00000180432	3	42897497	42917633	57	12	-1.9624	0.97514	CYP8B1
ENSG00000260861	20	1520790	1600655	110	16	-1.9636	0.97521	RP4-576H24.4
ENSG00000181761	11	55889849	55890787	14	3	-1.9644	0.97526	OR8H3
ENSG00000135622	2	74881355	74909186	67	12	-1.9657	0.97533	SEMA4F
ENSG00000221933	7	143771275	143772288	5	2	-1.9663	0.97537	OR2A25
ENSG00000182541	22	31608225	31676066	162	22	-1.9687	0.9755	LIMK2
ENSG00000171180	1	248402231	248403166	1	1	-1.9703	0.9756	OR2M4
ENSG00000092439	15	50844670	50979012	483	19	-1.9755	0.97589	TRPM7
ENSG00000133250	19	8575462	8579048	16	2	-1.9753	0.97589	ZNF414
ENSG00000113460	5	34915481	34926101	17	6	-1.9764	0.97594	BRIX1
ENSG00000107362	9	74477368	74525847	36	6	-1.9765	0.97595	ABHD17B
ENSG00000179292	11	66059341	66064135	14	8	-1.9768	0.97597	TMEM151A
ENSG00000139574	12	53900474	53901422	1	1	-1.9791	0.9761	NPFF
ENSG00000126266	19	35842445	35843367	1	1	-1.9809	0.9762	FFAR1
ENSG00000134709	1	60280458	60342050	124	17	-1.9821	0.97626	HOOK1
ENSG00000175216	11	46764598	46867847	171	20	-1.9831	0.97632	CKAP5
ENSG00000140395	15	78570177	78592136	64	14	-1.9832	0.97633	WDR61
ENSG00000119938	10	93388199	93392811	5	3	-1.986	0.97648	PPP1R3C
ENSG00000183640	21	32185016	32185570	2	1	-1.9863	0.9765	KRTAP8-1
ENSG00000131043	20	34824381	34858840	60	19	-1.9869	0.97654	AAR2
ENSG00000111537	12	68548548	68553527	6	3	-1.9881	0.9766	IFNG
ENSG00000197774	16	1823208	1831709	21	7	-1.9883	0.97661	EME2
ENSG00000172366	16	691813	698474	17	6	-1.9887	0.97663	FAM195A
ENSG00000196936	1	248112160	248113098	5	2	-1.9888	0.97664	OR2L8
ENSG00000039600	5	157052687	157098488	137	19	-1.9891	0.97666	SOX30
ENSG00000144134	2	114384806	114400973	48	9	-1.99	0.9767	RABL2A
ENSG00000115607	2	103035149	103069025	151	14	-1.99	0.97671	IL18RAP
ENSG00000109832	11	125773271	125793158	74	15	-1.9905	0.97673	DDX25
ENSG00000161036	7	102105376	102113615	56	9	-1.9921	0.97682	LRWD1
ENSG00000144040	2	73169165	73302747	319	24	-1.9962	0.97704	SFXN5
ENSG00000171189	21	30909254	31312351	1515	67	-1.9962	0.97704	GRIK1
ENSG00000176401	19	40021630	40023494	6	3	-1.9976	0.97712	EID2B
ENSG00000169876	7	100663353	100702020	117	21	-1.9984	0.97716	MUC17
ENSG00000086102	9	33290509	33371155	166	23	-2.0002	0.97726	NFX1
ENSG00000146399	6	132966123	132967142	3	2	-2.0003	0.97727	TAAR1
ENSG00000143222	1	161122566	161128646	12	4	-2.0011	0.97731	UFC1
ENSG00000136197	7	42948325	42951904	13	3	-2.003	0.97741	C7orf25
ENSG00000214919	3	155459933	155461515	7	4	-2.0032	0.97742	AC104472.1
ENSG00000114854	3	52485118	52488086	4	2	-2.0044	0.97749	TNNC1
ENSG00000157045	16	15131710	15149921	49	6	-2.0048	0.97751	NTAN1
ENSG00000183908	11	56949221	56959191	38	9	-2.0054	0.97754	LRRC55
ENSG00000130592	11	1874200	1913497	190	23	-2.0095	0.97776	LSP1
ENSG00000204532	19	56713670	56720821	61	13	-2.0103	0.9778	ZSCAN5C
ENSG00000162777	1	111729796	111747157	52	20	-2.0106	0.97781	DENND2D
ENSG00000131845	19	57862675	57871266	28	8	-2.0104	0.97781	ZNF304
ENSG00000173110	1	161494036	161496681	10	4	-2.0152	0.97806	HSPA6
ENSG00000153002	3	148508889	148577974	288	46	-2.0157	0.97808	CPB1
ENSG00000158796	1	161090764	161102478	14	5	-2.0172	0.97816	DEDD
ENSG00000153531	13	114076260	114107839	100	25	-2.0171	0.97816	ADPRHL1
ENSG00000073712	14	53323986	53419153	287	26	-2.0186	0.97823	FERMT2
ENSG00000048342	4	15471489	15603180	333	35	-2.0258	0.97861	CC2D2A
ENSG00000184730	16	28505970	28510291	12	4	-2.0298	0.97881	APOBR
ENSG00000167723	17	3413796	3461289	305	45	-2.031	0.97887	TRPV3
ENSG00000176105	18	721588	812547	289	20	-2.0314	0.97889	YES1
ENSG00000171863	2	3622795	3628509	34	9	-2.0325	0.97895	RPS7
ENSG00000140987	16	3432085	3451065	55	10	-2.0328	0.97896	ZSCAN32
ENSG00000172175	18	56338618	56417371	266	22	-2.0329	0.97897	MALT1
ENSG00000168826	4	4291924	4323513	177	12	-2.0343	0.97904	ZBTB49
ENSG00000177374	17	1957448	1962981	12	5	-2.0358	0.97911	HIC1
ENSG00000141748	17	37313147	37323737	56	13	-2.0368	0.97917	ARL5C
ENSG00000086189	5	61683081	61699766	49	8	-2.0381	0.97923	DIMT1
ENSG00000139160	12	31800094	31826048	84	18	-2.0384	0.97924	METTL20
ENSG00000133110	13	38136720	38172981	126	19	-2.0415	0.9794	POSTN
ENSG00000231738	12	85408094	85430055	37	10	-2.043	0.97948	TSPAN19
ENSG00000118680	18	3261907	3278282	92	6	-2.0441	0.97953	MYL12B
ENSG00000091164	18	54264439	54318831	194	18	-2.0443	0.97954	TXNL1
ENSG00000013441	2	201717732	201729422	20	7	-2.0448	0.97956	CLK1
ENSG00000023734	12	16035325	16056412	57	7	-2.0459	0.97962	STRAP
ENSG00000070950	3	8817088	9005457	1050	41	-2.0466	0.97965	RAD18
ENSG00000135222	4	70820974	70826725	13	4	-2.0484	0.97974	CSN2
ENSG00000120049	10	103585731	103603677	25	8	-2.0484	0.97974	KCNIP2
ENSG00000147614	8	86999552	87166457	591	30	-2.0493	0.97978	ATP6V0D2
ENSG00000136485	17	61627822	61671639	64	16	-2.0492	0.97978	DCAF7
ENSG00000196616	4	100226121	100242558	52	12	-2.0498	0.97981	ADH1B
ENSG00000261567	16	85391069	85393055	8	4	-2.053	0.97996	RP11-680G10.1
ENSG00000119335	9	131445703	131458679	19	7	-2.0531	0.97997	SET
ENSG00000139726	12	123237321	123255611	53	9	-2.0552	0.98007	DENR
ENSG00000177946	16	90036206	90038942	10	5	-2.0552	0.98007	CENPBD1
ENSG00000265264	11	6502715	6530208	101	13	-2.0555	0.98009	TIMM10B
ENSG00000105428	19	5455426	5456867	10	3	-2.057	0.98016	ZNRF4
ENSG00000141200	17	51900239	51902573	16	5	-2.0599	0.98029	KIF2B
ENSG00000119471	9	115142217	115234690	344	20	-2.0605	0.98033	HSDL2
ENSG00000186191	20	31667450	31699557	141	15	-2.0615	0.98037	BPIFB4
ENSG00000232838	20	18118517	18123813	21	7	-2.065	0.98054	PET117
ENSG00000189233	8	27879481	27941388	216	33	-2.0657	0.98057	NUGGC
ENSG00000125977	20	32676104	32700138	30	7	-2.0673	0.98065	EIF2S2
ENSG00000153064	4	102332443	102995969	2761	95	-2.0681	0.98068	BANK1
ENSG00000147872	9	19108373	19149288	150	27	-2.0716	0.98085	PLIN2
ENSG00000232810	6	31543344	31546113	7	3	-2.0719	0.98086	TNF
ENSG00000116983	1	40144320	40157361	82	16	-2.0728	0.9809	HPCAL4
ENSG00000213967	19	24097678	24127961	91	13	-2.0773	0.98111	ZNF726
ENSG00000175294	11	65784223	65793988	36	9	-2.0793	0.9812	CATSPER1
ENSG00000233412	3	97887544	97888485	9	3	-2.081	0.98128	OR5H15
ENSG00000105298	19	3610639	3626813	78	11	-2.0824	0.98135	CACTIN
ENSG00000134248	1	110943871	110950564	18	4	-2.0861	0.98151	LAMTOR5
ENSG00000214842	2	17691851	17699706	34	4	-2.0879	0.9816	RAD51AP2
ENSG00000163449	2	216946589	216967506	64	12	-2.0912	0.98174	TMEM169
ENSG00000003137	2	72356367	72375167	38	11	-2.0921	0.98179	CYP26B1
ENSG00000095917	16	1306060	1308532	12	4	-2.0977	0.98203	TPSD1
ENSG00000183833	3	119421869	119485949	147	20	-2.1007	0.98217	MAATS1
ENSG00000008394	12	16500076	16762193	764	61	-2.1009	0.98218	MGST1
ENSG00000139445	12	109715784	109747025	71	13	-2.1035	0.98229	FOXN4
ENSG00000172888	3	40566369	40616176	129	21	-2.1051	0.98236	ZNF621
ENSG00000065427	16	75661622	75682541	74	13	-2.1059	0.98239	KARS
ENSG00000099256	10	25137536	25241533	428	35	-2.1062	0.98241	PRTFDC1
ENSG00000187658	5	157098561	157107151	42	8	-2.1081	0.98249	C5orf52
ENSG00000185149	4	156129781	156138230	22	6	-2.1094	0.98254	NPY2R
ENSG00000175449	5	94982458	95020477	94	17	-2.1112	0.98262	RFESD
ENSG00000124091	20	55066548	55100981	112	13	-2.1147	0.98277	GCNT7
ENSG00000157680	7	137065783	137531838	1476	59	-2.1149	0.98278	DGKI
ENSG00000043039	11	129245835	129322171	325	44	-2.115	0.98279	BARX2
ENSG00000123999	2	220433884	220440435	22	8	-2.117	0.98287	INHA
ENSG00000173239	10	90562487	90580303	77	13	-2.1178	0.9829	LIPM
ENSG00000205018	16	89006197	89017932	23	9	-2.118	0.98291	RP11-830F9.6
ENSG00000135905	2	225629807	225907162	869	51	-2.1193	0.98297	DOCK10
ENSG00000121871	3	164904508	164914897	20	4	-2.1204	0.98301	SLITRK3
ENSG00000235705	10	81266126	81270678	15	4	-2.1203	0.98301	AL133481.1
ENSG00000139970	14	60062694	60337684	638	36	-2.1211	0.98304	RTN1
ENSG00000171960	1	43124096	43142429	30	7	-2.1216	0.98306	PPIH
ENSG00000173409	1	231114727	231136341	76	12	-2.1238	0.98315	ARV1
ENSG00000102978	16	57496299	57505922	27	10	-2.1237	0.98315	POLR2C
ENSG00000215045	7	6537093	6591067	181	31	-2.1269	0.98329	GRID2IP
ENSG00000148331	9	132399171	132404444	13	5	-2.1298	0.98341	ASB6
ENSG00000158163	3	137780832	137834660	168	14	-2.1303	0.98343	DZIP1L
ENSG00000146576	7	6629648	6648357	68	10	-2.1328	0.98353	C7orf26
ENSG00000261115	7	140774032	141180180	1146	74	-2.1341	0.98358	TMEM178B
ENSG00000144021	2	96931870	96939087	4	2	-2.1349	0.98362	CIAO1
ENSG00000119147	2	106679702	106694615	63	20	-2.1349	0.98362	C2orf40
ENSG00000176087	5	139944041	139948688	5	2	-2.1363	0.98367	SLC35A4
ENSG00000269185	7	108540389	108540655	3	2	-2.1363	0.98367	FLJ00325
ENSG00000187097	14	74424713	74486102	255	18	-2.1406	0.98385	ENTPD5
ENSG00000101199	20	61904137	61921142	43	5	-2.1421	0.98391	ARFGAP1
ENSG00000175471	5	94039446	94620279	1613	107	-2.1429	0.98394	MCTP1
ENSG00000112333	6	108487262	108510013	45	12	-2.143	0.98394	NR2E1
ENSG00000113303	5	180326077	180377906	184	9	-2.1449	0.98402	BTNL8
ENSG00000162783	1	181057638	181059977	6	2	-2.1464	0.98408	IER5
ENSG00000167705	17	1549444	1553371	16	5	-2.1471	0.98411	RILP
ENSG00000164256	5	23507264	23528706	26	9	-2.1513	0.98428	PRDM9
ENSG00000173557	2	26785450	26802400	49	11	-2.1577	0.98452	C2orf70
ENSG00000152292	2	85645844	85664152	69	16	-2.1577	0.98452	SH2D6
ENSG00000112697	6	75962640	75994684	91	13	-2.1595	0.9846	TMEM30A
ENSG00000047410	1	186280784	186344825	173	20	-2.1616	0.98468	TPR
ENSG00000101236	20	3907956	3996229	260	19	-2.1689	0.98495	RNF24
ENSG00000173456	11	119205237	119208023	8	3	-2.1701	0.985	RNF26
ENSG00000221995	17	27400537	27418537	48	7	-2.1702	0.98501	TIAF1
ENSG00000120832	12	107371069	107380944	28	10	-2.1706	0.98502	MTERFD3
ENSG00000165501	14	50065415	50081390	48	5	-2.1711	0.98504	LRR1
ENSG00000170426	12	57316938	57328189	36	6	-2.1732	0.98512	SDR9C7
ENSG00000163576	3	19920964	19988517	329	29	-2.1735	0.98513	EFHB
ENSG00000148773	10	129894923	129924649	113	19	-2.1751	0.98519	MKI67
ENSG00000178695	13	77454312	77460540	18	7	-2.1785	0.98531	KCTD12
ENSG00000244588	20	1206700	1277065	230	26	-2.1792	0.98534	RAD21L1
ENSG00000173237	11	66742748	66744475	3	2	-2.1838	0.98551	C11orf86
ENSG00000176396	19	40028890	40030870	8	4	-2.186	0.98559	EID2
ENSG00000132640	20	11871371	11907257	93	8	-2.1859	0.98559	BTBD3
ENSG00000089154	12	120565007	120632513	145	16	-2.1861	0.9856	GCN1L1
ENSG00000111412	12	117153593	117175875	58	13	-2.1877	0.98566	C12orf49
ENSG00000258484	15	69110560	69239150	222	22	-2.1882	0.98567	SPESP1
ENSG00000172348	6	46188475	46459709	652	30	-2.19	0.98574	RCAN2
ENSG00000138942	22	31556168	31603005	154	22	-2.1949	0.98591	RNF185
ENSG00000187616	9	136379708	136393734	36	10	-2.1964	0.98597	TMEM8C
ENSG00000155511	5	152869175	153193429	1289	57	-2.1983	0.98604	GRIA1
ENSG00000083782	12	91357456	91398803	154	18	-2.1988	0.98605	EPYC
ENSG00000163029	2	17845079	17981509	381	21	-2.1993	0.98607	SMC6
ENSG00000268688	2	37068327	37068530	1	1	-2.2029	0.9862	AC007382.1
ENSG00000188655	14	21024252	21029090	21	8	-2.2096	0.98643	RNASE9
ENSG00000183722	13	39917029	40177665	1026	67	-2.2112	0.98649	LHFP
ENSG00000164691	6	159455500	159466184	42	6	-2.2123	0.98653	TAGAP
ENSG00000236032	3	97868170	97869249	14	3	-2.2183	0.98673	OR5H14
ENSG00000161999	16	731671	734529	7	3	-2.2182	0.98673	JMJD8
ENSG00000169371	15	75890424	75918810	60	7	-2.2198	0.98679	SNUPN
ENSG00000119599	14	73393040	73426411	150	21	-2.2226	0.98688	DCAF4
ENSG00000145757	5	94987885	95034415	140	17	-2.2232	0.9869	SPATA9
ENSG00000139269	12	57846106	57853063	12	4	-2.2253	0.98697	INHBE
ENSG00000145555	5	16665395	16936372	1156	107	-2.233	0.98723	MYO10
ENSG00000183153	17	38517235	38520067	4	2	-2.238	0.98739	GJD3
ENSG00000124228	20	47835884	47860614	95	12	-2.2453	0.98763	DDX27
ENSG00000174718	12	32112304	32146039	167	25	-2.2478	0.98771	KIAA1551
ENSG00000119523	9	101978708	101984238	10	2	-2.2494	0.98776	ALG2
ENSG00000163145	4	15341442	15447790	336	23	-2.2508	0.9878	C1QTNF7
ENSG00000157219	7	154862034	154877459	140	18	-2.2515	0.98782	HTR5A
ENSG00000181915	10	64564516	64568238	7	2	-2.2589	0.98806	ADO
ENSG00000169710	17	80036214	80056208	60	17	-2.2613	0.98813	FASN
ENSG00000106404	7	100875373	100882101	15	5	-2.2627	0.98817	CLDN15
ENSG00000178295	2	17935125	17966632	99	14	-2.2628	0.98818	GEN1
ENSG00000253626	10	81272357	81276188	15	4	-2.2669	0.9883	EIF5AL1
ENSG00000188352	9	20658308	20995954	1021	32	-2.2685	0.98835	FOCAD
ENSG00000229544	10	126135592	126138753	13	3	-2.269	0.98837	NKX1-2
ENSG00000172171	17	29224354	29233838	31	3	-2.2732	0.98849	TEFM
ENSG00000186086	1	108918421	109013624	6	2	-2.2769	0.9886	NBPF6
ENSG00000146555	7	3341080	4308632	4702	94	-2.277	0.98861	SDK1
ENSG00000108813	17	48046334	48052321	13	3	-2.2789	0.98866	DLX4
ENSG00000071073	2	99235569	99347589	254	22	-2.2805	0.98871	MGAT4A
ENSG00000242220	21	33948862	33959683	49	9	-2.2812	0.98873	TCP10L
ENSG00000129152	11	17741115	17743678	6	4	-2.2829	0.98878	MYOD1
ENSG00000132554	8	100973164	101143496	472	34	-2.2833	0.98879	RGS22
ENSG00000186825	2	132552534	132559234	6	2	-2.2838	0.98881	C2orf27B
ENSG00000164010	1	43282795	43310660	61	16	-2.2871	0.9889	ERMAP
ENSG00000175097	11	36597124	36619829	83	11	-2.287	0.9889	RAG2
ENSG00000183186	19	405438	409139	23	10	-2.2879	0.98893	C2CD4C
ENSG00000124201	20	47854483	47894963	163	15	-2.291	0.98902	ZNFX1
ENSG00000115561	2	86730554	86948245	498	29	-2.2915	0.98903	CHMP3
ENSG00000228075	18	54814293	54817531	16	5	-2.2931	0.98908	BOD1L2
ENSG00000164007	1	43198764	43205925	19	7	-2.2996	0.98927	CLDN19
ENSG00000110171	11	6469843	6495689	67	16	-2.3025	0.98935	TRIM3
ENSG00000249884	2	86732791	86948245	492	30	-2.3045	0.9894	RNF103-CHMP3
ENSG00000168394	6	32812986	32821755	93	12	-2.3076	0.98949	TAP1
ENSG00000214954	8	92114060	92231464	390	15	-2.316	0.98972	LRRC69
ENSG00000073536	17	33455772	33469334	15	7	-2.3197	0.98982	NLE1
ENSG00000022277	20	55043647	55093943	150	16	-2.323	0.98991	RTFDC1
ENSG00000214694	2	39117021	39202590	191	25	-2.3253	0.98997	ARHGEF33
ENSG00000141569	17	73876416	73893084	68	10	-2.3262	0.99	TRIM65
ENSG00000135338	6	80194708	80247175	120	16	-2.3267	0.99001	LCA5
ENSG00000135392	12	56214744	56224608	16	8	-2.3302	0.9901	DNAJC14
ENSG00000222014	2	130737235	130740311	11	4	-2.333	0.99018	RAB6C
ENSG00000233276	3	49394609	49396033	2	1	-2.3331	0.99018	GPX1
ENSG00000100749	14	97263641	97398059	401	24	-2.3334	0.99019	VRK1
ENSG00000180708	1	158389718	158390656	2	1	-2.3361	0.99026	OR10K2
ENSG00000173947	1	111888910	111895635	28	5	-2.3376	0.9903	PIFO
ENSG00000172724	9	34689564	34691274	5	3	-2.343	0.99044	CCL19
ENSG00000198851	11	118175260	118186890	28	5	-2.3559	0.99076	CD3E
ENSG00000163110	4	95373037	95589377	671	35	-2.3576	0.9908	PDLIM5
ENSG00000011304	19	797075	812327	65	13	-2.3605	0.99087	PTBP1
ENSG00000119723	14	74416629	74430373	58	11	-2.3628	0.99093	COQ6
ENSG00000150403	13	114145310	114204542	366	11	-2.3642	0.99097	TMCO3
ENSG00000181562	14	21214051	21216539	22	5	-2.3675	0.99105	EDDM3A
ENSG00000080345	2	152266397	152364527	237	17	-2.3683	0.99106	RIF1
ENSG00000112337	6	25912982	25930946	73	12	-2.3737	0.9912	SLC17A2
ENSG00000126549	4	70861647	70868287	19	9	-2.3744	0.99121	STATH
ENSG00000139197	12	7341281	7371170	95	10	-2.3787	0.99131	PEX5
ENSG00000197776	14	50159823	50219870	100	15	-2.3879	0.99153	KLHDC1
ENSG00000113946	3	190040330	190129932	577	31	-2.3888	0.99155	CLDN16
ENSG00000168348	14	36003248	36006260	4	2	-2.3921	0.99162	INSM2
ENSG00000100139	22	38301664	38338829	86	13	-2.3922	0.99163	MICALL1
ENSG00000115008	2	113531492	113542167	30	4	-2.3963	0.99172	IL1A
ENSG00000180914	3	8792094	8811314	99	26	-2.3982	0.99176	OXTR
ENSG00000154143	11	124481386	124490252	6	3	-2.3993	0.99179	PANX3
ENSG00000126814	14	61438169	61448076	13	4	-2.4034	0.99188	TRMT5
ENSG00000162722	1	248020501	248041507	136	23	-2.4055	0.99193	TRIM58
ENSG00000134258	1	117686209	117753556	267	37	-2.4088	0.992	VTCN1
ENSG00000170577	2	45232300	45236569	12	6	-2.4088	0.992	SIX2
ENSG00000119725	14	74353320	74399214	189	12	-2.4128	0.99208	ZNF410
ENSG00000158806	8	21881636	21894408	44	14	-2.4142	0.99212	NPM2
ENSG00000101405	20	3052266	3053163	3	2	-2.4166	0.99217	OXT
ENSG00000057149	18	61322431	61329197	26	4	-2.4206	0.99225	SERPINB3
ENSG00000137100	9	34613548	34620515	8	3	-2.428	0.99241	DCTN3
ENSG00000177733	5	137087075	137090039	3	2	-2.4355	0.99257	HNRNPA0
ENSG00000165389	14	34901995	34931562	106	13	-2.4359	0.99257	SPTSSA
ENSG00000206344	6	31165537	31171745	89	13	-2.441	0.99268	HCG27
ENSG00000156171	1	111659955	111682838	59	6	-2.4481	0.99282	DRAM2
ENSG00000124357	2	71291474	71306935	67	12	-2.4506	0.99287	NAGK
ENSG00000268069	12	48178706	48179787	10	2	-2.4559	0.99297	AC004466.1
ENSG00000185591	12	53773960	53810230	105	13	-2.4573	0.993	SP1
ENSG00000196465	12	56546040	56553431	12	6	-2.4584	0.99302	MYL6B
ENSG00000132471	17	73841780	73852588	33	7	-2.4711	0.99327	WBP2
ENSG00000104321	8	72932152	72987852	266	20	-2.472	0.99328	TRPA1
ENSG00000135773	1	230883130	230937749	288	27	-2.4904	0.99362	CAPN9
ENSG00000117450	1	45976708	45988719	49	7	-2.4928	0.99366	PRDX1
ENSG00000145244	4	47596015	47840123	729	35	-2.5108	0.99398	CORIN
ENSG00000080573	19	10070237	10121147	331	41	-2.5112	0.99398	COL5A3
ENSG00000100665	14	95027428	95036250	38	8	-2.5122	0.994	SERPINA4
ENSG00000155729	2	201353675	201384507	91	23	-2.5159	0.99406	KCTD18
ENSG00000182628	17	57187312	57232630	67	12	-2.5241	0.9942	SKA2
ENSG00000103343	16	3451235	3459370	24	7	-2.5273	0.99425	ZNF174
ENSG00000143643	1	231041989	231114621	278	19	-2.5345	0.99437	TTC13
ENSG00000187186	9	34664160	34666109	7	4	-2.5455	0.99454	RP11-195F19.5
ENSG00000258653	14	74318674	74398981	346	16	-2.5462	0.99455	RP5-1021I20.4
ENSG00000131127	4	331603	378653	170	16	-2.5523	0.99465	ZNF141
ENSG00000143256	1	161070346	161087901	39	8	-2.5563	0.99471	PFDN2
ENSG00000147324	8	8640864	8751155	598	32	-2.5592	0.99475	MFHAS1
ENSG00000197430	10	98102973	98119092	64	11	-2.5591	0.99475	OPALIN
ENSG00000023445	11	102188215	102210134	30	10	-2.5748	0.99499	BIRC3
ENSG00000140043	14	74318547	74353530	162	12	-2.5773	0.99502	PTGR2
ENSG00000120705	5	137841784	137878989	73	16	-2.5817	0.99508	ETF1
ENSG00000204669	9	74666292	74687733	64	12	-2.5891	0.99519	C9orf57
ENSG00000121743	13	20712394	20735188	108	21	-2.6027	0.99537	GJA3
ENSG00000163602	3	72420976	72496069	114	25	-2.6124	0.9955	RYBP
ENSG00000147475	8	37594117	37616619	17	3	-2.6218	0.99563	ERLIN2
ENSG00000106025	7	120427376	120498456	164	22	-2.6245	0.99566	TSPAN12
ENSG00000135482	12	56511943	56516278	3	1	-2.6306	0.99574	ZC3H10
ENSG00000198728	10	103867317	103880210	25	12	-2.6421	0.99588	LDB1
ENSG00000156466	8	97154562	97173020	42	14	-2.6539	0.99602	GDF6
ENSG00000267941	7	65939543	65940709	4	2	-2.6606	0.9961	AC008267.1
ENSG00000269099	13	25591541	25591675	1	1	-2.6693	0.9962	LSP1
ENSG00000083444	1	11994262	12035595	146	19	-2.6908	0.99644	PLOD1
ENSG00000174903	11	66036004	66044963	21	7	-2.6914	0.99644	RAB1B
ENSG00000205277	7	100612904	100662230	106	16	-2.7064	0.9966	MUC12
ENSG00000196366	9	139377947	139380518	5	3	-2.7084	0.99662	C9orf163
ENSG00000163347	3	190023490	190040264	97	23	-2.7165	0.9967	CLDN1
ENSG00000058272	12	80167343	80329240	244	12	-2.7181	0.99672	PPP1R12A
ENSG00000109099	17	15133095	15168643	159	29	-2.7273	0.99681	PMP22
ENSG00000076685	10	104845940	104953056	240	13	-2.7344	0.99688	NT5C2
ENSG00000165457	11	71927645	71932994	7	3	-2.7365	0.9969	FOLR2
ENSG00000161533	17	73937588	73975515	162	23	-2.7379	0.99691	ACOX1
ENSG00000165264	9	32552997	32573160	60	11	-2.7426	0.99695	NDUFB6
ENSG00000268130	13	113755563	113756608	3	2	-2.7461	0.99698	AL137002.1
ENSG00000046604	18	29078006	29128971	177	19	-2.7454	0.99698	DSG2
ENSG00000187533	4	70999333	71042516	177	23	-2.7486	0.99701	C4orf40
ENSG00000141526	17	80186273	80219005	70	17	-2.7512	0.99703	SLC16A3
ENSG00000164600	7	31377075	31380508	5	2	-2.7877	0.99735	NEUROD6
ENSG00000183034	17	72920370	72930007	10	5	-2.7938	0.9974	OTOP2
ENSG00000136247	7	6617065	6629005	32	5	-2.8151	0.99756	ZDHHC4
ENSG00000112303	6	133065009	133084598	95	23	-2.8187	0.99759	VNN2
ENSG00000165792	14	21457929	21465189	28	10	-2.8217	0.99761	METTL17
ENSG00000157570	11	44748015	44953972	862	70	-2.8262	0.99764	TSPAN18
ENSG00000131375	3	15247659	15294425	154	14	-2.8695	0.99794	CAPN7
ENSG00000121361	12	21917889	21928515	19	4	-2.88	0.99801	KCNJ8
ENSG00000116260	1	180123969	180173165	286	23	-2.895	0.9981	QSOX1
ENSG00000087365	11	65818200	65836779	41	9	-2.9087	0.99819	SF3B2
ENSG00000241598	11	1642188	1643368	4	2	-2.9437	0.99838	KRTAP5-4
ENSG00000081051	4	74296855	74321891	51	10	-2.9672	0.9985	AFP
ENSG00000004660	17	3763609	3798185	141	38	-2.99	0.99861	CAMKK1
ENSG00000221858	7	143792141	143793186	2	1	-3.0155	0.99872	OR2A12
ENSG00000135074	5	156822542	157002783	681	34	-3.0179	0.99873	ADAM19
ENSG00000135424	12	56078352	56109827	83	12	-3.0292	0.99877	ITGA7
ENSG00000255737	12	58120054	58122139	1	1	-3.0618	0.9989	AGAP2-AS1
ENSG00000148908	10	121259340	121302220	161	25	-3.0653	0.99891	RGS10
ENSG00000126545	4	70796799	70812289	36	8	-3.0818	0.99897	CSN1S1
ENSG00000236609	7	6655248	6663921	25	6	-3.1384	0.99915	ZNF853
ENSG00000126698	1	28525967	28559536	90	11	-3.1436	0.99917	DNAJC8
ENSG00000106400	7	100860949	100867471	21	5	-3.1791	0.99926	ZNHIT1
ENSG00000188263	22	50432942	50451088	72	13	-3.44	0.99971	IL17REL
ENSG00000120729	5	137203480	137223540	37	8	-4.1024	0.99998	MYOT

### Sheet: Supplementary Table 5.
Supplementary Table 5. Prioritized genes by eQTL and positional mapping by FUMA in the SC-HGI_AMR GWAS meta-analysis results (hg37). HUGO: HGNC gene symbol; pLI: pLI score from ExAC database, probability of being intolerant to loss of function (higher the score, higher the intolerance); ncRVIS: non-coding residual variation intolerance score (higher the score, higher intolerance to non-coding variation); posMapSNPs: number of SNPs mapped by positional mapping; posMapMaxCADD: the maximun CADD score of mapped SNPs by positional mapping; eqtlMapSNPS: the number of SNPs mapped to the genes based on eQTL mapping; eqtlMapminP: the minimun eQTL p-value of mapped SNPs; eqtlMapminQ: the minimun eQTL FDR of mapped SNPs; eqtlMapts: tissue of mapped eQTLs; eqtlDirection: consequential direction of mapped eQTL SNPs after aligning the risk alleles; minGwasP: minimun GWAS p-value of mapped eQTLs; IndSigSNPs: independent SNPs that are in LD with the mapped SNPs;
ensg	symbol	CHR	start	end	strand	type	entrezID	HUGO	pLI	ncRVIS	posMapSNPs	posMapMaxCADD	eqtlMapSNPs	eqtlMapminP	eqtlMapminQ	eqtlMapts	eqtlDirection	minGwasP	IndSigSNPs
ENSG00000196151	WDSUB1	2	160092304	160143310	-1	protein_coding	151525	WDSUB1	1.37628e-06	NA	0	0	37	1.02903e-07	1.97398e-14	GTEx/v8/Whole_Blood	+	1.396e-07	rs13003835
ENSG00000123636	BAZ2B	2	160175490	160473203	-1	protein_coding	29994	BAZ2B	0.999921	-0.650522	45	16.54	3	1.22582e-06	4.03479e-32	GTEx/v8/Whole_Blood	-	3.657e-08	rs13003835
ENSG00000223642	AC008277.1	2	160242878	160261147	1	antisense	NA	NA	NA	NA	30	16.54	0	NA	NA	NA	NA	3.657e-08	rs13003835
ENSG00000224152	AC009506.1	2	160471807	160473593	1	antisense	NA	NA	NA	NA	0	0	26	8.23673e-08	4.80894e-14	GTEx/v8/Whole_Blood	-	3.657e-08	rs13003835
ENSG00000054219	LY75	2	160628362	160761260	-1	protein_coding	4065	LY75	3.63213e-27	NA	0	0	35	3.46181e-07	3.82017e-87	GTEx/v8/Whole_Blood:GTEx/v8/Esophagus_Mucosa:GTEx/v8/Lung	-	3.657e-08	rs13003835
ENSG00000153246	PLA2R1	2	160788519	160919121	-1	protein_coding	22925	PLA2R1	5.17711e-15	0.994909	0	0	7	1.71762e-05	4.61258e-36	GTEx/v8/Esophagus_Mucosa	-	1.396e-07	rs13003835
ENSG00000163817	SLC6A20	3	45796942	45838027	-1	protein_coding	54716	SLC6A20	6.44898e-10	0.251559	8	4.173	0	NA	NA	NA	NA	8.087e-17	rs35731912;rs17078346
ENSG00000163818	LZTFL1	3	45864808	45957534	-1	protein_coding	54585	LZTFL1	0.194103	-1.16298	42	13.68	0	NA	NA	NA	NA	6.926e-17	rs35731912;rs17078346;rs34901975;rs12639224;rs7653372
ENSG00000236930	RP11-852E15.1	3	45925132	45925605	-1	pseudogene	NA	NA	NA	NA	10	6.254	0	NA	NA	NA	NA	3.067e-12	rs12639224;rs34901975;rs7653372
ENSG00000173585	CCR9	3	45927996	45944667	1	protein_coding	10803	CCR9	0.00464031	-0.458428	14	8.293	18	0.000138734	0.00822783	GTEx/v8/Whole_Blood	+	1.45e-16	rs34901975;rs7653372;rs35731912
ENSG00000201635	Y_RNA	3	45944679	45944790	1	misc_RNA	NA	NA	NA	NA	7	8.293	0	NA	NA	NA	NA	1.152e-11	rs7653372;rs34901975
ENSG00000163820	FYCO1	3	45959396	46037316	-1	protein_coding	79443	FYCO1	9.66913e-13	1.65562	69	14.93	147	1.799e-05	1.55485e-13	GTEx/v8/Esophagus_Mucosa	+	3.067e-12	rs34901975;rs6785091;rs35731912;rs7653372
ENSG00000172215	CXCR6	3	45982425	45989845	1	protein_coding	10663	CXCR6	6.1512e-05	-0.166606	19	11.81	9	5.96297e-05	0.0243627	GTEx/v8/Lung	-	2.481e-10	rs34901975;rs6785091
ENSG00000173578	XCR1	3	46058516	46069234	-1	protein_coding	2829	XCR1	0.0978542	-0.145183	54	11.83	0	NA	NA	NA	NA	4.231e-09	rs34901975;rs6785091;rs7653372
ENSG00000226933	NRBF2P2	3	46064788	46065648	1	pseudogene	100114903	NRBF2P2	NA	NA	41	11.83	0	NA	NA	NA	NA	4.231e-09	rs6785091;rs34901975
ENSG00000229515	FLT1P1	3	46183850	46185169	-1	pseudogene	391533	FLT1P1	NA	NA	9	3.954	197	1.76153e-11	1.00809e-11	GTEx/v8/Whole_Blood	-	3.067e-12	rs34901975;rs7653372;rs6785091;rs35731912
ENSG00000183625	CCR3	3	46205096	46308197	1	protein_coding	1232	CCR3	0.0318931	-0.541029	6	3.864	52	7.32867e-07	1.55584e-30	GTEx/v8/Whole_Blood	-	4.231e-09	rs34901975;rs7653372;rs6785091
ENSG00000163823	CCR1	3	46243200	46249887	-1	protein_coding	1230	CCR1	0.891829	1.8919	4	3.864	176	1.39622e-10	1.25074e-08	GTEx/v8/Esophagus_Mucosa	+	6.926e-17	rs34901975;rs35731912;rs17078346;rs12639224;rs6785091
ENSG00000160791	CCR5	3	46411633	46417697	1	protein_coding	1234	CCR5	3.51209e-08	1.48149	0	0	8	2.16398e-05	0.0058577	GTEx/v8/Lung	-	1.96e-06	rs6785091;rs34901975
ENSG00000234753	RP11-328M4.2	6	41462591	41516359	-1	antisense	101060264	FOXP4-AS1	NA	NA	4	10.41	0	NA	NA	NA	NA	1.893e-08	rs2477820
ENSG00000137166	FOXP4	6	41514164	41570122	1	protein_coding	116113	FOXP4	0.671771	-0.436538	1	4.186	0	NA	NA	NA	NA	2.074e-07	rs2477820
ENSG00000137509	PRCP	11	82534544	82681626	-1	protein_coding	5547	PRCP	3.33653e-08	0.0662213	6	14.21	0	NA	NA	NA	NA	2.259e-08	rs77599934
ENSG00000254441	RP11-718B12.5	11	82546551	82548264	1	pseudogene	NA	NA	NA	NA	1	4.826	0	NA	NA	NA	NA	NA	rs77599934
ENSG00000238995	snoU13	11	82554927	82555027	1	snoRNA	NA	NA	NA	NA	1	4.826	0	NA	NA	NA	NA	NA	rs77599934
ENSG00000165490	C11orf82	11	82611017	82669319	1	protein_coding	220042	C11orf82	5.2589e-13	0.416444	3	14.21	0	NA	NA	NA	NA	2.259e-08	rs77599934
ENSG00000254698	RP11-659G9.3	11	82674723	82750157	-1	sense_overlapping	NA	NA	NA	NA	4	3.338	0	NA	NA	NA	NA	NA	rs77599934
ENSG00000137502	RAB30	11	82684175	82782965	-1	protein_coding	27314	RAB30	0.959124	-0.177824	5	4.369	0	NA	NA	NA	NA	NA	rs77599934
ENSG00000246067	RAB30-AS1	11	82783108	82817761	1	lincRNA	100506233	RAB30-AS1	NA	NA	2	0.973	0	NA	NA	NA	NA	NA	rs77599934
ENSG00000255503	RP11-113K21.4	11	82783444	82808238	-1	lincRNA	NA	NA	NA	NA	2	0.973	0	NA	NA	NA	NA	NA	rs77599934
ENSG00000255010	RP11-113K21.3	11	82817622	82818003	-1	pseudogene	NA	NA	NA	NA	1	0.973	0	NA	NA	NA	NA	NA	rs77599934
ENSG00000254965	RP11-113K21.2	11	82822102	82822484	-1	pseudogene	NA	NA	NA	NA	1	0.973	0	NA	NA	NA	NA	NA	rs77599934

### Sheet: Supplementary Table 6.
Supplementary Table 6. Fine-mapped credible set derived with corrcoverage (95%) for the associated region in chromosome 2 (BAZ2B).
CHR	POS	SNP	EA	NEA	EAF_avg	FreqSE	MinFreq	MaxFreq	beta_meta	SE_meta	pval_meta	direction	HetISq	HetChiSq	HetDf	HetPval
2	159351605	2:159351605:C:T	t	c	0.2722	0.0211	0.2288	0.2824	-0.1775	0.0377	2.431e-06	--	0	0.086	1	0.7698
2	159360268	2:159360268:A:C	a	c	0.7231	0.0208	0.7131	0.7662	0.1909	0.0372	2.751e-07	++	0	0.655	1	0.4183
2	159360569	2:159360569:C:CACTG	cactg	c	0.3035	0.0183	0.2706	0.3137	-0.2005	0.0394	3.649e-07	--	0	0.109	1	0.7413
2	159362240	2:159362240:C:A	a	c	0.5728	0.0203	0.532	0.5829	-0.1585	0.0331	1.696e-06	--	0	0.719	1	0.3965
2	159363825	2:159363825:A:G	a	g	0.4199	0.0187	0.4107	0.458	0.1564	0.0331	2.342e-06	++	0	0.345	1	0.5569
2	159364287	2:159364287:A:G	a	g	0.4193	0.019	0.41	0.458	0.1561	0.0331	2.391e-06	++	0	0.35	1	0.5541
2	159365291	2:159365291:T:C	t	c	0.4141	0.0215	0.4036	0.458	0.1552	0.033	2.509e-06	++	0	0.364	1	0.546
2	159365728	2:159365728:A:G	a	g	0.4194	0.0191	0.41	0.4581	0.1554	0.0331	2.662e-06	++	0	0.339	1	0.5606
2	159366391	2:159366391:A:T	a	t	0.4291	0.0139	0.4223	0.4574	0.1569	0.0331	2.142e-06	++	0	0.423	1	0.5152
2	159366873	2:159366873:G:C	c	g	0.5701	0.0139	0.5419	0.5769	-0.157	0.0331	2.098e-06	--	0	0.464	1	0.496
2	159367657	2:159367657:A:G	a	g	0.4052	0.0177	0.3965	0.4412	0.1659	0.0333	6.17e-07	++	0	0.055	1	0.815
2	159368776	2:159368776:T:C	t	c	0.408	0.0185	0.3989	0.4458	0.1685	0.0332	3.876e-07	++	0	0.075	1	0.7846
2	159371464	2:159371464:A:T	a	t	0.4186	0.0133	0.4121	0.4458	0.1678	0.0332	4.332e-07	++	0	0.081	1	0.7764
2	159376456	2:159376456:G:A	a	g	0.601	0.0205	0.5591	0.611	-0.1669	0.0331	4.738e-07	--	0	0.066	1	0.7972
2	159376946	2:159376946:A:C	a	c	0.7203	0.0205	0.7105	0.7631	0.1835	0.0368	6.072e-07	++	0	0.562	1	0.4534
2	159379240	2:159379240:A:G	a	g	0.4039	0.0181	0.395	0.4409	0.1677	0.0332	4.536e-07	++	0	0.051	1	0.8205
2	159379487	2:159379487:C:T	t	c	0.5477	0.0245	0.4987	0.56	-0.153	0.0329	3.225e-06	--	0	0.304	1	0.5814
2	159379656	2:159379656:G:C	c	g	0.5594	0.0185	0.5224	0.5687	-0.1624	0.0331	9.045e-07	--	0	0.008	1	0.9275
2	159382217	2:159382217:C:T	t	c	0.2752	0.021	0.2311	0.2852	-0.1825	0.0369	7.395e-07	--	0	0.578	1	0.447
2	159382867	2:159382867:A:G	a	g	0.7205	0.0204	0.7107	0.7631	0.1814	0.0367	7.738e-07	++	0	0.603	1	0.4374
2	159384181	2:159384181:A:G	a	g	0.4034	0.0184	0.3944	0.4409	0.168	0.0332	4.329e-07	++	0	0.075	1	0.7841
2	159385913	2:159385913:A:G	a	g	0.3958	0.021	0.3856	0.4391	0.1613	0.0333	1.241e-06	++	0	0.017	1	0.8967
2	159386105	2:159386105:A:T	a	t	0.4686	0.0182	0.4597	0.5057	0.172	0.0325	1.191e-07	++	0	0.163	1	0.6868
2	159386672	2:159386672:T:A	a	t	0.5637	0.0175	0.5286	0.5724	-0.1667	0.0331	4.676e-07	--	0	0.036	1	0.8494
2	159386673	2:159386673:A:T	a	t	0.4363	0.0175	0.4276	0.4714	0.1667	0.0331	4.67e-07	++	0	0.036	1	0.8495
2	159387215	2:159387215:A:G	a	g	0.4266	0.0223	0.4155	0.4714	0.1654	0.0331	5.722e-07	++	0	0.046	1	0.8301
2	159387283	2:159387283:T:C	t	c	0.4277	0.0221	0.4167	0.472	0.1647	0.0331	6.459e-07	++	0	0.021	1	0.8852
2	159387569	2:159387569:T:C	t	c	0.429	0.0214	0.4183	0.472	0.1637	0.0331	7.484e-07	++	0	0.025	1	0.8738
2	159387694	2:159387694:G:A	a	g	0.5723	0.022	0.528	0.5833	-0.1646	0.0331	6.525e-07	--	0	0.021	1	0.8843
2	159388577	2:159388577:T:A	a	t	0.5629	0.0173	0.528	0.5715	-0.1643	0.0331	6.783e-07	--	0	0.022	1	0.8813
2	159391779	2:159391779:GAT:G	g	gat	0.4578	0.0081	0.4534	0.4725	-0.1788	0.0353	4.106e-07	--	0	0.056	1	0.8136
2	159392137	2:159392137:A:G	a	g	0.4243	0.0211	0.4138	0.4667	0.1556	0.0331	2.507e-06	++	0	0.001	1	0.9805
2	159392606	2:159392606:C:G	c	g	0.7244	0.0208	0.7145	0.7682	0.1858	0.0367	4.297e-07	++	0	0.753	1	0.3857
2	159393260	2:159393260:T:C	t	c	0.4895	0.0259	0.4768	0.5424	0.1696	0.0322	1.396e-07	++	0	0.493	1	0.4826
2	159393627	2:159393627:TC:T	t	tc	0.4601	0.0026	0.4554	0.4615	-0.1721	0.0353	1.058e-06	--	0	0.232	1	0.6301
2	159393629	2:159393629:T:A	a	t	0.5031	0.0248	0.4553	0.5159	-0.1671	0.0338	7.43e-07	--	0	0.298	1	0.5852
2	159396057	2:159396057:A:G	a	g	0.7207	0.0203	0.711	0.7632	0.1834	0.0366	5.454e-07	++	0	0.714	1	0.3983
2	159398147	2:159398147:G:A	a	g	0.3748	0.0177	0.3662	0.4113	0.1592	0.0339	2.65e-06	++	0	0.119	1	0.7305
2	159399171	2:159399171:A:C	a	c	0.7206	0.0203	0.7109	0.7631	0.1853	0.0366	4.203e-07	++	0	0.675	1	0.4113
2	159399817	2:159399817:A:G	a	g	0.7203	0.0203	0.7106	0.7627	0.1874	0.0366	3.114e-07	++	0	0.633	1	0.4263
2	159401859	2:159401859:C:T	t	c	0.5187	0.0212	0.4754	0.5291	-0.1544	0.0324	1.862e-06	--	0	0.389	1	0.5326
2	159406182	2:159406182:C:T	t	c	0.5189	0.0209	0.4759	0.5291	-0.1537	0.0323	1.985e-06	--	0	0.411	1	0.5214
2	159407982	2:159407982:T:C	t	c	0.4703	0.0192	0.4609	0.5097	0.1789	0.0325	3.657e-08	++	0	0.609	1	0.4353
2	159408209	2:159408209:T:G	t	g	0.7219	0.0182	0.7132	0.76	0.1746	0.0366	1.863e-06	++	12.3	1.14	1	0.2855
2	159409009	2:159409009:G:A	a	g	0.5371	0.0181	0.5	0.5459	-0.1642	0.0325	4.3e-07	--	0	0.128	1	0.7209
2	159411581	2:159411581:T:C	t	c	0.7268	0.0192	0.7176	0.7669	0.1756	0.0368	1.828e-06	++	35.9	1.561	1	0.2116
2	159411882	2:159411882:A:G	a	g	0.4625	0.0181	0.4535	0.4989	0.1648	0.0329	5.455e-07	++	0	0.147	1	0.7009
2	159412797	2:159412797:T:C	t	c	0.4703	0.0189	0.4611	0.509	0.1784	0.0325	3.979e-08	++	0	0.622	1	0.4302
2	159413336	2:159413336:C:A	a	c	0.538	0.0177	0.5024	0.5468	-0.1685	0.0329	3.05e-07	--	0	0.257	1	0.6123
2	159413622	2:159413622:T:G	t	g	0.5193	0.0223	0.5084	0.5652	0.1687	0.0324	1.912e-07	++	44	1.786	1	0.1814
2	159414347	2:159414347:C:A	a	c	0.4304	0.0153	0.4229	0.4618	0.1619	0.033	9.236e-07	++	0	0.548	1	0.4591
2	159415239	2:159415239:G:T	t	g	0.4592	0.0203	0.4492	0.5001	0.1792	0.0329	4.928e-08	++	16.7	1.201	1	0.2732
2	159417333	2:159417333:G:A	a	g	0.2787	0.0173	0.242	0.2869	-0.1746	0.036	1.233e-06	--	18.6	1.228	1	0.2678
2	159418933	2:159418933:T:A	a	t	0.2786	0.0174	0.2419	0.2868	-0.1759	0.036	1.051e-06	--	16.5	1.197	1	0.2739
2	159418935	2:159418935:G:C	c	g	0.2786	0.0174	0.2419	0.2868	-0.1759	0.036	1.051e-06	--	16.5	1.197	1	0.2739
2	159421836	2:159421836:A:T	a	t	0.7264	0.019	0.7173	0.7662	0.1753	0.0367	1.787e-06	++	32.3	1.478	1	0.2241
2	159422919	2:159422919:T:C	t	c	0.7217	0.0179	0.7133	0.7598	0.1707	0.036	2.066e-06	++	24.4	1.323	1	0.25
2	159423607	2:159423607:T:C	t	c	0.7217	0.0179	0.7133	0.7598	0.1709	0.036	1.997e-06	++	24	1.316	1	0.2513
2	159423792	2:159423792:C:T	t	c	0.278	0.018	0.2402	0.2866	-0.1738	0.0365	1.946e-06	--	19.4	1.24	1	0.2654
2	159423807	2:159423807:C:T	t	c	0.2796	0.0184	0.2402	0.2882	-0.1715	0.0359	1.774e-06	--	22.9	1.297	1	0.2547
2	159424472	2:159424472:T:C	t	c	0.7203	0.0184	0.7117	0.7597	0.1678	0.036	3.074e-06	++	22.6	1.292	1	0.2557
2	159424835	2:159424835:A:C	a	c	0.7216	0.0179	0.7132	0.7597	0.1684	0.036	2.835e-06	++	21.6	1.276	1	0.2586
2	159425695	2:159425695:C:T	t	c	0.2784	0.0179	0.2402	0.2868	-0.1681	0.036	2.933e-06	--	21.8	1.279	1	0.2581
2	159425829	2:159425829:G:T	t	g	0.2784	0.0179	0.2403	0.2868	-0.1684	0.036	2.835e-06	--	21.6	1.276	1	0.2586
2	159428549	2:159428549:C:T	t	c	0.2782	0.0178	0.2403	0.2865	-0.1676	0.036	3.172e-06	--	13.8	1.16	1	0.2814
2	159430008	2:159430008:T:G	t	g	0.7215	0.0179	0.7131	0.7597	0.1667	0.036	3.57e-06	++	15.5	1.184	1	0.2765
2	159430565	2:159430565:A:T	a	t	0.7219	0.0179	0.7135	0.76	0.1676	0.036	3.14e-06	++	9.5	1.105	1	0.2931
2	159431771	2:159431771:C:G	c	g	0.7219	0.0181	0.7134	0.7604	0.1684	0.036	2.848e-06	++	10.8	1.122	1	0.2896
2	159435409	2:159435409:G:A	a	g	0.2777	0.0184	0.2393	0.2865	-0.1699	0.0366	3.365e-06	--	0	0.915	1	0.3389
2	159435453	2:159435453:T:C	t	c	0.7222	0.0184	0.7134	0.7607	0.1702	0.0365	3.176e-06	++	0	0.906	1	0.3413
2	159436422	2:159436422:C:T	t	c	0.2767	0.018	0.2392	0.2853	-0.1701	0.0366	3.286e-06	--	0	0.905	1	0.3414
2	159436667	2:159436667:C:T	t	c	0.2773	0.0184	0.2389	0.2861	-0.1737	0.0366	2.031e-06	--	0	0.882	1	0.3478
2	159440061	2:159440061:C:T	t	c	0.2773	0.0184	0.2388	0.2861	-0.1716	0.0366	2.713e-06	--	0	0.963	1	0.3265
2	159440134	2:159440134:C:T	t	c	0.2773	0.0184	0.2388	0.2861	-0.1716	0.0366	2.713e-06	--	0	0.963	1	0.3265
2	159441612	2:159441612:T:C	t	c	0.7182	0.0183	0.7096	0.757	0.1669	0.0359	3.361e-06	++	0	0.918	1	0.3379
2	159447700	2:159447700:T:C	t	c	0.7229	0.0183	0.7141	0.7611	0.1696	0.0366	3.605e-06	++	6.4	1.068	1	0.3014

### Sheet: Supplementary Table 7.
Supplementary Table 7. VEP annotations for the variants included in the fine-mapped credible sets for the novel associated loci in chromosome 2 (hg38).
#Uploaded_variation	Location	Allele	Consequence	IMPACT	SYMBOL	Gene	Feature_type	Feature	BIOTYPE
2_159360268_C/A	2:159360268-159360268	A	intron_variant	MODIFIER	BAZ2B	ENSG00000123636	Transcript	ENST00000392782.5	protein_coding
2_159360268_C/A	2:159360268-159360268	A	intron_variant	MODIFIER	BAZ2B	ENSG00000123636	Transcript	ENST00000392783.7	protein_coding
2_159360570_-/ACTG	2:159360569-159360569	ACTG	intron_variant	MODIFIER	BAZ2B	ENSG00000123636	Transcript	ENST00000392782.5	protein_coding
2_159360570_-/ACTG	2:159360569-159360569	ACTG	intron_variant	MODIFIER	BAZ2B	ENSG00000123636	Transcript	ENST00000392783.7	protein_coding
2_159362240_C/A	2:159362240-159362240	A	intron_variant	MODIFIER	BAZ2B	ENSG00000123636	Transcript	ENST00000392782.5	protein_coding
2_159362240_C/A	2:159362240-159362240	A	intron_variant	MODIFIER	BAZ2B	ENSG00000123636	Transcript	ENST00000392783.7	protein_coding
2_159362240_C/A	2:159362240-159362240	A	regulatory_region_variant	MODIFIER	-	-	RegulatoryFeature	ENSR00001039708	enhancer
2_159363825_G/A	2:159363825-159363825	A	intron_variant	MODIFIER	BAZ2B	ENSG00000123636	Transcript	ENST00000392782.5	protein_coding
2_159363825_G/A	2:159363825-159363825	A	intron_variant	MODIFIER	BAZ2B	ENSG00000123636	Transcript	ENST00000392783.7	protein_coding
2_159363825_G/A	2:159363825-159363825	A	regulatory_region_variant	MODIFIER	-	-	RegulatoryFeature	ENSR00001039708	enhancer
2_159364287_G/A	2:159364287-159364287	A	intron_variant	MODIFIER	BAZ2B	ENSG00000123636	Transcript	ENST00000392782.5	protein_coding
2_159364287_G/A	2:159364287-159364287	A	intron_variant	MODIFIER	BAZ2B	ENSG00000123636	Transcript	ENST00000392783.7	protein_coding
2_159364287_G/A	2:159364287-159364287	A	regulatory_region_variant	MODIFIER	-	-	RegulatoryFeature	ENSR00001039708	enhancer
2_159365291_C/T	2:159365291-159365291	T	intron_variant	MODIFIER	BAZ2B	ENSG00000123636	Transcript	ENST00000392782.5	protein_coding
2_159365291_C/T	2:159365291-159365291	T	intron_variant	MODIFIER	BAZ2B	ENSG00000123636	Transcript	ENST00000392783.7	protein_coding
2_159365291_C/T	2:159365291-159365291	T	regulatory_region_variant	MODIFIER	-	-	RegulatoryFeature	ENSR00001039708	enhancer
2_159365728_G/A	2:159365728-159365728	A	intron_variant	MODIFIER	BAZ2B	ENSG00000123636	Transcript	ENST00000392782.5	protein_coding
2_159365728_G/A	2:159365728-159365728	A	intron_variant	MODIFIER	BAZ2B	ENSG00000123636	Transcript	ENST00000392783.7	protein_coding
2_159366391_T/A	2:159366391-159366391	A	intron_variant	MODIFIER	BAZ2B	ENSG00000123636	Transcript	ENST00000392782.5	protein_coding
2_159366391_T/A	2:159366391-159366391	A	intron_variant	MODIFIER	BAZ2B	ENSG00000123636	Transcript	ENST00000392783.7	protein_coding
2_159366873_G/C	2:159366873-159366873	C	intron_variant	MODIFIER	BAZ2B	ENSG00000123636	Transcript	ENST00000392782.5	protein_coding
2_159366873_G/C	2:159366873-159366873	C	intron_variant	MODIFIER	BAZ2B	ENSG00000123636	Transcript	ENST00000392783.7	protein_coding
2_159367657_G/A	2:159367657-159367657	A	intron_variant	MODIFIER	BAZ2B	ENSG00000123636	Transcript	ENST00000392782.5	protein_coding
2_159367657_G/A	2:159367657-159367657	A	intron_variant	MODIFIER	BAZ2B	ENSG00000123636	Transcript	ENST00000392783.7	protein_coding
2_159367760_C/T	2:159367760-159367760	T	intron_variant	MODIFIER	BAZ2B	ENSG00000123636	Transcript	ENST00000392782.5	protein_coding
2_159367760_C/T	2:159367760-159367760	T	intron_variant	MODIFIER	BAZ2B	ENSG00000123636	Transcript	ENST00000392783.7	protein_coding
2_159368776_C/T	2:159368776-159368776	T	intron_variant	MODIFIER	BAZ2B	ENSG00000123636	Transcript	ENST00000392782.5	protein_coding
2_159368776_C/T	2:159368776-159368776	T	intron_variant	MODIFIER	BAZ2B	ENSG00000123636	Transcript	ENST00000392783.7	protein_coding
2_159371464_T/A	2:159371464-159371464	A	intron_variant	MODIFIER	BAZ2B	ENSG00000123636	Transcript	ENST00000392782.5	protein_coding
2_159371464_T/A	2:159371464-159371464	A	intron_variant	MODIFIER	BAZ2B	ENSG00000123636	Transcript	ENST00000392783.7	protein_coding
2_159373627_C/T	2:159373627-159373627	T	intron_variant	MODIFIER	BAZ2B	ENSG00000123636	Transcript	ENST00000392782.5	protein_coding
2_159373627_C/T	2:159373627-159373627	T	intron_variant	MODIFIER	BAZ2B	ENSG00000123636	Transcript	ENST00000392783.7	protein_coding
2_159376456_G/A	2:159376456-159376456	A	intron_variant	MODIFIER	BAZ2B	ENSG00000123636	Transcript	ENST00000392782.5	protein_coding
2_159376456_G/A	2:159376456-159376456	A	intron_variant	MODIFIER	BAZ2B	ENSG00000123636	Transcript	ENST00000392783.7	protein_coding
2_159376946_C/A	2:159376946-159376946	A	intron_variant	MODIFIER	BAZ2B	ENSG00000123636	Transcript	ENST00000392782.5	protein_coding
2_159376946_C/A	2:159376946-159376946	A	intron_variant	MODIFIER	BAZ2B	ENSG00000123636	Transcript	ENST00000392783.7	protein_coding
2_159379240_G/A	2:159379240-159379240	A	intron_variant	MODIFIER	BAZ2B	ENSG00000123636	Transcript	ENST00000392782.5	protein_coding
2_159379240_G/A	2:159379240-159379240	A	intron_variant	MODIFIER	BAZ2B	ENSG00000123636	Transcript	ENST00000392783.7	protein_coding
2_159379487_C/T	2:159379487-159379487	T	intron_variant	MODIFIER	BAZ2B	ENSG00000123636	Transcript	ENST00000392782.5	protein_coding
2_159379487_C/T	2:159379487-159379487	T	intron_variant	MODIFIER	BAZ2B	ENSG00000123636	Transcript	ENST00000392783.7	protein_coding
2_159379656_G/C	2:159379656-159379656	C	intron_variant	MODIFIER	BAZ2B	ENSG00000123636	Transcript	ENST00000392782.5	protein_coding
2_159379656_G/C	2:159379656-159379656	C	intron_variant	MODIFIER	BAZ2B	ENSG00000123636	Transcript	ENST00000392783.7	protein_coding
2_159382217_C/T	2:159382217-159382217	T	downstream_gene_variant	MODIFIER	BAZ2B	ENSG00000123636	Transcript	ENST00000294905.4	protein_coding
2_159382217_C/T	2:159382217-159382217	T	intron_variant	MODIFIER	BAZ2B	ENSG00000123636	Transcript	ENST00000392782.5	protein_coding
2_159382217_C/T	2:159382217-159382217	T	intron_variant	MODIFIER	BAZ2B	ENSG00000123636	Transcript	ENST00000392783.7	protein_coding
2_159382217_C/T	2:159382217-159382217	T	upstream_gene_variant	MODIFIER	-	ENSG00000223642	Transcript	ENST00000420020.5	lncRNA
2_159382217_C/T	2:159382217-159382217	T	downstream_gene_variant	MODIFIER	BAZ2B	ENSG00000123636	Transcript	ENST00000485917.1	protein_coding_CDS_not_defined
2_159382217_C/T	2:159382217-159382217	T	downstream_gene_variant	MODIFIER	BAZ2B	ENSG00000123636	Transcript	ENST00000551504.5	protein_coding_CDS_not_defined
2_159382867_G/A	2:159382867-159382867	A	downstream_gene_variant	MODIFIER	BAZ2B	ENSG00000123636	Transcript	ENST00000294905.4	protein_coding
2_159382867_G/A	2:159382867-159382867	A	intron_variant	MODIFIER	BAZ2B	ENSG00000123636	Transcript	ENST00000392782.5	protein_coding
2_159382867_G/A	2:159382867-159382867	A	intron_variant	MODIFIER	BAZ2B	ENSG00000123636	Transcript	ENST00000392783.7	protein_coding
2_159382867_G/A	2:159382867-159382867	A	upstream_gene_variant	MODIFIER	-	ENSG00000223642	Transcript	ENST00000420020.5	lncRNA
2_159382867_G/A	2:159382867-159382867	A	downstream_gene_variant	MODIFIER	BAZ2B	ENSG00000123636	Transcript	ENST00000485917.1	protein_coding_CDS_not_defined
2_159382867_G/A	2:159382867-159382867	A	downstream_gene_variant	MODIFIER	BAZ2B	ENSG00000123636	Transcript	ENST00000551504.5	protein_coding_CDS_not_defined
2_159384181_G/A	2:159384181-159384181	A	downstream_gene_variant	MODIFIER	BAZ2B	ENSG00000123636	Transcript	ENST00000294905.4	protein_coding
2_159384181_G/A	2:159384181-159384181	A	intron_variant	MODIFIER	BAZ2B	ENSG00000123636	Transcript	ENST00000392782.5	protein_coding
2_159384181_G/A	2:159384181-159384181	A	intron_variant	MODIFIER	BAZ2B	ENSG00000123636	Transcript	ENST00000392783.7	protein_coding
2_159384181_G/A	2:159384181-159384181	A	upstream_gene_variant	MODIFIER	-	ENSG00000223642	Transcript	ENST00000420020.5	lncRNA
2_159384181_G/A	2:159384181-159384181	A	downstream_gene_variant	MODIFIER	BAZ2B	ENSG00000123636	Transcript	ENST00000485917.1	protein_coding_CDS_not_defined
2_159384181_G/A	2:159384181-159384181	A	downstream_gene_variant	MODIFIER	BAZ2B	ENSG00000123636	Transcript	ENST00000551504.5	protein_coding_CDS_not_defined
2_159385913_G/A	2:159385913-159385913	A	downstream_gene_variant	MODIFIER	BAZ2B	ENSG00000123636	Transcript	ENST00000294905.4	protein_coding
2_159385913_G/A	2:159385913-159385913	A	intron_variant	MODIFIER	BAZ2B	ENSG00000123636	Transcript	ENST00000392782.5	protein_coding
2_159385913_G/A	2:159385913-159385913	A	intron_variant	MODIFIER	BAZ2B	ENSG00000123636	Transcript	ENST00000392783.7	protein_coding
2_159385913_G/A	2:159385913-159385913	A	upstream_gene_variant	MODIFIER	-	ENSG00000223642	Transcript	ENST00000420020.5	lncRNA
2_159385913_G/A	2:159385913-159385913	A	intron_variant,non_coding_transcript_variant	MODIFIER	BAZ2B	ENSG00000123636	Transcript	ENST00000485917.1	protein_coding_CDS_not_defined
2_159385913_G/A	2:159385913-159385913	A	intron_variant,non_coding_transcript_variant	MODIFIER	BAZ2B	ENSG00000123636	Transcript	ENST00000551504.5	protein_coding_CDS_not_defined
2_159386105_T/A	2:159386105-159386105	A	downstream_gene_variant	MODIFIER	BAZ2B	ENSG00000123636	Transcript	ENST00000294905.4	protein_coding
2_159386105_T/A	2:159386105-159386105	A	intron_variant	MODIFIER	BAZ2B	ENSG00000123636	Transcript	ENST00000392782.5	protein_coding
2_159386105_T/A	2:159386105-159386105	A	intron_variant	MODIFIER	BAZ2B	ENSG00000123636	Transcript	ENST00000392783.7	protein_coding
2_159386105_T/A	2:159386105-159386105	A	upstream_gene_variant	MODIFIER	-	ENSG00000223642	Transcript	ENST00000420020.5	lncRNA
2_159386105_T/A	2:159386105-159386105	A	intron_variant,non_coding_transcript_variant	MODIFIER	BAZ2B	ENSG00000123636	Transcript	ENST00000485917.1	protein_coding_CDS_not_defined
2_159386105_T/A	2:159386105-159386105	A	intron_variant,non_coding_transcript_variant	MODIFIER	BAZ2B	ENSG00000123636	Transcript	ENST00000551504.5	protein_coding_CDS_not_defined
2_159386672_T/A	2:159386672-159386672	A	intron_variant	MODIFIER	BAZ2B	ENSG00000123636	Transcript	ENST00000294905.4	protein_coding
2_159386672_T/A	2:159386672-159386672	A	intron_variant	MODIFIER	BAZ2B	ENSG00000123636	Transcript	ENST00000392782.5	protein_coding
2_159386672_T/A	2:159386672-159386672	A	intron_variant	MODIFIER	BAZ2B	ENSG00000123636	Transcript	ENST00000392783.7	protein_coding
2_159386672_T/A	2:159386672-159386672	A	intron_variant,non_coding_transcript_variant	MODIFIER	-	ENSG00000223642	Transcript	ENST00000420020.5	lncRNA
2_159386672_T/A	2:159386672-159386672	A	intron_variant,non_coding_transcript_variant	MODIFIER	BAZ2B	ENSG00000123636	Transcript	ENST00000485917.1	protein_coding_CDS_not_defined
2_159386672_T/A	2:159386672-159386672	A	intron_variant,non_coding_transcript_variant	MODIFIER	BAZ2B	ENSG00000123636	Transcript	ENST00000551504.5	protein_coding_CDS_not_defined
2_159386673_T/A	2:159386673-159386673	A	intron_variant	MODIFIER	BAZ2B	ENSG00000123636	Transcript	ENST00000294905.4	protein_coding
2_159386673_T/A	2:159386673-159386673	A	intron_variant	MODIFIER	BAZ2B	ENSG00000123636	Transcript	ENST00000392782.5	protein_coding
2_159386673_T/A	2:159386673-159386673	A	intron_variant	MODIFIER	BAZ2B	ENSG00000123636	Transcript	ENST00000392783.7	protein_coding
2_159386673_T/A	2:159386673-159386673	A	intron_variant,non_coding_transcript_variant	MODIFIER	-	ENSG00000223642	Transcript	ENST00000420020.5	lncRNA
2_159386673_T/A	2:159386673-159386673	A	intron_variant,non_coding_transcript_variant	MODIFIER	BAZ2B	ENSG00000123636	Transcript	ENST00000485917.1	protein_coding_CDS_not_defined
2_159386673_T/A	2:159386673-159386673	A	intron_variant,non_coding_transcript_variant	MODIFIER	BAZ2B	ENSG00000123636	Transcript	ENST00000551504.5	protein_coding_CDS_not_defined
2_159387215_G/A	2:159387215-159387215	A	intron_variant	MODIFIER	BAZ2B	ENSG00000123636	Transcript	ENST00000294905.4	protein_coding
2_159387215_G/A	2:159387215-159387215	A	intron_variant	MODIFIER	BAZ2B	ENSG00000123636	Transcript	ENST00000392782.5	protein_coding
2_159387215_G/A	2:159387215-159387215	A	intron_variant	MODIFIER	BAZ2B	ENSG00000123636	Transcript	ENST00000392783.7	protein_coding
2_159387215_G/A	2:159387215-159387215	A	intron_variant,non_coding_transcript_variant	MODIFIER	-	ENSG00000223642	Transcript	ENST00000420020.5	lncRNA
2_159387215_G/A	2:159387215-159387215	A	intron_variant,non_coding_transcript_variant	MODIFIER	BAZ2B	ENSG00000123636	Transcript	ENST00000485917.1	protein_coding_CDS_not_defined
2_159387215_G/A	2:159387215-159387215	A	intron_variant,non_coding_transcript_variant	MODIFIER	BAZ2B	ENSG00000123636	Transcript	ENST00000551504.5	protein_coding_CDS_not_defined
2_159387283_C/T	2:159387283-159387283	T	intron_variant	MODIFIER	BAZ2B	ENSG00000123636	Transcript	ENST00000294905.4	protein_coding
2_159387283_C/T	2:159387283-159387283	T	intron_variant	MODIFIER	BAZ2B	ENSG00000123636	Transcript	ENST00000392782.5	protein_coding
2_159387283_C/T	2:159387283-159387283	T	intron_variant	MODIFIER	BAZ2B	ENSG00000123636	Transcript	ENST00000392783.7	protein_coding
2_159387283_C/T	2:159387283-159387283	T	intron_variant,non_coding_transcript_variant	MODIFIER	-	ENSG00000223642	Transcript	ENST00000420020.5	lncRNA
2_159387283_C/T	2:159387283-159387283	T	intron_variant,non_coding_transcript_variant	MODIFIER	BAZ2B	ENSG00000123636	Transcript	ENST00000485917.1	protein_coding_CDS_not_defined
2_159387283_C/T	2:159387283-159387283	T	intron_variant,non_coding_transcript_variant	MODIFIER	BAZ2B	ENSG00000123636	Transcript	ENST00000551504.5	protein_coding_CDS_not_defined
2_159387569_C/T	2:159387569-159387569	T	intron_variant	MODIFIER	BAZ2B	ENSG00000123636	Transcript	ENST00000294905.4	protein_coding
2_159387569_C/T	2:159387569-159387569	T	intron_variant	MODIFIER	BAZ2B	ENSG00000123636	Transcript	ENST00000392782.5	protein_coding
2_159387569_C/T	2:159387569-159387569	T	intron_variant	MODIFIER	BAZ2B	ENSG00000123636	Transcript	ENST00000392783.7	protein_coding
2_159387569_C/T	2:159387569-159387569	T	intron_variant,non_coding_transcript_variant	MODIFIER	-	ENSG00000223642	Transcript	ENST00000420020.5	lncRNA
2_159387569_C/T	2:159387569-159387569	T	intron_variant,non_coding_transcript_variant	MODIFIER	BAZ2B	ENSG00000123636	Transcript	ENST00000485917.1	protein_coding_CDS_not_defined
2_159387569_C/T	2:159387569-159387569	T	intron_variant,non_coding_transcript_variant	MODIFIER	BAZ2B	ENSG00000123636	Transcript	ENST00000551504.5	protein_coding_CDS_not_defined
2_159387694_G/A	2:159387694-159387694	A	intron_variant	MODIFIER	BAZ2B	ENSG00000123636	Transcript	ENST00000294905.4	protein_coding
2_159387694_G/A	2:159387694-159387694	A	intron_variant	MODIFIER	BAZ2B	ENSG00000123636	Transcript	ENST00000392782.5	protein_coding
2_159387694_G/A	2:159387694-159387694	A	intron_variant	MODIFIER	BAZ2B	ENSG00000123636	Transcript	ENST00000392783.7	protein_coding
2_159387694_G/A	2:159387694-159387694	A	intron_variant,non_coding_transcript_variant	MODIFIER	-	ENSG00000223642	Transcript	ENST00000420020.5	lncRNA
2_159387694_G/A	2:159387694-159387694	A	intron_variant,non_coding_transcript_variant	MODIFIER	BAZ2B	ENSG00000123636	Transcript	ENST00000485917.1	protein_coding_CDS_not_defined
2_159387694_G/A	2:159387694-159387694	A	intron_variant,non_coding_transcript_variant	MODIFIER	BAZ2B	ENSG00000123636	Transcript	ENST00000551504.5	protein_coding_CDS_not_defined
2_159388577_T/A	2:159388577-159388577	A	intron_variant	MODIFIER	BAZ2B	ENSG00000123636	Transcript	ENST00000294905.4	protein_coding
2_159388577_T/A	2:159388577-159388577	A	intron_variant	MODIFIER	BAZ2B	ENSG00000123636	Transcript	ENST00000392782.5	protein_coding
2_159388577_T/A	2:159388577-159388577	A	intron_variant	MODIFIER	BAZ2B	ENSG00000123636	Transcript	ENST00000392783.7	protein_coding
2_159388577_T/A	2:159388577-159388577	A	intron_variant,non_coding_transcript_variant	MODIFIER	-	ENSG00000223642	Transcript	ENST00000420020.5	lncRNA
2_159388577_T/A	2:159388577-159388577	A	intron_variant,non_coding_transcript_variant	MODIFIER	BAZ2B	ENSG00000123636	Transcript	ENST00000485917.1	protein_coding_CDS_not_defined
2_159388577_T/A	2:159388577-159388577	A	intron_variant,non_coding_transcript_variant	MODIFIER	BAZ2B	ENSG00000123636	Transcript	ENST00000551504.5	protein_coding_CDS_not_defined
2_159392137_G/A	2:159392137-159392137	A	intron_variant	MODIFIER	BAZ2B	ENSG00000123636	Transcript	ENST00000294905.4	protein_coding
2_159392137_G/A	2:159392137-159392137	A	intron_variant	MODIFIER	BAZ2B	ENSG00000123636	Transcript	ENST00000392782.5	protein_coding
2_159392137_G/A	2:159392137-159392137	A	intron_variant	MODIFIER	BAZ2B	ENSG00000123636	Transcript	ENST00000392783.7	protein_coding
2_159392137_G/A	2:159392137-159392137	A	non_coding_transcript_exon_variant	MODIFIER	-	ENSG00000223642	Transcript	ENST00000420020.5	lncRNA
2_159392137_G/A	2:159392137-159392137	A	non_coding_transcript_exon_variant	MODIFIER	BAZ2B	ENSG00000123636	Transcript	ENST00000485917.1	protein_coding_CDS_not_defined
2_159392137_G/A	2:159392137-159392137	A	intron_variant,non_coding_transcript_variant	MODIFIER	BAZ2B	ENSG00000123636	Transcript	ENST00000551504.5	protein_coding_CDS_not_defined
2_159392137_G/A	2:159392137-159392137	A	upstream_gene_variant	MODIFIER	-	ENSG00000223642	Transcript	ENST00000594921.1	lncRNA
2_159392137_G/A	2:159392137-159392137	A	upstream_gene_variant	MODIFIER	-	ENSG00000223642	Transcript	ENST00000608714.5	lncRNA
2_159392137_G/A	2:159392137-159392137	A	upstream_gene_variant	MODIFIER	-	ENSG00000223642	Transcript	ENST00000626302.1	lncRNA
2_159392606_G/C	2:159392606-159392606	C	intron_variant	MODIFIER	BAZ2B	ENSG00000123636	Transcript	ENST00000294905.4	protein_coding
2_159392606_G/C	2:159392606-159392606	C	intron_variant	MODIFIER	BAZ2B	ENSG00000123636	Transcript	ENST00000392782.5	protein_coding
2_159392606_G/C	2:159392606-159392606	C	intron_variant	MODIFIER	BAZ2B	ENSG00000123636	Transcript	ENST00000392783.7	protein_coding
2_159392606_G/C	2:159392606-159392606	C	intron_variant,non_coding_transcript_variant	MODIFIER	-	ENSG00000223642	Transcript	ENST00000420020.5	lncRNA
2_159392606_G/C	2:159392606-159392606	C	upstream_gene_variant	MODIFIER	BAZ2B	ENSG00000123636	Transcript	ENST00000485917.1	protein_coding_CDS_not_defined
2_159392606_G/C	2:159392606-159392606	C	intron_variant,non_coding_transcript_variant	MODIFIER	BAZ2B	ENSG00000123636	Transcript	ENST00000551504.5	protein_coding_CDS_not_defined
2_159392606_G/C	2:159392606-159392606	C	upstream_gene_variant	MODIFIER	-	ENSG00000223642	Transcript	ENST00000594921.1	lncRNA
2_159392606_G/C	2:159392606-159392606	C	upstream_gene_variant	MODIFIER	-	ENSG00000223642	Transcript	ENST00000608714.5	lncRNA
2_159392606_G/C	2:159392606-159392606	C	upstream_gene_variant	MODIFIER	-	ENSG00000223642	Transcript	ENST00000626302.1	lncRNA
2_159393260_C/T	2:159393260-159393260	T	intron_variant	MODIFIER	BAZ2B	ENSG00000123636	Transcript	ENST00000294905.4	protein_coding
2_159393260_C/T	2:159393260-159393260	T	intron_variant	MODIFIER	BAZ2B	ENSG00000123636	Transcript	ENST00000392782.5	protein_coding
2_159393260_C/T	2:159393260-159393260	T	intron_variant	MODIFIER	BAZ2B	ENSG00000123636	Transcript	ENST00000392783.7	protein_coding
2_159393260_C/T	2:159393260-159393260	T	intron_variant,non_coding_transcript_variant	MODIFIER	-	ENSG00000223642	Transcript	ENST00000420020.5	lncRNA
2_159393260_C/T	2:159393260-159393260	T	upstream_gene_variant	MODIFIER	BAZ2B	ENSG00000123636	Transcript	ENST00000485917.1	protein_coding_CDS_not_defined
2_159393260_C/T	2:159393260-159393260	T	intron_variant,non_coding_transcript_variant	MODIFIER	BAZ2B	ENSG00000123636	Transcript	ENST00000551504.5	protein_coding_CDS_not_defined
2_159393260_C/T	2:159393260-159393260	T	upstream_gene_variant	MODIFIER	-	ENSG00000223642	Transcript	ENST00000594921.1	lncRNA
2_159393260_C/T	2:159393260-159393260	T	upstream_gene_variant	MODIFIER	-	ENSG00000223642	Transcript	ENST00000608714.5	lncRNA
2_159393260_C/T	2:159393260-159393260	T	upstream_gene_variant	MODIFIER	-	ENSG00000223642	Transcript	ENST00000626302.1	lncRNA
2_159393260_C/T	2:159393260-159393260	T	upstream_gene_variant	MODIFIER	-	ENSG00000223642	Transcript	ENST00000627036.1	lncRNA
2_159393629_T/A	2:159393629-159393629	A	intron_variant	MODIFIER	BAZ2B	ENSG00000123636	Transcript	ENST00000294905.4	protein_coding
2_159393629_T/A	2:159393629-159393629	A	intron_variant	MODIFIER	BAZ2B	ENSG00000123636	Transcript	ENST00000392782.5	protein_coding
2_159393629_T/A	2:159393629-159393629	A	intron_variant	MODIFIER	BAZ2B	ENSG00000123636	Transcript	ENST00000392783.7	protein_coding
2_159393629_T/A	2:159393629-159393629	A	intron_variant,non_coding_transcript_variant	MODIFIER	-	ENSG00000223642	Transcript	ENST00000420020.5	lncRNA
2_159393629_T/A	2:159393629-159393629	A	upstream_gene_variant	MODIFIER	BAZ2B	ENSG00000123636	Transcript	ENST00000485917.1	protein_coding_CDS_not_defined
2_159393629_T/A	2:159393629-159393629	A	intron_variant,non_coding_transcript_variant	MODIFIER	BAZ2B	ENSG00000123636	Transcript	ENST00000551504.5	protein_coding_CDS_not_defined
2_159393629_T/A	2:159393629-159393629	A	upstream_gene_variant	MODIFIER	-	ENSG00000223642	Transcript	ENST00000594921.1	lncRNA
2_159393629_T/A	2:159393629-159393629	A	upstream_gene_variant	MODIFIER	-	ENSG00000223642	Transcript	ENST00000608714.5	lncRNA
2_159393629_T/A	2:159393629-159393629	A	upstream_gene_variant	MODIFIER	-	ENSG00000223642	Transcript	ENST00000626302.1	lncRNA
2_159393629_T/A	2:159393629-159393629	A	upstream_gene_variant	MODIFIER	-	ENSG00000223642	Transcript	ENST00000627036.1	lncRNA
2_159395061_G/A	2:159395061-159395061	A	intron_variant	MODIFIER	BAZ2B	ENSG00000123636	Transcript	ENST00000294905.4	protein_coding
2_159395061_G/A	2:159395061-159395061	A	intron_variant	MODIFIER	BAZ2B	ENSG00000123636	Transcript	ENST00000392782.5	protein_coding
2_159395061_G/A	2:159395061-159395061	A	intron_variant	MODIFIER	BAZ2B	ENSG00000123636	Transcript	ENST00000392783.7	protein_coding
2_159395061_G/A	2:159395061-159395061	A	intron_variant,non_coding_transcript_variant	MODIFIER	-	ENSG00000223642	Transcript	ENST00000420020.5	lncRNA
2_159395061_G/A	2:159395061-159395061	A	upstream_gene_variant	MODIFIER	BAZ2B	ENSG00000123636	Transcript	ENST00000485917.1	protein_coding_CDS_not_defined
2_159395061_G/A	2:159395061-159395061	A	intron_variant,non_coding_transcript_variant	MODIFIER	BAZ2B	ENSG00000123636	Transcript	ENST00000551504.5	protein_coding_CDS_not_defined
2_159395061_G/A	2:159395061-159395061	A	upstream_gene_variant	MODIFIER	-	ENSG00000223642	Transcript	ENST00000594921.1	lncRNA
2_159395061_G/A	2:159395061-159395061	A	upstream_gene_variant	MODIFIER	-	ENSG00000223642	Transcript	ENST00000608714.5	lncRNA
2_159395061_G/A	2:159395061-159395061	A	upstream_gene_variant	MODIFIER	-	ENSG00000223642	Transcript	ENST00000626302.1	lncRNA
2_159395061_G/A	2:159395061-159395061	A	upstream_gene_variant	MODIFIER	-	ENSG00000223642	Transcript	ENST00000627036.1	lncRNA
2_159396057_G/A	2:159396057-159396057	A	intron_variant	MODIFIER	BAZ2B	ENSG00000123636	Transcript	ENST00000294905.4	protein_coding
2_159396057_G/A	2:159396057-159396057	A	intron_variant	MODIFIER	BAZ2B	ENSG00000123636	Transcript	ENST00000392782.5	protein_coding
2_159396057_G/A	2:159396057-159396057	A	intron_variant	MODIFIER	BAZ2B	ENSG00000123636	Transcript	ENST00000392783.7	protein_coding
2_159396057_G/A	2:159396057-159396057	A	intron_variant,non_coding_transcript_variant	MODIFIER	-	ENSG00000223642	Transcript	ENST00000420020.5	lncRNA
2_159396057_G/A	2:159396057-159396057	A	downstream_gene_variant	MODIFIER	BAZ2B	ENSG00000123636	Transcript	ENST00000482501.5	protein_coding_CDS_not_defined
2_159396057_G/A	2:159396057-159396057	A	upstream_gene_variant	MODIFIER	BAZ2B	ENSG00000123636	Transcript	ENST00000485917.1	protein_coding_CDS_not_defined
2_159396057_G/A	2:159396057-159396057	A	intron_variant,non_coding_transcript_variant	MODIFIER	BAZ2B	ENSG00000123636	Transcript	ENST00000551504.5	protein_coding_CDS_not_defined
2_159396057_G/A	2:159396057-159396057	A	non_coding_transcript_exon_variant	MODIFIER	-	ENSG00000223642	Transcript	ENST00000594921.1	lncRNA
2_159396057_G/A	2:159396057-159396057	A	non_coding_transcript_exon_variant	MODIFIER	-	ENSG00000223642	Transcript	ENST00000608714.5	lncRNA
2_159396057_G/A	2:159396057-159396057	A	non_coding_transcript_exon_variant	MODIFIER	-	ENSG00000223642	Transcript	ENST00000626302.1	lncRNA
2_159396057_G/A	2:159396057-159396057	A	upstream_gene_variant	MODIFIER	-	ENSG00000223642	Transcript	ENST00000627036.1	lncRNA
2_159398147_G/A	2:159398147-159398147	A	intron_variant	MODIFIER	BAZ2B	ENSG00000123636	Transcript	ENST00000294905.4	protein_coding
2_159398147_G/A	2:159398147-159398147	A	intron_variant	MODIFIER	BAZ2B	ENSG00000123636	Transcript	ENST00000392782.5	protein_coding
2_159398147_G/A	2:159398147-159398147	A	intron_variant	MODIFIER	BAZ2B	ENSG00000123636	Transcript	ENST00000392783.7	protein_coding
2_159398147_G/A	2:159398147-159398147	A	intron_variant,non_coding_transcript_variant	MODIFIER	-	ENSG00000223642	Transcript	ENST00000420020.5	lncRNA
2_159398147_G/A	2:159398147-159398147	A	downstream_gene_variant	MODIFIER	BAZ2B	ENSG00000123636	Transcript	ENST00000482501.5	protein_coding_CDS_not_defined
2_159398147_G/A	2:159398147-159398147	A	intron_variant,non_coding_transcript_variant	MODIFIER	BAZ2B	ENSG00000123636	Transcript	ENST00000551504.5	protein_coding_CDS_not_defined
2_159398147_G/A	2:159398147-159398147	A	intron_variant,non_coding_transcript_variant	MODIFIER	-	ENSG00000223642	Transcript	ENST00000594921.1	lncRNA
2_159398147_G/A	2:159398147-159398147	A	intron_variant,non_coding_transcript_variant	MODIFIER	-	ENSG00000223642	Transcript	ENST00000608714.5	lncRNA
2_159398147_G/A	2:159398147-159398147	A	intron_variant,non_coding_transcript_variant	MODIFIER	-	ENSG00000223642	Transcript	ENST00000626302.1	lncRNA
2_159398147_G/A	2:159398147-159398147	A	upstream_gene_variant	MODIFIER	-	ENSG00000223642	Transcript	ENST00000627036.1	lncRNA
2_159399171_C/A	2:159399171-159399171	A	intron_variant	MODIFIER	BAZ2B	ENSG00000123636	Transcript	ENST00000294905.4	protein_coding
2_159399171_C/A	2:159399171-159399171	A	intron_variant	MODIFIER	BAZ2B	ENSG00000123636	Transcript	ENST00000392782.5	protein_coding
2_159399171_C/A	2:159399171-159399171	A	intron_variant	MODIFIER	BAZ2B	ENSG00000123636	Transcript	ENST00000392783.7	protein_coding
2_159399171_C/A	2:159399171-159399171	A	intron_variant,non_coding_transcript_variant	MODIFIER	-	ENSG00000223642	Transcript	ENST00000420020.5	lncRNA
2_159399171_C/A	2:159399171-159399171	A	downstream_gene_variant	MODIFIER	BAZ2B	ENSG00000123636	Transcript	ENST00000482501.5	protein_coding_CDS_not_defined
2_159399171_C/A	2:159399171-159399171	A	upstream_gene_variant	MODIFIER	BAZ2B	ENSG00000123636	Transcript	ENST00000551504.5	protein_coding_CDS_not_defined
2_159399171_C/A	2:159399171-159399171	A	intron_variant,non_coding_transcript_variant	MODIFIER	-	ENSG00000223642	Transcript	ENST00000594921.1	lncRNA
2_159399171_C/A	2:159399171-159399171	A	downstream_gene_variant	MODIFIER	-	ENSG00000223642	Transcript	ENST00000608714.5	lncRNA
2_159399171_C/A	2:159399171-159399171	A	downstream_gene_variant	MODIFIER	-	ENSG00000223642	Transcript	ENST00000626302.1	lncRNA
2_159399171_C/A	2:159399171-159399171	A	downstream_gene_variant	MODIFIER	-	ENSG00000223642	Transcript	ENST00000627036.1	lncRNA
2_159399817_G/A	2:159399817-159399817	A	intron_variant	MODIFIER	BAZ2B	ENSG00000123636	Transcript	ENST00000294905.4	protein_coding
2_159399817_G/A	2:159399817-159399817	A	intron_variant	MODIFIER	BAZ2B	ENSG00000123636	Transcript	ENST00000392782.5	protein_coding
2_159399817_G/A	2:159399817-159399817	A	intron_variant	MODIFIER	BAZ2B	ENSG00000123636	Transcript	ENST00000392783.7	protein_coding
2_159399817_G/A	2:159399817-159399817	A	intron_variant,non_coding_transcript_variant	MODIFIER	-	ENSG00000223642	Transcript	ENST00000420020.5	lncRNA
2_159399817_G/A	2:159399817-159399817	A	downstream_gene_variant	MODIFIER	BAZ2B	ENSG00000123636	Transcript	ENST00000472953.1	retained_intron
2_159399817_G/A	2:159399817-159399817	A	downstream_gene_variant	MODIFIER	BAZ2B	ENSG00000123636	Transcript	ENST00000482501.5	protein_coding_CDS_not_defined
2_159399817_G/A	2:159399817-159399817	A	upstream_gene_variant	MODIFIER	BAZ2B	ENSG00000123636	Transcript	ENST00000551504.5	protein_coding_CDS_not_defined
2_159399817_G/A	2:159399817-159399817	A	intron_variant,non_coding_transcript_variant	MODIFIER	-	ENSG00000223642	Transcript	ENST00000594921.1	lncRNA
2_159399817_G/A	2:159399817-159399817	A	downstream_gene_variant	MODIFIER	-	ENSG00000223642	Transcript	ENST00000608714.5	lncRNA
2_159399817_G/A	2:159399817-159399817	A	downstream_gene_variant	MODIFIER	-	ENSG00000223642	Transcript	ENST00000626302.1	lncRNA
2_159399817_G/A	2:159399817-159399817	A	downstream_gene_variant	MODIFIER	-	ENSG00000223642	Transcript	ENST00000627036.1	lncRNA
2_159399817_G/A	2:159399817-159399817	A	regulatory_region_variant	MODIFIER	-	-	RegulatoryFeature	ENSR00000625513	enhancer
2_159401859_C/T	2:159401859-159401859	T	upstream_gene_variant	MODIFIER	BAZ2B	ENSG00000123636	Transcript	ENST00000294905.4	protein_coding
2_159401859_C/T	2:159401859-159401859	T	intron_variant	MODIFIER	BAZ2B	ENSG00000123636	Transcript	ENST00000392782.5	protein_coding
2_159401859_C/T	2:159401859-159401859	T	intron_variant	MODIFIER	BAZ2B	ENSG00000123636	Transcript	ENST00000392783.7	protein_coding
2_159401859_C/T	2:159401859-159401859	T	intron_variant,non_coding_transcript_variant	MODIFIER	-	ENSG00000223642	Transcript	ENST00000420020.5	lncRNA
2_159401859_C/T	2:159401859-159401859	T	downstream_gene_variant	MODIFIER	BAZ2B	ENSG00000123636	Transcript	ENST00000472953.1	retained_intron
2_159401859_C/T	2:159401859-159401859	T	intron_variant,non_coding_transcript_variant	MODIFIER	BAZ2B	ENSG00000123636	Transcript	ENST00000482501.5	protein_coding_CDS_not_defined
2_159401859_C/T	2:159401859-159401859	T	upstream_gene_variant	MODIFIER	BAZ2B	ENSG00000123636	Transcript	ENST00000551504.5	protein_coding_CDS_not_defined
2_159401859_C/T	2:159401859-159401859	T	intron_variant,non_coding_transcript_variant	MODIFIER	-	ENSG00000223642	Transcript	ENST00000594921.1	lncRNA
2_159401859_C/T	2:159401859-159401859	T	downstream_gene_variant	MODIFIER	-	ENSG00000223642	Transcript	ENST00000608714.5	lncRNA
2_159401859_C/T	2:159401859-159401859	T	downstream_gene_variant	MODIFIER	-	ENSG00000223642	Transcript	ENST00000626302.1	lncRNA
2_159401859_C/T	2:159401859-159401859	T	downstream_gene_variant	MODIFIER	-	ENSG00000223642	Transcript	ENST00000627036.1	lncRNA
2_159406182_C/T	2:159406182-159406182	T	intron_variant	MODIFIER	BAZ2B	ENSG00000123636	Transcript	ENST00000392782.5	protein_coding
2_159406182_C/T	2:159406182-159406182	T	intron_variant	MODIFIER	BAZ2B	ENSG00000123636	Transcript	ENST00000392783.7	protein_coding
2_159406182_C/T	2:159406182-159406182	T	downstream_gene_variant	MODIFIER	-	ENSG00000223642	Transcript	ENST00000420020.5	lncRNA
2_159406182_C/T	2:159406182-159406182	T	intron_variant,non_coding_transcript_variant	MODIFIER	BAZ2B	ENSG00000123636	Transcript	ENST00000472953.1	retained_intron
2_159406182_C/T	2:159406182-159406182	T	intron_variant,non_coding_transcript_variant	MODIFIER	BAZ2B	ENSG00000123636	Transcript	ENST00000482501.5	protein_coding_CDS_not_defined
2_159406182_C/T	2:159406182-159406182	T	downstream_gene_variant	MODIFIER	-	ENSG00000223642	Transcript	ENST00000594921.1	lncRNA
2_159407982_C/T	2:159407982-159407982	T	intron_variant	MODIFIER	BAZ2B	ENSG00000123636	Transcript	ENST00000392782.5	protein_coding
2_159407982_C/T	2:159407982-159407982	T	intron_variant	MODIFIER	BAZ2B	ENSG00000123636	Transcript	ENST00000392783.7	protein_coding
2_159407982_C/T	2:159407982-159407982	T	downstream_gene_variant	MODIFIER	-	ENSG00000223642	Transcript	ENST00000420020.5	lncRNA
2_159407982_C/T	2:159407982-159407982	T	downstream_gene_variant	MODIFIER	BAZ2B	ENSG00000123636	Transcript	ENST00000441143.1	protein_coding
2_159407982_C/T	2:159407982-159407982	T	intron_variant,non_coding_transcript_variant	MODIFIER	BAZ2B	ENSG00000123636	Transcript	ENST00000472953.1	retained_intron
2_159407982_C/T	2:159407982-159407982	T	intron_variant,non_coding_transcript_variant	MODIFIER	BAZ2B	ENSG00000123636	Transcript	ENST00000482501.5	protein_coding_CDS_not_defined
2_159407982_C/T	2:159407982-159407982	T	downstream_gene_variant	MODIFIER	-	ENSG00000223642	Transcript	ENST00000594921.1	lncRNA
2_159408209_G/T	2:159408209-159408209	T	intron_variant	MODIFIER	BAZ2B	ENSG00000123636	Transcript	ENST00000392782.5	protein_coding
2_159408209_G/T	2:159408209-159408209	T	intron_variant	MODIFIER	BAZ2B	ENSG00000123636	Transcript	ENST00000392783.7	protein_coding
2_159408209_G/T	2:159408209-159408209	T	downstream_gene_variant	MODIFIER	-	ENSG00000223642	Transcript	ENST00000420020.5	lncRNA
2_159408209_G/T	2:159408209-159408209	T	downstream_gene_variant	MODIFIER	BAZ2B	ENSG00000123636	Transcript	ENST00000441143.1	protein_coding
2_159408209_G/T	2:159408209-159408209	T	intron_variant,non_coding_transcript_variant	MODIFIER	BAZ2B	ENSG00000123636	Transcript	ENST00000472953.1	retained_intron
2_159408209_G/T	2:159408209-159408209	T	intron_variant,non_coding_transcript_variant	MODIFIER	BAZ2B	ENSG00000123636	Transcript	ENST00000482501.5	protein_coding_CDS_not_defined
2_159408209_G/T	2:159408209-159408209	T	downstream_gene_variant	MODIFIER	-	ENSG00000223642	Transcript	ENST00000594921.1	lncRNA
2_159409009_G/A	2:159409009-159409009	A	intron_variant	MODIFIER	BAZ2B	ENSG00000123636	Transcript	ENST00000392782.5	protein_coding
2_159409009_G/A	2:159409009-159409009	A	intron_variant	MODIFIER	BAZ2B	ENSG00000123636	Transcript	ENST00000392783.7	protein_coding
2_159409009_G/A	2:159409009-159409009	A	downstream_gene_variant	MODIFIER	-	ENSG00000223642	Transcript	ENST00000420020.5	lncRNA
2_159409009_G/A	2:159409009-159409009	A	downstream_gene_variant	MODIFIER	BAZ2B	ENSG00000123636	Transcript	ENST00000441143.1	protein_coding
2_159409009_G/A	2:159409009-159409009	A	intron_variant,non_coding_transcript_variant	MODIFIER	BAZ2B	ENSG00000123636	Transcript	ENST00000472953.1	retained_intron
2_159409009_G/A	2:159409009-159409009	A	intron_variant,non_coding_transcript_variant	MODIFIER	BAZ2B	ENSG00000123636	Transcript	ENST00000482501.5	protein_coding_CDS_not_defined
2_159409009_G/A	2:159409009-159409009	A	downstream_gene_variant	MODIFIER	-	ENSG00000223642	Transcript	ENST00000594921.1	lncRNA
2_159411581_C/T	2:159411581-159411581	T	intron_variant	MODIFIER	BAZ2B	ENSG00000123636	Transcript	ENST00000392782.5	protein_coding
2_159411581_C/T	2:159411581-159411581	T	intron_variant	MODIFIER	BAZ2B	ENSG00000123636	Transcript	ENST00000392783.7	protein_coding
2_159411581_C/T	2:159411581-159411581	T	downstream_gene_variant	MODIFIER	BAZ2B	ENSG00000123636	Transcript	ENST00000441143.1	protein_coding
2_159411581_C/T	2:159411581-159411581	T	intron_variant,non_coding_transcript_variant	MODIFIER	BAZ2B	ENSG00000123636	Transcript	ENST00000472953.1	retained_intron
2_159411581_C/T	2:159411581-159411581	T	intron_variant,non_coding_transcript_variant	MODIFIER	BAZ2B	ENSG00000123636	Transcript	ENST00000482501.5	protein_coding_CDS_not_defined
2_159411813_C/T	2:159411813-159411813	T	intron_variant	MODIFIER	BAZ2B	ENSG00000123636	Transcript	ENST00000392782.5	protein_coding
2_159411813_C/T	2:159411813-159411813	T	intron_variant	MODIFIER	BAZ2B	ENSG00000123636	Transcript	ENST00000392783.7	protein_coding
2_159411813_C/T	2:159411813-159411813	T	downstream_gene_variant	MODIFIER	BAZ2B	ENSG00000123636	Transcript	ENST00000441143.1	protein_coding
2_159411813_C/T	2:159411813-159411813	T	intron_variant,non_coding_transcript_variant	MODIFIER	BAZ2B	ENSG00000123636	Transcript	ENST00000472953.1	retained_intron
2_159411813_C/T	2:159411813-159411813	T	intron_variant,non_coding_transcript_variant	MODIFIER	BAZ2B	ENSG00000123636	Transcript	ENST00000482501.5	protein_coding_CDS_not_defined
2_159411882_G/A	2:159411882-159411882	A	intron_variant	MODIFIER	BAZ2B	ENSG00000123636	Transcript	ENST00000392782.5	protein_coding
2_159411882_G/A	2:159411882-159411882	A	intron_variant	MODIFIER	BAZ2B	ENSG00000123636	Transcript	ENST00000392783.7	protein_coding
2_159411882_G/A	2:159411882-159411882	A	downstream_gene_variant	MODIFIER	BAZ2B	ENSG00000123636	Transcript	ENST00000441143.1	protein_coding
2_159411882_G/A	2:159411882-159411882	A	intron_variant,non_coding_transcript_variant	MODIFIER	BAZ2B	ENSG00000123636	Transcript	ENST00000472953.1	retained_intron
2_159411882_G/A	2:159411882-159411882	A	intron_variant,non_coding_transcript_variant	MODIFIER	BAZ2B	ENSG00000123636	Transcript	ENST00000482501.5	protein_coding_CDS_not_defined
2_159412797_C/T	2:159412797-159412797	T	intron_variant	MODIFIER	BAZ2B	ENSG00000123636	Transcript	ENST00000392782.5	protein_coding
2_159412797_C/T	2:159412797-159412797	T	intron_variant	MODIFIER	BAZ2B	ENSG00000123636	Transcript	ENST00000392783.7	protein_coding
2_159412797_C/T	2:159412797-159412797	T	intron_variant	MODIFIER	BAZ2B	ENSG00000123636	Transcript	ENST00000441143.1	protein_coding
2_159412797_C/T	2:159412797-159412797	T	intron_variant,non_coding_transcript_variant	MODIFIER	BAZ2B	ENSG00000123636	Transcript	ENST00000472953.1	retained_intron
2_159412797_C/T	2:159412797-159412797	T	intron_variant,non_coding_transcript_variant	MODIFIER	BAZ2B	ENSG00000123636	Transcript	ENST00000482501.5	protein_coding_CDS_not_defined
2_159413336_C/A	2:159413336-159413336	A	intron_variant	MODIFIER	BAZ2B	ENSG00000123636	Transcript	ENST00000392782.5	protein_coding
2_159413336_C/A	2:159413336-159413336	A	intron_variant	MODIFIER	BAZ2B	ENSG00000123636	Transcript	ENST00000392783.7	protein_coding
2_159413336_C/A	2:159413336-159413336	A	intron_variant	MODIFIER	BAZ2B	ENSG00000123636	Transcript	ENST00000441143.1	protein_coding
2_159413336_C/A	2:159413336-159413336	A	intron_variant,non_coding_transcript_variant	MODIFIER	BAZ2B	ENSG00000123636	Transcript	ENST00000472953.1	retained_intron
2_159413336_C/A	2:159413336-159413336	A	intron_variant,non_coding_transcript_variant	MODIFIER	BAZ2B	ENSG00000123636	Transcript	ENST00000482501.5	protein_coding_CDS_not_defined
2_159413622_G/T	2:159413622-159413622	T	intron_variant	MODIFIER	BAZ2B	ENSG00000123636	Transcript	ENST00000392782.5	protein_coding
2_159413622_G/T	2:159413622-159413622	T	intron_variant	MODIFIER	BAZ2B	ENSG00000123636	Transcript	ENST00000392783.7	protein_coding
2_159413622_G/T	2:159413622-159413622	T	intron_variant	MODIFIER	BAZ2B	ENSG00000123636	Transcript	ENST00000441143.1	protein_coding
2_159413622_G/T	2:159413622-159413622	T	intron_variant,non_coding_transcript_variant	MODIFIER	BAZ2B	ENSG00000123636	Transcript	ENST00000472953.1	retained_intron
2_159413622_G/T	2:159413622-159413622	T	intron_variant,non_coding_transcript_variant	MODIFIER	BAZ2B	ENSG00000123636	Transcript	ENST00000482501.5	protein_coding_CDS_not_defined
2_159414347_C/A	2:159414347-159414347	A	intron_variant	MODIFIER	BAZ2B	ENSG00000123636	Transcript	ENST00000392782.5	protein_coding
2_159414347_C/A	2:159414347-159414347	A	intron_variant	MODIFIER	BAZ2B	ENSG00000123636	Transcript	ENST00000392783.7	protein_coding
2_159414347_C/A	2:159414347-159414347	A	intron_variant	MODIFIER	BAZ2B	ENSG00000123636	Transcript	ENST00000441143.1	protein_coding
2_159414347_C/A	2:159414347-159414347	A	intron_variant,non_coding_transcript_variant	MODIFIER	BAZ2B	ENSG00000123636	Transcript	ENST00000472953.1	retained_intron
2_159414347_C/A	2:159414347-159414347	A	intron_variant,non_coding_transcript_variant	MODIFIER	BAZ2B	ENSG00000123636	Transcript	ENST00000482501.5	protein_coding_CDS_not_defined
2_159415239_G/T	2:159415239-159415239	T	intron_variant	MODIFIER	BAZ2B	ENSG00000123636	Transcript	ENST00000392782.5	protein_coding
2_159415239_G/T	2:159415239-159415239	T	intron_variant	MODIFIER	BAZ2B	ENSG00000123636	Transcript	ENST00000392783.7	protein_coding
2_159415239_G/T	2:159415239-159415239	T	intron_variant	MODIFIER	BAZ2B	ENSG00000123636	Transcript	ENST00000441143.1	protein_coding
2_159415239_G/T	2:159415239-159415239	T	intron_variant,non_coding_transcript_variant	MODIFIER	BAZ2B	ENSG00000123636	Transcript	ENST00000472953.1	retained_intron
2_159415239_G/T	2:159415239-159415239	T	intron_variant,non_coding_transcript_variant	MODIFIER	BAZ2B	ENSG00000123636	Transcript	ENST00000482501.5	protein_coding_CDS_not_defined
2_159417333_G/A	2:159417333-159417333	A	intron_variant	MODIFIER	BAZ2B	ENSG00000123636	Transcript	ENST00000392782.5	protein_coding
2_159417333_G/A	2:159417333-159417333	A	intron_variant	MODIFIER	BAZ2B	ENSG00000123636	Transcript	ENST00000392783.7	protein_coding
2_159417333_G/A	2:159417333-159417333	A	intron_variant	MODIFIER	BAZ2B	ENSG00000123636	Transcript	ENST00000441143.1	protein_coding
2_159417333_G/A	2:159417333-159417333	A	intron_variant,non_coding_transcript_variant	MODIFIER	BAZ2B	ENSG00000123636	Transcript	ENST00000472953.1	retained_intron
2_159417333_G/A	2:159417333-159417333	A	intron_variant,non_coding_transcript_variant	MODIFIER	BAZ2B	ENSG00000123636	Transcript	ENST00000482501.5	protein_coding_CDS_not_defined
2_159418933_T/A	2:159418933-159418933	A	intron_variant	MODIFIER	BAZ2B	ENSG00000123636	Transcript	ENST00000392782.5	protein_coding
2_159418933_T/A	2:159418933-159418933	A	intron_variant	MODIFIER	BAZ2B	ENSG00000123636	Transcript	ENST00000392783.7	protein_coding
2_159418933_T/A	2:159418933-159418933	A	intron_variant	MODIFIER	BAZ2B	ENSG00000123636	Transcript	ENST00000441143.1	protein_coding
2_159418933_T/A	2:159418933-159418933	A	intron_variant,non_coding_transcript_variant	MODIFIER	BAZ2B	ENSG00000123636	Transcript	ENST00000472953.1	retained_intron
2_159418933_T/A	2:159418933-159418933	A	intron_variant,non_coding_transcript_variant	MODIFIER	BAZ2B	ENSG00000123636	Transcript	ENST00000482501.5	protein_coding_CDS_not_defined
2_159418935_G/C	2:159418935-159418935	C	intron_variant	MODIFIER	BAZ2B	ENSG00000123636	Transcript	ENST00000392782.5	protein_coding
2_159418935_G/C	2:159418935-159418935	C	intron_variant	MODIFIER	BAZ2B	ENSG00000123636	Transcript	ENST00000392783.7	protein_coding
2_159418935_G/C	2:159418935-159418935	C	intron_variant	MODIFIER	BAZ2B	ENSG00000123636	Transcript	ENST00000441143.1	protein_coding
2_159418935_G/C	2:159418935-159418935	C	intron_variant,non_coding_transcript_variant	MODIFIER	BAZ2B	ENSG00000123636	Transcript	ENST00000472953.1	retained_intron
2_159418935_G/C	2:159418935-159418935	C	intron_variant,non_coding_transcript_variant	MODIFIER	BAZ2B	ENSG00000123636	Transcript	ENST00000482501.5	protein_coding_CDS_not_defined
2_159421836_T/A	2:159421836-159421836	A	intron_variant	MODIFIER	BAZ2B	ENSG00000123636	Transcript	ENST00000392782.5	protein_coding
2_159421836_T/A	2:159421836-159421836	A	intron_variant	MODIFIER	BAZ2B	ENSG00000123636	Transcript	ENST00000392783.7	protein_coding
2_159421836_T/A	2:159421836-159421836	A	intron_variant	MODIFIER	BAZ2B	ENSG00000123636	Transcript	ENST00000441143.1	protein_coding
2_159421836_T/A	2:159421836-159421836	A	intron_variant,non_coding_transcript_variant	MODIFIER	BAZ2B	ENSG00000123636	Transcript	ENST00000472953.1	retained_intron
2_159421836_T/A	2:159421836-159421836	A	upstream_gene_variant	MODIFIER	BAZ2B	ENSG00000123636	Transcript	ENST00000482501.5	protein_coding_CDS_not_defined
2_159422919_C/T	2:159422919-159422919	T	intron_variant	MODIFIER	BAZ2B	ENSG00000123636	Transcript	ENST00000392782.5	protein_coding
2_159422919_C/T	2:159422919-159422919	T	intron_variant	MODIFIER	BAZ2B	ENSG00000123636	Transcript	ENST00000392783.7	protein_coding
2_159422919_C/T	2:159422919-159422919	T	intron_variant	MODIFIER	BAZ2B	ENSG00000123636	Transcript	ENST00000441143.1	protein_coding
2_159422919_C/T	2:159422919-159422919	T	intron_variant,non_coding_transcript_variant	MODIFIER	BAZ2B	ENSG00000123636	Transcript	ENST00000472953.1	retained_intron
2_159422919_C/T	2:159422919-159422919	T	upstream_gene_variant	MODIFIER	BAZ2B	ENSG00000123636	Transcript	ENST00000482501.5	protein_coding_CDS_not_defined
2_159423607_C/T	2:159423607-159423607	T	intron_variant	MODIFIER	BAZ2B	ENSG00000123636	Transcript	ENST00000392782.5	protein_coding
2_159423607_C/T	2:159423607-159423607	T	intron_variant	MODIFIER	BAZ2B	ENSG00000123636	Transcript	ENST00000392783.7	protein_coding
2_159423607_C/T	2:159423607-159423607	T	intron_variant	MODIFIER	BAZ2B	ENSG00000123636	Transcript	ENST00000441143.1	protein_coding
2_159423607_C/T	2:159423607-159423607	T	intron_variant,non_coding_transcript_variant	MODIFIER	BAZ2B	ENSG00000123636	Transcript	ENST00000472953.1	retained_intron
2_159423607_C/T	2:159423607-159423607	T	upstream_gene_variant	MODIFIER	BAZ2B	ENSG00000123636	Transcript	ENST00000482501.5	protein_coding_CDS_not_defined
2_159423792_C/T	2:159423792-159423792	T	intron_variant	MODIFIER	BAZ2B	ENSG00000123636	Transcript	ENST00000392782.5	protein_coding
2_159423792_C/T	2:159423792-159423792	T	intron_variant	MODIFIER	BAZ2B	ENSG00000123636	Transcript	ENST00000392783.7	protein_coding
2_159423792_C/T	2:159423792-159423792	T	intron_variant	MODIFIER	BAZ2B	ENSG00000123636	Transcript	ENST00000441143.1	protein_coding
2_159423792_C/T	2:159423792-159423792	T	intron_variant,non_coding_transcript_variant	MODIFIER	BAZ2B	ENSG00000123636	Transcript	ENST00000472953.1	retained_intron
2_159423792_C/T	2:159423792-159423792	T	upstream_gene_variant	MODIFIER	BAZ2B	ENSG00000123636	Transcript	ENST00000482501.5	protein_coding_CDS_not_defined
2_159423807_C/T	2:159423807-159423807	T	intron_variant	MODIFIER	BAZ2B	ENSG00000123636	Transcript	ENST00000392782.5	protein_coding
2_159423807_C/T	2:159423807-159423807	T	intron_variant	MODIFIER	BAZ2B	ENSG00000123636	Transcript	ENST00000392783.7	protein_coding
2_159423807_C/T	2:159423807-159423807	T	intron_variant	MODIFIER	BAZ2B	ENSG00000123636	Transcript	ENST00000441143.1	protein_coding
2_159423807_C/T	2:159423807-159423807	T	intron_variant,non_coding_transcript_variant	MODIFIER	BAZ2B	ENSG00000123636	Transcript	ENST00000472953.1	retained_intron
2_159423807_C/T	2:159423807-159423807	T	upstream_gene_variant	MODIFIER	BAZ2B	ENSG00000123636	Transcript	ENST00000482501.5	protein_coding_CDS_not_defined
2_159436667_C/T	2:159436667-159436667	T	intron_variant	MODIFIER	BAZ2B	ENSG00000123636	Transcript	ENST00000392782.5	protein_coding
2_159436667_C/T	2:159436667-159436667	T	intron_variant	MODIFIER	BAZ2B	ENSG00000123636	Transcript	ENST00000392783.7	protein_coding
2_159436667_C/T	2:159436667-159436667	T	upstream_gene_variant	MODIFIER	BAZ2B	ENSG00000123636	Transcript	ENST00000441143.1	protein_coding
2_159436667_C/T	2:159436667-159436667	T	downstream_gene_variant	MODIFIER	BAZ2B	ENSG00000123636	Transcript	ENST00000467184.5	retained_intron
2_159436667_C/T	2:159436667-159436667	T	upstream_gene_variant	MODIFIER	BAZ2B	ENSG00000123636	Transcript	ENST00000472953.1	retained_intron
2_159436667_C/T	2:159436667-159436667	T	downstream_gene_variant	MODIFIER	BAZ2B	ENSG00000123636	Transcript	ENST00000482503.5	protein_coding_CDS_not_defined
#Uploaded_variation	Location	Allele	Consequence	IMPACT	SYMBOL	Gene	Feature_type	Feature	BIOTYPE
11_3847049_C/T	11:3847049-3847049	T	intergenic_variant	MODIFIER	-	-	-	-	-
11_3848832_C/A	11:3848832-3848832	A	regulatory_region_variant	MODIFIER	-	-	RegulatoryFeature	ENSR00000262528	CTCF_binding_site
11_3848832_C/A	11:3848832-3848832	A	intergenic_variant	MODIFIER	-	-	-	-	-
11_3892266_G/T	11:3892266-3892266	T	intron_variant	MODIFIER	STIM1	ENSG00000167323	Transcript	ENST00000300737.8	protein_coding
11_3892266_G/T	11:3892266-3892266	T	downstream_gene_variant	MODIFIER	PPIAP40	ENSG00000230593	Transcript	ENST00000448870.1	processed_pseudogene
11_3892266_G/T	11:3892266-3892266	T	intron_variant	MODIFIER	STIM1	ENSG00000167323	Transcript	ENST00000524822.5	protein_coding
11_3892266_G/T	11:3892266-3892266	T	intron_variant	MODIFIER	STIM1	ENSG00000167323	Transcript	ENST00000525403.6	protein_coding
11_3892266_G/T	11:3892266-3892266	T	intron_variant	MODIFIER	STIM1	ENSG00000167323	Transcript	ENST00000526596.2	protein_coding
11_3892266_G/T	11:3892266-3892266	T	intron_variant	MODIFIER	STIM1	ENSG00000167323	Transcript	ENST00000527651.5	protein_coding
11_3892266_G/T	11:3892266-3892266	T	intron_variant	MODIFIER	STIM1	ENSG00000167323	Transcript	ENST00000530554.5	protein_coding
11_3892266_G/T	11:3892266-3892266	T	intron_variant	MODIFIER	STIM1	ENSG00000167323	Transcript	ENST00000532610.5	protein_coding
11_3892266_G/T	11:3892266-3892266	T	intron_variant	MODIFIER	STIM1	ENSG00000167323	Transcript	ENST00000532919.5	protein_coding
11_3892266_G/T	11:3892266-3892266	T	intron_variant,non_coding_transcript_variant	MODIFIER	STIM1	ENSG00000167323	Transcript	ENST00000533343.2	retained_intron
11_3892266_G/T	11:3892266-3892266	T	intron_variant	MODIFIER	STIM1	ENSG00000167323	Transcript	ENST00000616714.4	protein_coding
11_3892266_G/T	11:3892266-3892266	T	intron_variant,non_coding_transcript_variant	MODIFIER	STIM1	ENSG00000167323	Transcript	ENST00000698909.1	retained_intron
11_3892266_G/T	11:3892266-3892266	T	intron_variant	MODIFIER	STIM1	ENSG00000167323	Transcript	ENST00000698910.1	protein_coding
11_3892266_G/T	11:3892266-3892266	T	intron_variant	MODIFIER	STIM1	ENSG00000167323	Transcript	ENST00000698911.1	protein_coding
11_3892266_G/T	11:3892266-3892266	T	intron_variant	MODIFIER	STIM1	ENSG00000167323	Transcript	ENST00000698912.1	protein_coding
11_3892266_G/T	11:3892266-3892266	T	intron_variant	MODIFIER	STIM1	ENSG00000167323	Transcript	ENST00000698913.1	protein_coding
11_3892266_G/T	11:3892266-3892266	T	intron_variant	MODIFIER	STIM1	ENSG00000167323	Transcript	ENST00000698914.1	protein_coding
11_3892266_G/T	11:3892266-3892266	T	intron_variant	MODIFIER	STIM1	ENSG00000167323	Transcript	ENST00000698915.1	protein_coding
11_3892266_G/T	11:3892266-3892266	T	intron_variant	MODIFIER	STIM1	ENSG00000167323	Transcript	ENST00000698916.1	protein_coding
11_3892266_G/T	11:3892266-3892266	T	intron_variant,non_coding_transcript_variant	MODIFIER	STIM1	ENSG00000167323	Transcript	ENST00000698917.1	retained_intron
11_3892266_G/T	11:3892266-3892266	T	intron_variant,NMD_transcript_variant	MODIFIER	STIM1	ENSG00000167323	Transcript	ENST00000698918.1	nonsense_mediated_decay
11_3892266_G/T	11:3892266-3892266	T	intron_variant,NMD_transcript_variant	MODIFIER	STIM1	ENSG00000167323	Transcript	ENST00000698919.1	nonsense_mediated_decay

### Sheet: Supplementary Table 8.
Supplementary Table 8. V2G scores for the variants included in the fine-mapped credible sets in the novel risk loci from chromosomes 2 and 16 (hg38). Shaded in green, the prioritized gene by the V2G score.
variant	overallScore	gene.id	gene.symbol
2_159440061_C_T	0.2334	ENSG00000123636	BAZ2B
2_159440134_C_T	0.2334	ENSG00000123636	BAZ2B
2_159423792_C_T	0.226761	ENSG00000123636	BAZ2B
2_159423807_C_T	0.226761	ENSG00000123636	BAZ2B
2_159435409_G_A	0.226761	ENSG00000123636	BAZ2B
2_159436422_C_T	0.226761	ENSG00000123636	BAZ2B
2_159436667_C_T	0.226761	ENSG00000123636	BAZ2B
2_159388577_T_A	0.199396	ENSG00000123636	BAZ2B
2_159417333_G_A	0.193561	ENSG00000123636	BAZ2B
2_159418933_T_A	0.193561	ENSG00000123636	BAZ2B
2_159418935_G_C	0.193561	ENSG00000123636	BAZ2B
2_159425695_C_T	0.193561	ENSG00000123636	BAZ2B
2_159425829_G_T	0.193561	ENSG00000123636	BAZ2B
2_159428549_C_T	0.193561	ENSG00000123636	BAZ2B
2_159413336_C_A	0.192757	ENSG00000123636	BAZ2B
2_159414347_C_A	0.192757	ENSG00000123636	BAZ2B
2_159415239_G_T	0.192757	ENSG00000123636	BAZ2B
2_159401859_C_T	0.179477	ENSG00000123636	BAZ2B
2_159406182_C_T	0.179477	ENSG00000123636	BAZ2B
2_159379487_C_T	0.172837	ENSG00000123636	BAZ2B
2_159398147_G_A	0.166197	ENSG00000123636	BAZ2B
2_159409009_G_A	0.166197	ENSG00000123636	BAZ2B
2_159401859_C_T	0.15996	ENSG00000241399	CD302
2_159413336_C_A	0.159759	ENSG00000241399	CD302
2_159414347_C_A	0.159759	ENSG00000241399	CD302
2_159376456_G_A	0.159557	ENSG00000123636	BAZ2B
2_159379656_G_C	0.159557	ENSG00000123636	BAZ2B
2_159387694_G_A	0.159557	ENSG00000123636	BAZ2B
2_159379487_C_T	0.159356	ENSG00000196151	WDSUB1
2_159351605_C_T	0.153521	ENSG00000123636	BAZ2B
2_159401859_C_T	0.15332	ENSG00000054219	LY75
2_159406182_C_T	0.15332	ENSG00000054219	LY75
2_159406182_C_T	0.15332	ENSG00000241399	CD302
2_159386672_T_A	0.146278	ENSG00000123636	BAZ2B
2_159362240_C_A	0.146076	ENSG00000196151	WDSUB1
2_159388577_T_A	0.146076	ENSG00000196151	WDSUB1
2_159366873_G_C	0.139638	ENSG00000123636	BAZ2B
2_159388577_T_A	0.139437	ENSG00000241399	CD302
2_159398147_G_A	0.139437	ENSG00000241399	CD302
2_159409009_G_A	0.133199	ENSG00000241399	CD302
2_159362240_C_A	0.132998	ENSG00000123636	BAZ2B
2_159366873_G_C	0.132797	ENSG00000196151	WDSUB1
2_159376456_G_A	0.132797	ENSG00000196151	WDSUB1
2_159379656_G_C	0.132797	ENSG00000196151	WDSUB1
2_159386672_T_A	0.132797	ENSG00000196151	WDSUB1
2_159387694_G_A	0.132797	ENSG00000196151	WDSUB1
2_159398147_G_A	0.132797	ENSG00000196151	WDSUB1
2_159415239_G_T	0.132797	ENSG00000241399	CD302
2_159382217_C_T	0.126962	ENSG00000123636	BAZ2B
2_159409009_G_A	0.11992	ENSG00000054219	LY75
2_159413336_C_A	0.11992	ENSG00000054219	LY75
2_159414347_C_A	0.11992	ENSG00000054219	LY75
2_159376456_G_A	0.119517	ENSG00000241399	CD302
2_159379487_C_T	0.119517	ENSG00000241399	CD302
2_159379656_G_C	0.119517	ENSG00000241399	CD302
2_159386672_T_A	0.119517	ENSG00000241399	CD302
2_159387694_G_A	0.119517	ENSG00000241399	CD302
2_159393627_TC_T	0.119517	ENSG00000196151	WDSUB1
2_159393629_T_A	0.119517	ENSG00000196151	WDSUB1
2_159401859_C_T	0.119517	ENSG00000196151	WDSUB1
2_159406182_C_T	0.119517	ENSG00000196151	WDSUB1
2_159362240_C_A	0.0995976	ENSG00000241399	CD302
2_159366873_G_C	0.0995976	ENSG00000241399	CD302
2_159360569_C_CACTG	0.0935614	ENSG00000123636	BAZ2B
2_159393627_TC_T	0.0933602	ENSG00000054219	LY75
2_159393629_T_A	0.0933602	ENSG00000054219	LY75
2_159391779_GAT_G	0.0865191	ENSG00000054219	LY75
2_159415239_G_T	0.0863179	ENSG00000196151	WDSUB1
2_159379487_C_T	0.0796781	ENSG00000054219	LY75
2_159413336_C_A	0.0796781	ENSG00000136536	MARCHF7
2_159414347_C_A	0.0796781	ENSG00000136536	MARCHF7
2_159415239_G_T	0.0796781	ENSG00000136536	MARCHF7
2_159423792_C_T	0.0796781	ENSG00000136536	MARCHF7
2_159423807_C_T	0.0796781	ENSG00000136536	MARCHF7
2_159393627_TC_T	0.0734406	ENSG00000241399	CD302
2_159393629_T_A	0.0734406	ENSG00000241399	CD302
2_159388577_T_A	0.0730382	ENSG00000136536	MARCHF7
2_159440061_C_T	0.0730382	ENSG00000136536	MARCHF7
2_159440134_C_T	0.0730382	ENSG00000136536	MARCHF7
2_159362240_C_A	0.0663984	ENSG00000054219	LY75
2_159366873_G_C	0.0663984	ENSG00000054219	LY75
2_159376456_G_A	0.0663984	ENSG00000054219	LY75
2_159379656_G_C	0.0663984	ENSG00000054219	LY75
2_159386672_T_A	0.0663984	ENSG00000054219	LY75
2_159387694_G_A	0.0663984	ENSG00000054219	LY75
2_159388577_T_A	0.0663984	ENSG00000054219	LY75
2_159391779_GAT_G	0.0663984	ENSG00000196151	WDSUB1
2_159398147_G_A	0.0663984	ENSG00000054219	LY75
2_159401859_C_T	0.0663984	ENSG00000136536	MARCHF7
2_159409009_G_A	0.0663984	ENSG00000196151	WDSUB1
2_159415239_G_T	0.0663984	ENSG00000054219	LY75
2_159435409_G_A	0.0663984	ENSG00000136536	MARCHF7
2_159436422_C_T	0.0663984	ENSG00000136536	MARCHF7
2_159436667_C_T	0.0663984	ENSG00000136536	MARCHF7
2_159393627_TC_T	0.0599598	ENSG00000123636	BAZ2B
2_159393629_T_A	0.0599598	ENSG00000123636	BAZ2B
2_159351605_C_T	0.0597586	ENSG00000196151	WDSUB1
2_159360569_C_CACTG	0.0597586	ENSG00000196151	WDSUB1
2_159366873_G_C	0.0597586	ENSG00000136536	MARCHF7
2_159382217_C_T	0.0597586	ENSG00000136536	MARCHF7
2_159413336_C_A	0.0597586	ENSG00000196151	WDSUB1
2_159417333_G_A	0.0597586	ENSG00000136536	MARCHF7
2_159418933_T_A	0.0597586	ENSG00000136536	MARCHF7
2_159418935_G_C	0.0597586	ENSG00000136536	MARCHF7
2_159435409_G_A	0.0597586	ENSG00000054219	LY75
2_159436422_C_T	0.0597586	ENSG00000054219	LY75
2_159436667_C_T	0.0597586	ENSG00000054219	LY75
2_159440061_C_T	0.0597586	ENSG00000054219	LY75
2_159440134_C_T	0.0597586	ENSG00000054219	LY75
2_159391779_GAT_G	0.0533199	ENSG00000241399	CD302
2_159391779_GAT_G	0.0533199	ENSG00000123636	BAZ2B
2_159382217_C_T	0.0531187	ENSG00000196151	WDSUB1
2_159386672_T_A	0.0531187	ENSG00000136536	MARCHF7
2_159387694_G_A	0.0531187	ENSG00000136536	MARCHF7
2_159391779_GAT_G	0.0531187	ENSG00000153246	PLA2R1
2_159393627_TC_T	0.0531187	ENSG00000153246	PLA2R1
2_159393629_T_A	0.0531187	ENSG00000153246	PLA2R1
2_159401859_C_T	0.0531187	ENSG00000153246	PLA2R1
2_159406182_C_T	0.0531187	ENSG00000153246	PLA2R1
2_159413336_C_A	0.0531187	ENSG00000153246	PLA2R1
2_159414347_C_A	0.0531187	ENSG00000153246	PLA2R1
2_159415239_G_T	0.0531187	ENSG00000153246	PLA2R1
2_159417333_G_A	0.0531187	ENSG00000054219	LY75
2_159418933_T_A	0.0531187	ENSG00000054219	LY75
2_159418935_G_C	0.0531187	ENSG00000054219	LY75
2_159423792_C_T	0.0531187	ENSG00000054219	LY75
2_159423807_C_T	0.0531187	ENSG00000054219	LY75
2_159425695_C_T	0.0531187	ENSG00000054219	LY75
2_159425829_G_T	0.0531187	ENSG00000054219	LY75
2_159428549_C_T	0.0531187	ENSG00000054219	LY75
2_159414347_C_A	0.0464789	ENSG00000196151	WDSUB1
2_159417333_G_A	0.0464789	ENSG00000196151	WDSUB1
2_159418933_T_A	0.0464789	ENSG00000196151	WDSUB1
2_159418935_G_C	0.0464789	ENSG00000196151	WDSUB1
2_159423792_C_T	0.0464789	ENSG00000196151	WDSUB1
2_159423807_C_T	0.0464789	ENSG00000196151	WDSUB1
2_159425695_C_T	0.0464789	ENSG00000196151	WDSUB1
2_159425829_G_T	0.0464789	ENSG00000196151	WDSUB1
2_159428549_C_T	0.0464789	ENSG00000196151	WDSUB1
2_159435409_G_A	0.0464789	ENSG00000196151	WDSUB1
2_159436422_C_T	0.0464789	ENSG00000196151	WDSUB1
2_159436667_C_T	0.0464789	ENSG00000196151	WDSUB1
2_159440061_C_T	0.0464789	ENSG00000196151	WDSUB1
2_159440134_C_T	0.0464789	ENSG00000196151	WDSUB1
2_159376456_G_A	0.039839	ENSG00000153246	PLA2R1
2_159379487_C_T	0.039839	ENSG00000153246	PLA2R1
2_159386672_T_A	0.039839	ENSG00000153246	PLA2R1
2_159387694_G_A	0.039839	ENSG00000153246	PLA2R1
2_159388577_T_A	0.039839	ENSG00000153246	PLA2R1
2_159391779_GAT_G	0.039839	ENSG00000136536	MARCHF7
2_159393627_TC_T	0.039839	ENSG00000136536	MARCHF7
2_159393629_T_A	0.039839	ENSG00000136536	MARCHF7
2_159398147_G_A	0.039839	ENSG00000136536	MARCHF7
2_159398147_G_A	0.039839	ENSG00000153246	PLA2R1
2_159409009_G_A	0.039839	ENSG00000153246	PLA2R1
2_159379656_G_C	0.0265594	ENSG00000153246	PLA2R1
2_159382217_C_T	0.0265594	ENSG00000054219	LY75
2_159406182_C_T	0.0265594	ENSG00000136536	MARCHF7
2_159409009_G_A	0.0265594	ENSG00000136536	MARCHF7
2_159425695_C_T	0.0265594	ENSG00000136536	MARCHF7
2_159425829_G_T	0.0265594	ENSG00000136536	MARCHF7
2_159428549_C_T	0.0265594	ENSG00000136536	MARCHF7
2_159435409_G_A	0.0265594	ENSG00000153246	PLA2R1
2_159436422_C_T	0.0265594	ENSG00000153246	PLA2R1
2_159440061_C_T	0.0265594	ENSG00000241399	CD302
2_159440134_C_T	0.0265594	ENSG00000241399	CD302
2_159351605_C_T	0.0199195	ENSG00000136536	MARCHF7
2_159360569_C_CACTG	0.0199195	ENSG00000136536	MARCHF7
2_159362240_C_A	0.0199195	ENSG00000136536	MARCHF7
2_159376456_G_A	0.0199195	ENSG00000136536	MARCHF7
2_159379487_C_T	0.0199195	ENSG00000136536	MARCHF7
2_159379656_G_C	0.0199195	ENSG00000136536	MARCHF7
2_159423792_C_T	0.0199195	ENSG00000241399	CD302
2_159423807_C_T	0.0199195	ENSG00000241399	CD302
2_159425695_C_T	0.0199195	ENSG00000241399	CD302
2_159425829_G_T	0.0199195	ENSG00000241399	CD302
2_159428549_C_T	0.0199195	ENSG00000241399	CD302
2_159435409_G_A	0.0199195	ENSG00000241399	CD302
2_159436422_C_T	0.0199195	ENSG00000241399	CD302
2_159436667_C_T	0.0199195	ENSG00000241399	CD302
2_84064043_G_T	0.0132797	ENSG00000163541	SUCLG1
2_159351605_C_T	0.0132797	ENSG00000054219	LY75
2_159351605_C_T	0.0132797	ENSG00000115183	TANC1
2_159360569_C_CACTG	0.0132797	ENSG00000115183	TANC1
2_159362240_C_A	0.0132797	ENSG00000115183	TANC1
2_159366873_G_C	0.0132797	ENSG00000115183	TANC1
2_159376456_G_A	0.0132797	ENSG00000115183	TANC1
2_159379487_C_T	0.0132797	ENSG00000115183	TANC1
2_159379656_G_C	0.0132797	ENSG00000115183	TANC1
2_159382217_C_T	0.0132797	ENSG00000241399	CD302
2_159382217_C_T	0.0132797	ENSG00000115183	TANC1
2_159386672_T_A	0.0132797	ENSG00000115183	TANC1
2_159387694_G_A	0.0132797	ENSG00000115183	TANC1
2_159388577_T_A	0.0132797	ENSG00000115183	TANC1
2_159391779_GAT_G	0.0132797	ENSG00000115183	TANC1
2_159417333_G_A	0.0132797	ENSG00000241399	CD302
2_159417333_G_A	0.0132797	ENSG00000153246	PLA2R1
2_159418933_T_A	0.0132797	ENSG00000241399	CD302
2_159418933_T_A	0.0132797	ENSG00000153246	PLA2R1
2_159418935_G_C	0.0132797	ENSG00000241399	CD302
2_159418935_G_C	0.0132797	ENSG00000153246	PLA2R1
2_159423792_C_T	0.0132797	ENSG00000153246	PLA2R1
2_159423807_C_T	0.0132797	ENSG00000153246	PLA2R1
2_159425695_C_T	0.0132797	ENSG00000153246	PLA2R1
2_159425829_G_T	0.0132797	ENSG00000153246	PLA2R1
2_159428549_C_T	0.0132797	ENSG00000153246	PLA2R1
2_159436667_C_T	0.0132797	ENSG00000153246	PLA2R1
2_159440061_C_T	0.0132797	ENSG00000153246	PLA2R1
2_159440134_C_T	0.0132797	ENSG00000153246	PLA2R1
2_84064043_G_T	0.00663984	ENSG00000115423	DNAH6
2_159351605_C_T	0.00663984	ENSG00000241399	CD302
2_159360569_C_CACTG	0.00663984	ENSG00000241399	CD302
2_159393627_TC_T	0.00663984	ENSG00000115183	TANC1
2_159393629_T_A	0.00663984	ENSG00000115183	TANC1
2_159398147_G_A	0.00663984	ENSG00000115183	TANC1
2_159401859_C_T	0.00663984	ENSG00000115183	TANC1
2_159406182_C_T	0.00663984	ENSG00000115183	TANC1
2_159409009_G_A	0.00663984	ENSG00000115183	TANC1
2_159413336_C_A	0.00663984	ENSG00000115183	TANC1
2_159414347_C_A	0.00663984	ENSG00000115183	TANC1
2_159415239_G_T	0.00663984	ENSG00000115183	TANC1
2_159417333_G_A	0.00663984	ENSG00000115183	TANC1
2_159418933_T_A	0.00663984	ENSG00000115183	TANC1
2_159418935_G_C	0.00663984	ENSG00000115183	TANC1
2_159423792_C_T	0.00663984	ENSG00000115183	TANC1
2_159423807_C_T	0.00663984	ENSG00000115183	TANC1
2_159425695_C_T	0.00663984	ENSG00000115183	TANC1
2_159425829_G_T	0.00663984	ENSG00000115183	TANC1
2_159428549_C_T	0.00663984	ENSG00000115183	TANC1
2_159435409_G_A	0.00663984	ENSG00000115183	TANC1
2_159435409_G_A	0.00663984	ENSG00000248672	LY75-CD302
2_159436422_C_T	0.00663984	ENSG00000115183	TANC1
2_159436422_C_T	0.00663984	ENSG00000248672	LY75-CD302
2_159436667_C_T	0.00663984	ENSG00000115183	TANC1
2_159436667_C_T	0.00663984	ENSG00000248672	LY75-CD302
2_159440061_C_T	0.00663984	ENSG00000115183	TANC1
2_159440061_C_T	0.00663984	ENSG00000248672	LY75-CD302
2_159440134_C_T	0.00663984	ENSG00000115183	TANC1
2_159440134_C_T	0.00663984	ENSG00000248672	LY75-CD302
2_159406182_C_T	0	ENSG00000248672	LY75-CD302
2_159409009_G_A	0	ENSG00000248672	LY75-CD302
2_159413336_C_A	0	ENSG00000248672	LY75-CD302
2_159414347_C_A	0	ENSG00000248672	LY75-CD302
2_159415239_G_T	0	ENSG00000248672	LY75-CD302
2_159417333_G_A	0	ENSG00000248672	LY75-CD302
2_159418933_T_A	0	ENSG00000248672	LY75-CD302
2_159418935_G_C	0	ENSG00000248672	LY75-CD302
2_159423792_C_T	0	ENSG00000248672	LY75-CD302
2_159423807_C_T	0	ENSG00000248672	LY75-CD302
2_159425695_C_T	0	ENSG00000248672	LY75-CD302
2_159425829_G_T	0	ENSG00000248672	LY75-CD302
2_159428549_C_T	0	ENSG00000248672	LY75-CD302
16_3746764_G_T	0.0997988	ENSG00000005339	CREBBP
16_3808346_T_A	0.0798793	ENSG00000005339	CREBBP
16_3847049_C_T	0.0798793	ENSG00000005339	CREBBP
16_3787893_G_C	0.0732394	ENSG00000005339	CREBBP
16_3801400_C_T	0.0732394	ENSG00000005339	CREBBP
16_3891469_C_A	0.0663984	ENSG00000005339	CREBBP
16_3892266_G_T	0.0663984	ENSG00000005339	CREBBP
16_3746764_G_T	0.0597586	ENSG00000126602	TRAP1
16_3787893_G_C	0.0597586	ENSG00000126602	TRAP1
16_3801400_C_T	0.0531187	ENSG00000126602	TRAP1
16_3808346_T_A	0.0531187	ENSG00000126602	TRAP1
16_3746764_G_T	0.0464789	ENSG00000213918	DNASE1
16_3746764_G_T	0.0464789	ENSG00000188827	SLX4
16_3746764_G_T	0.0464789	ENSG00000167984	NLRC3
16_3847049_C_T	0.0464789	ENSG00000126602	TRAP1
16_3891469_C_A	0.0464789	ENSG00000126602	TRAP1
16_3787893_G_C	0.039839	ENSG00000213918	DNASE1
16_3787893_G_C	0.039839	ENSG00000188827	SLX4
16_3787893_G_C	0.039839	ENSG00000167984	NLRC3
16_3801400_C_T	0.039839	ENSG00000213918	DNASE1
16_3801400_C_T	0.039839	ENSG00000188827	SLX4
16_3801400_C_T	0.039839	ENSG00000167984	NLRC3
16_3808346_T_A	0.039839	ENSG00000213918	DNASE1
16_3808346_T_A	0.039839	ENSG00000188827	SLX4
16_3892266_G_T	0.039839	ENSG00000126602	TRAP1
16_3892266_G_T	0.039839	ENSG00000162104	ADCY9
16_3746764_G_T	0.0331992	ENSG00000215131	C16orf90
16_3746764_G_T	0.0331992	ENSG00000103351	CLUAP1
16_3808346_T_A	0.0331992	ENSG00000167984	NLRC3
16_3847049_C_T	0.0331992	ENSG00000213918	DNASE1
16_3847049_C_T	0.0331992	ENSG00000162104	ADCY9
16_3847049_C_T	0.0331992	ENSG00000188827	SLX4
16_3847049_C_T	0.0331992	ENSG00000167984	NLRC3
16_3891469_C_A	0.0331992	ENSG00000162104	ADCY9
16_3746764_G_T	0.0265594	ENSG00000167981	ZNF597
16_3746764_G_T	0.0265594	ENSG00000122390	NAA60
16_3787893_G_C	0.0265594	ENSG00000215131	C16orf90
16_3787893_G_C	0.0265594	ENSG00000103351	CLUAP1
16_3801400_C_T	0.0265594	ENSG00000215131	C16orf90
16_3801400_C_T	0.0265594	ENSG00000103351	CLUAP1
16_3801400_C_T	0.0265594	ENSG00000162104	ADCY9
16_3808346_T_A	0.0265594	ENSG00000215131	C16orf90
16_3808346_T_A	0.0265594	ENSG00000103351	CLUAP1
16_3808346_T_A	0.0265594	ENSG00000162104	ADCY9
16_3891469_C_A	0.0265594	ENSG00000213918	DNASE1
16_3891469_C_A	0.0265594	ENSG00000188827	SLX4
16_3891469_C_A	0.0265594	ENSG00000167984	NLRC3
16_3892266_G_T	0.0265594	ENSG00000213918	DNASE1
16_3892266_G_T	0.0265594	ENSG00000188827	SLX4
16_3892266_G_T	0.0265594	ENSG00000167984	NLRC3
16_3746764_G_T	0.0199195	ENSG00000140987	ZSCAN32
16_3746764_G_T	0.0199195	ENSG00000103343	ZNF174
16_3746764_G_T	0.0199195	ENSG00000162104	ADCY9
16_3787893_G_C	0.0199195	ENSG00000167981	ZNF597
16_3787893_G_C	0.0199195	ENSG00000162104	ADCY9
16_3787893_G_C	0.0199195	ENSG00000122390	NAA60
16_3801400_C_T	0.0199195	ENSG00000167981	ZNF597
16_3801400_C_T	0.0199195	ENSG00000122390	NAA60
16_3808346_T_A	0.0199195	ENSG00000167981	ZNF597
16_3808346_T_A	0.0199195	ENSG00000122390	NAA60
16_3847049_C_T	0.0199195	ENSG00000215131	C16orf90
16_3847049_C_T	0.0199195	ENSG00000103351	CLUAP1
16_3891469_C_A	0.0199195	ENSG00000185739	SRL
16_3892266_G_T	0.0199195	ENSG00000185739	SRL
16_3746764_G_T	0.0132797	ENSG00000168158	OR2C1
16_3787893_G_C	0.0132797	ENSG00000140987	ZSCAN32
16_3787893_G_C	0.0132797	ENSG00000103343	ZNF174
16_3801400_C_T	0.0132797	ENSG00000140987	ZSCAN32
16_3801400_C_T	0.0132797	ENSG00000103343	ZNF174
16_3808346_T_A	0.0132797	ENSG00000140987	ZSCAN32
16_3808346_T_A	0.0132797	ENSG00000103343	ZNF174
16_3847049_C_T	0.0132797	ENSG00000167981	ZNF597
16_3847049_C_T	0.0132797	ENSG00000185739	SRL
16_3847049_C_T	0.0132797	ENSG00000122390	NAA60
16_3891469_C_A	0.0132797	ENSG00000215131	C16orf90
16_3891469_C_A	0.0132797	ENSG00000126603	GLIS2
16_3891469_C_A	0.0132797	ENSG00000103351	CLUAP1
16_3891469_C_A	0.0132797	ENSG00000090447	TFAP4
16_3892266_G_T	0.0132797	ENSG00000215131	C16orf90
16_3892266_G_T	0.0132797	ENSG00000126603	GLIS2
16_3892266_G_T	0.0132797	ENSG00000103351	CLUAP1
16_3892266_G_T	0.0132797	ENSG00000090447	TFAP4
16_3746764_G_T	0.00663984	ENSG00000162086	ZNF75A
16_3746764_G_T	0.00663984	ENSG00000140993	TIGD7
16_3787893_G_C	0.00663984	ENSG00000185739	SRL
16_3787893_G_C	0.00663984	ENSG00000168158	OR2C1
16_3801400_C_T	0.00663984	ENSG00000185739	SRL
16_3801400_C_T	0.00663984	ENSG00000090447	TFAP4
16_3801400_C_T	0.00663984	ENSG00000168158	OR2C1
16_3808346_T_A	0.00663984	ENSG00000185739	SRL
16_3808346_T_A	0.00663984	ENSG00000090447	TFAP4
16_3808346_T_A	0.00663984	ENSG00000168158	OR2C1
16_3847049_C_T	0.00663984	ENSG00000140987	ZSCAN32
16_3847049_C_T	0.00663984	ENSG00000103343	ZNF174
16_3847049_C_T	0.00663984	ENSG00000126603	GLIS2
16_3847049_C_T	0.00663984	ENSG00000090447	TFAP4
16_3891469_C_A	0.00663984	ENSG00000167981	ZNF597
16_3891469_C_A	0.00663984	ENSG00000217930	PAM16
16_3891469_C_A	0.00663984	ENSG00000122390	NAA60
16_3892266_G_T	0.00663984	ENSG00000167981	ZNF597
16_3892266_G_T	0.00663984	ENSG00000217930	PAM16
16_3892266_G_T	0.00663984	ENSG00000122390	NAA60
16_3746764_G_T	0	ENSG00000103313	MEFV
16_3746764_G_T	0	ENSG00000168124	OR1F1
16_3746764_G_T	0	ENSG00000185739	SRL
16_3746764_G_T	0	ENSG00000006194	ZNF263
16_3787893_G_C	0	ENSG00000217930	PAM16
16_3787893_G_C	0	ENSG00000090447	TFAP4
16_3787893_G_C	0	ENSG00000162086	ZNF75A
16_3787893_G_C	0	ENSG00000140993	TIGD7
16_3801400_C_T	0	ENSG00000162086	ZNF75A
16_3801400_C_T	0	ENSG00000140993	TIGD7
16_3847049_C_T	0	ENSG00000168158	OR2C1
16_3891469_C_A	0	ENSG00000140987	ZSCAN32
16_3891469_C_A	0	ENSG00000168140	VASN
16_3891469_C_A	0	ENSG00000103343	ZNF174
16_3892266_G_T	0	ENSG00000140987	ZSCAN32
16_3892266_G_T	0	ENSG00000168140	VASN
16_3892266_G_T	0	ENSG00000103343	ZNF174

### Sheet: Supplementary Table 9.
Supplementary Table 9. MultiXcan results for the SC-HGI_AMR GWAS meta-analysis. N: number of tissues available for the gene; n_indep: number of independet components of variation kept amont the tissues' predictions; p_i_best: best p-value of single tissue S-prediXcan association; t_i_best: name of best single tissue S-prediXcan association; p_i_worst: worst p-value of single tissue S-prediXcan association; t_i_worst: name of worst single tissue S-prediXcan association; eigen_max: eigenvalue of the top independent component in the SVD decomposition of predicted expression correlation; eigen_min: eigenvalue of the last independent component in the SVD decomposition of predicted expression correlation; eigen_min_kept: eigenvalue of the smallest independent component that was kept in the SVD decomposition of predicted expression correlation; z_min: minimun z-score among single-tissue S-prediXcan associations; z_max: maximum z-score among single-tissue S-prediXcan associations; z_mean: mean z-score among single tissue S-prediXcan asociations; z_sd: standard deviation of the mean z-score among single-tissue S-prediXcan associations; tmi: trace of T*T', where T is the correlation of predicted expression levels for different tissues multiplied by its SVD pseudo-inverse and is an estimate for the number of independent components of variation in predicted expression across tissues.
gene	gene_name	pvalue	n	n_indep	p_i_best	t_i_best	p_i_worst	t_i_worst	eigen_max	eigen_min	eigen_min_kept	z_min	z_max	z_mean	z_sd	tmi
ENSG00000163817.15	SLC6A20	2.67434e-15	33	5	4.54216e-16	Muscle_Skeletal	0.466474	Pancreas	19.1054	6.61478e-16	0.871829	0.728227	8.12316	3.08358	1.52909	5
ENSG00000173585.15	CCR9	7.17507e-15	7	6	1.45e-16	Whole_Blood	0.953252	Nerve_Tibial	3.35472	0.00147328	0.112854	0.0586241	8.26055	3.69747	2.894	6
ENSG00000273102.1	AP000569.9	2.55749e-11	3	3	0.0008774	Cells_EBV-transformed_lymphocytes	0.2706	Spleen	2.02564	0.197712	0.197712	-3.32715	1.10168	-1.57242	2.3532	3
ENSG00000173473.10	SMARCC1	2.96793e-09	23	3	0.0004378	Brain_Hippocampus	0.9428	Brain_Frontal_Cortex_BA9	15.7544	1.23326e-17	1.0643	-3.51618	3.3336	-0.510199	1.88586	3
ENSG00000172215.5	CXCR6	1.33483e-08	38	4	2.92299e-10	Adipose_Visceral_Omentum	0.857755	Spleen	16.4694	1.49471e-15	3.05258	-6.30281	2.38879	-2.36171	2.50353	4
ENSG00000163818.16	LZTFL1	3.42004e-08	45	5	6.11565e-11	Thyroid	0.9491	Brain_Amygdala	22.0018	7.17311e-16	0.786369	-2.00782	6.54088	-0.483936	2.16463	5
ENSG00000164047.4	CAMP	4.03838e-08	19	4	0.05167	Adipose_Subcutaneous	0.5124	Skin_Not_Sun_Exposed_Suprapubic	13.8308	4.90626e-18	0.581168	-1.94587	1.00388	-0.0780434	1.19515	4
ENSG00000162623.15	TYW3	4.29858e-08	49	4	0.01097	Brain_Hippocampus	0.967033	Colon_Transverse	29.2813	2.13416e-15	1.10182	-2.54365	2.34396	-0.914901	1.11533	4
ENSG00000137166.14	FOXP4	1.95225e-07	28	4	4.482e-05	Lung	0.903209	Esophagus_Mucosa	22.7194	1.41035e-15	0.989877	-2.35949	4.08112	0.511546	1.31821	4
ENSG00000163221.8	S100A12	1.0799e-06	13	4	0.06907	Testis	0.8996	Breast_Mammary_Tissue	10.3946	4.04558e-17	0.413887	-1.81796	1.5086	0.0284891	1.1704	4
ENSG00000147454.13	SLC25A37	1.09311e-06	33	8	1.07616e-06	Cells_EBV-transformed_lymphocytes	0.8195	Pituitary	16.1802	1.55466e-15	0.695724	-3.39194	4.87718	-0.487585	2.33642	8
ENSG00000163820.14	FYCO1	1.29337e-06	47	5	3.03804e-06	Brain_Hippocampus	0.977726	Small_Intestine_Terminal_Ileum	23.19	2.23869e-15	0.827099	-2.21195	4.66823	0.658013	1.7502	5
ENSG00000173578.7	XCR1	1.75699e-06	23	4	0.00029713	Small_Intestine_Terminal_Ileum	0.964806	Esophagus_Muscularis	13.7522	1.79064e-17	0.939968	-3.46875	3.61779	0.343653	1.77529	4
ENSG00000100030.14	MAPK1	2.93973e-06	40	3	0.000179754	Heart_Left_Ventricle	0.87113	Testis	29.7872	7.67925e-16	2.07973	-3.74589	2.8009	-0.548436	1.50148	3
ENSG00000241837.6	ATP5O	3.01941e-06	47	3	2.97365e-07	Skin_Not_Sun_Exposed_Suprapubic	0.145017	Brain_Cerebellum	37.5848	1.0443e-15	2.85473	1.45736	5.12511	3.24564	0.925426	3
ENSG00000152670.18	DDX4	4.28109e-06	12	3	0.1001	Testis	0.715657	Brain_Hypothalamus	8.781	1.60547e-17	0.476928	-1.52244	1.64437	0.307757	1.16329	3
ENSG00000134108.12	ARL8B	5.38741e-06	24	5	8.497e-05	Brain_Amygdala	0.7384	Colon_Sigmoid	17.117	4.79679e-18	0.615644	-3.92993	3.92993	-0.33462	1.59931	5
ENSG00000058668.14	ATP2B4	6.34541e-06	36	6	4.83122e-07	Colon_Transverse	0.876894	Esophagus_Mucosa	23.8874	7.40886e-16	0.825685	-2.27011	5.0329	0.544508	2.24412	6
ENSG00000111203.11	ITFG2	8.01461e-06	38	3	0.0202913	Esophagus_Mucosa	0.343861	Brain_Hypothalamus	30.3409	1.33401e-15	1.02484	-2.32092	1.90265	1.2586	0.9655	3
ENSG00000171109.18	MFN1	8.05569e-06	49	4	1.11327e-05	Whole_Blood	0.4525	Brain_Spinal_cord_cervical_c-1	39.5851	2.01572e-15	1.78576	0.751254	4.39392	2.29246	1.02276	4
ENSG00000159110.19	IFNAR2	1.08265e-05	48	7	3.18584e-07	Esophagus_Mucosa	0.912577	Whole_Blood	18.6753	6.91236e-16	1.17557	-5.11211	4.4038	-1.41701	2.43774	7
ENSG00000103671.9	TRIP4	1.16415e-05	45	2	0.0007316	Brain_Anterior_cingulate_cortex_BA24	0.9426	Heart_Atrial_Appendage	41.1006	1.94603e-15	3.62045	0.0720024	3.37745	1.23709	1.27576	2
ENSG00000173171.14	MTX1	1.23857e-05	36	2	0.0004788	Artery_Aorta	0.402483	Heart_Atrial_Appendage	31.647	2.38452e-15	3.34904	-2.11818	3.49234	2.69892	1.64484	2
ENSG00000138678.10	GPAT3	1.77417e-05	12	6	0.004716	Heart_Atrial_Appendage	0.4706	Skin_Not_Sun_Exposed_Suprapubic	5.76373	2.23429e-16	0.320243	-2.82582	2.65314	0.624776	1.63375	6
ENSG00000166831.8	RBPMS2	1.89883e-05	48	2	1.11173e-05	Uterus	0.899345	Brain_Frontal_Cortex_BA9	35.7081	7.33702e-16	12.07	-4.39422	3.96551	-1.00282	3.48107	2
ENSG00000185499.16	MUC1	2.19913e-05	31	5	6.8101e-06	Brain_Cerebellar_Hemisphere	0.8897	Muscle_Skeletal	20.3913	3.78395e-16	0.708863	-1.80013	4.49954	2.52153	1.29591	5
ENSG00000260450.1	LINC02134	2.364e-05	2	1	2.364e-05	Brain_Putamen_basal_ganglia	2.364e-05	Brain_Putamen_basal_ganglia	2	3.14018e-16	2	-4.22741	4.22741	0	5.97846	1
ENSG00000131400.7	NAPSA	2.9118e-05	39	2	7.823e-06	Adipose_Subcutaneous	0.9857	Brain_Hippocampus	35.3946	8.54371e-16	2.90546	-4.46997	0.0179234	-4.07398	1.19649	2
ENSG00000163462.17	TRIM46	2.92739e-05	18	2	0.000100268	Esophagus_Muscularis	0.01035	Brain_Hypothalamus	15.2772	7.51106e-18	2.17723	-2.56391	3.88994	2.12326	1.73813	2
ENSG00000142686.7	C1orf216	3.08786e-05	48	2	0.0275	Cells_EBV-transformed_lymphocytes	0.8314	Brain_Cerebellum	44.9434	7.20905e-16	2.01331	-2.20435	0.374685	-0.95124	0.933097	2
ENSG00000196391.10	ZNF774	3.43187e-05	42	5	2.499e-06	Brain_Anterior_cingulate_cortex_BA24	0.99338	Artery_Tibial	21.844	1.92641e-15	0.741052	-4.62454	4.70821	1.88261	2.86246	5
ENSG00000166803.11	PCLAF	4.15004e-05	14	3	0.0007316	Heart_Atrial_Appendage	0.8788	Brain_Amygdala	12.1323	2.00706e-17	0.86858	0.152491	3.37745	2.63236	1.32125	3
ENSG00000263571.2	CTC-304I17.5	5.08034e-05	4	3	0.00301851	Brain_Spinal_cord_cervical_c-1	0.7229	Brain_Cerebellar_Hemisphere	2.90339	2.01903e-17	0.106358	-2.96585	1.11909	-0.638981	1.6997	3
ENSG00000283646.1	LINC02009	5.23145e-05	35	7	0.0006239	Brain_Amygdala	0.9036	Adipose_Subcutaneous	15.8394	7.62275e-16	0.688049	-2.39574	3.42101	1.26634	1.76842	7
ENSG00000181333.11	HEPHL1	5.33124e-05	25	4	0.03297	Artery_Tibial	0.896584	Cells_EBV-transformed_lymphocytes	18.7719	1.36484e-17	1.2198	-2.13245	1.35991	-0.660867	1.35627	4
ENSG00000258998.1	RP11-398E10.1	5.69671e-05	30	3	0.00735891	Brain_Frontal_Cortex_BA9	0.977366	Brain_Hypothalamus	21.7487	7.48095e-16	0.91494	-2.49263	2.68015	-0.0357506	0.992706	3
ENSG00000004838.13	ZMYND10	6.14913e-05	11	4	0.01387	Artery_Coronary	0.8765	Brain_Amygdala	6.30214	1.69669e-17	0.242493	-2.46061	1.85631	-0.52622	1.15594	4
ENSG00000164048.13	ZNF589	6.73233e-05	48	3	0.0001466	Kidney_Cortex	0.986923	Heart_Atrial_Appendage	41.6381	1.67062e-15	2.44182	-3.79676	1.00148	-1.14819	1.22126	3
ENSG00000163823.3	CCR1	6.99321e-05	47	2	2.75e-05	Nerve_Tibial	0.96	Lung	33.8856	7.77293e-16	12.0003	-4.1495	4.19324	0.650375	2.15585	2
ENSG00000235491.1	LINC01889	7.093e-05	1	1	7.093e-05	Vagina	7.093e-05	Vagina	1	1	1	-3.97314	-3.97314	-3.97314	NA	1
ENSG00000164080.13	RAD54L2	0.000108002	36	3	8.931e-05	Minor_Salivary_Gland	0.9832	Brain_Frontal_Cortex_BA9	27.2133	8.9754e-16	2.85792	-3.91794	2.34085	0.518342	1.41631	3
ENSG00000151498.11	ACAD8	0.000123358	42	6	0.000380066	Ovary	0.8679	Artery_Aorta	20.552	9.58951e-16	0.948759	-3.55355	3.14322	-0.725944	2.25	6
ENSG00000126062.3	TMEM115	0.000136052	5	2	0.06341	Skin_Sun_Exposed_Lower_leg	0.8535	Adipose_Visceral_Omentum	4.70782	5.99964e-17	0.292176	-1.85631	0.184655	-1.03992	1.11788	2
ENSG00000105996.6	HOXA2	0.000149241	7	4	0.002855	Muscle_Skeletal	0.573671	Whole_Blood	5.11722	0	0.19044	-0.821081	2.98293	1.73246	1.66497	4
ENSG00000112787.12	FBRSL1	0.000154998	33	8	0.00243861	Nerve_Tibial	0.834986	Breast_Mammary_Tissue	14.1177	1.14481e-15	0.481965	-3.03086	2.22621	-0.743933	1.75502	8
ENSG00000183625.14	CCR3	0.000168843	6	4	3.345e-05	Colon_Transverse	0.633775	Lung	3.53885	8.93194e-17	0.462294	-4.14861	0.771264	-1.60877	2.06025	4
ENSG00000230454.1	U73166.2	0.000169265	23	2	0.1147	Brain_Cerebellar_Hemisphere	0.6856	Heart_Left_Ventricle	21.6656	2.48969e-18	0.99688	-0.925704	1.57742	-0.30561	0.98783	2
ENSG00000243646.9	IL10RB	0.000191982	46	5	5.19486e-06	Muscle_Skeletal	0.661914	Whole_Blood	31.0356	3.02066e-15	1.17531	-2.81572	4.55676	2.72614	1.36446	5
ENSG00000163209.14	SPRR3	0.000241272	21	5	4.4926e-05	Heart_Atrial_Appendage	0.6198	Pituitary	13.0355	4.31683e-18	0.482559	-4.08057	2.31652	-1.10165	1.97227	5
ENSG00000142687.17	KIAA0319L	0.000243193	23	2	0.0004447	Brain_Frontal_Cortex_BA9	0.9665	Esophagus_Mucosa	21.9463	9.78993e-18	1.05371	-3.51203	3.51203	-2.66583	2.11087	2
ENSG00000213799.11	ZNF845	0.00026496	36	7	0.01247	Esophagus_Muscularis	0.993199	Artery_Coronary	14.0719	3.9241e-16	0.485381	-2.49856	1.84358	0.335246	0.949743	7
ENSG00000259321.1	RP11-468E2.5	0.000274943	47	2	0.07903	Colon_Transverse	0.833464	Thyroid	44.8213	8.9983e-16	2.14589	-1.75634	0.675119	-0.495619	0.867221	2
ENSG00000135436.8	FAM186B	0.00031435	5	3	0.1325	Kidney_Cortex	0.7634	Artery_Coronary	3.85076	7.8273e-17	0.176449	-1.50432	0.768483	-0.568437	0.959443	3
ENSG00000237489.3	LINC00959	0.000316847	45	3	4.43651e-05	Cells_Cultured_fibroblasts	0.997216	Brain_Caudate_basal_ganglia	33.6083	5.09957e-16	1.20723	-4.04753	4.08349	0.415898	1.81529	3
ENSG00000169964.7	TMEM42	0.000319419	48	3	0.000200456	Skin_Sun_Exposed_Lower_leg	0.9157	Stomach	35.6984	9.03893e-16	1.67198	-3.71844	0.984438	-2.39469	0.999919	3
ENSG00000107862.4	GBF1	0.000335494	47	3	1.9187e-05	Adipose_Subcutaneous	0.796622	Esophagus_Muscularis	36.0836	1.49207e-15	1.90586	-0.958164	4.27415	3.37389	1.56167	3
ENSG00000233791.5	LINC01136	0.000360824	14	7	8.52357e-05	Pancreas	0.7979	Heart_Atrial_Appendage	5.30926	8.52691e-18	0.354259	-3.22403	3.92918	0.0849884	2.61733	7
ENSG00000187546.13	AGMO	0.000368629	23	14	0.007107	Cells_Cultured_fibroblasts	0.9703	Brain_Anterior_cingulate_cortex_BA24	7.46721	1.83201e-17	0.301191	-2.69179	2.65791	0.462727	1.66222	14
ENSG00000143469.18	SYT14	0.000384869	20	6	0.05096	Brain_Spinal_cord_cervical_c-1	0.964761	Thyroid	9.77348	1.60693e-17	0.368223	-1.90439	1.95182	-0.258604	1.4365	6
ENSG00000243927.5	MRPS6	0.000390853	12	11	0.0008774	Heart_Atrial_Appendage	0.712807	Nerve_Tibial	3.23046	0.0877444	0.162637	-3.32715	2.76456	-0.641829	2.07848	11
ENSG00000198502.5	HLA-DRB5	0.000422172	7	5	0.003136	Nerve_Tibial	0.1995	Skin_Sun_Exposed_Lower_leg	3.124	0.0155477	0.136249	-2.61042	2.95408	0.927698	2.12306	5
ENSG00000084623.11	EIF3I	0.000430981	46	1	0.000390928	Muscle_Skeletal	0.0005275	Pancreas	45.6584	3.23941e-15	45.6584	-3.54613	3.50941	-3.0534	1.74499	1
ENSG00000160055.19	TMEM234	0.00044431	49	1	0.0004324	Brain_Caudate_basal_ganglia	0.0004491	Brain_Cerebellar_Hemisphere	48.9246	2.45307e-15	48.9246	3.50941	3.51948	3.50962	0.0014379	1
ENSG00000198276.15	UCKL1	0.000446295	22	7	0.005327	Artery_Tibial	0.9972	Adrenal_Gland	10.5205	3.31957e-18	0.420597	-2.78656	1.9168	-0.308729	1.72809	7
ENSG00000100053.9	CRYBB3	0.000456383	43	2	0.000494738	Spleen	0.360608	Brain_Frontal_Cortex_BA9	39.0389	3.85051e-15	1.63652	-3.48359	0.997545	-2.88301	0.82959	2
ENSG00000165863.16	C10orf82	0.000479973	40	5	0.0779819	Ovary	0.9272	Adipose_Visceral_Omentum	18.6614	5.53467e-16	0.793583	-1.76252	1.55941	-0.612424	1.1226	5
ENSG00000114735.9	HEMK1	0.000493426	49	2	0.000513427	Ovary	0.993919	Brain_Cerebellum	44.8543	1.12907e-15	1.98286	-0.417639	3.47365	1.73456	0.845595	2
ENSG00000253686.1	LINC01484	0.000499497	15	7	0.000897627	Brain_Cerebellum	0.957098	Nerve_Tibial	5.83546	1.33196e-17	0.231995	-2.81769	3.32079	0.862688	2.08834	7
ENSG00000230033.1	RP5-1121A15.3	0.000540987	4	3	0.01803	Pancreas	0.586	Brain_Cerebellum	2.93103	0.00145042	0.121359	0.544642	2.365	1.08908	0.855132	3
ENSG00000177058.11	SLC38A9	0.0005553	40	7	0.01784	Whole_Blood	0.8732	Breast_Mammary_Tissue	20.869	6.19269e-16	0.838173	-2.36892	1.30704	-0.649824	1.08112	7
ENSG00000128274.15	A4GALT	0.000578587	43	7	0.00246981	Esophagus_Gastroesophageal_Junction	0.806299	Pituitary	25.0828	2.31346e-15	0.886608	-2.27296	3.02702	1.14853	1.4668	7
ENSG00000148187.17	MRRF	0.000587489	22	3	3.417e-05	Minor_Salivary_Gland	0.941313	Brain_Cerebellum	17.8651	1.64402e-18	0.998905	-4.14373	0.288061	-0.377887	0.86134	3
ENSG00000230124.6	ACBD6	0.000589976	44	7	0.00316251	Muscle_Skeletal	0.99593	Artery_Aorta	18.8387	7.27009e-16	0.960494	-2.95148	2.67388	-0.16056	1.67027	7
ENSG00000214226.8	C17orf67	0.000596885	37	3	0.0502285	Ovary	0.9667	Brain_Hypothalamus	30.5595	7.15066e-16	1.45098	-1.90508	1.95801	1.02709	0.977128	3
ENSG00000162365.11	CYP4A22	0.000638979	35	4	0.03516	Breast_Mammary_Tissue	0.964052	Muscle_Skeletal	26.7312	2.60495e-15	1.43822	-1.57438	2.10651	0.0419149	0.996776	4
ENSG00000197217.12	ENTPD4	0.000702272	48	3	6.64216e-05	Stomach	0.526588	Spleen	36.3982	3.53433e-15	3.62694	-3.98875	1.42693	-2.05608	1.20125	3
ENSG00000180549.7	FUT7	0.000714316	47	2	0.0004546	Brain_Caudate_basal_ganglia	0.9713	Lung	33.7596	8.70645e-16	12.175	-3.50617	1.94363	-0.630716	1.88226	2
ENSG00000169231.13	THBS3	0.00075744	49	1	0.000177431	Testis	0.112619	Adipose_Visceral_Omentum	48.3441	5.96392e-16	48.3441	1.58653	3.74915	3.33725	0.489175	1
ENSG00000131398.13	KCNC3	0.000763363	45	5	1.44494e-05	Brain_Spinal_cord_cervical_c-1	0.8026	Brain_Caudate_basal_ganglia	24.1954	1.0698e-15	1.22744	-3.95243	4.33692	1.517	2.34965	5
ENSG00000160051.11	IQCC	0.000781839	42	1	0.0004245	Brain_Cortex	0.001227	Heart_Left_Ventricle	41.7842	1.67231e-15	41.7842	-3.52436	3.52436	1.58794	2.98976	1
ENSG00000020129.15	NCDN	0.000781952	49	2	9.68277e-05	Adipose_Subcutaneous	0.979503	Vagina	39.0938	7.57579e-16	9.203	-3.51203	3.89841	-0.36884	2.08385	2
ENSG00000260874.5	RP11-715J22.4	0.000789566	3	2	0.0007568	Kidney_Cortex	0.1819	Adipose_Subcutaneous	2.65898	2.46519e-32	0.341015	-3.36813	3.36813	0.444976	3.45519	2
ENSG00000273036.2	FAM95C	0.00080919	28	12	0.00535728	Nerve_Tibial	0.9769	Adipose_Subcutaneous	7.65227	5.78704e-16	0.255971	-2.26897	2.78473	-0.0250793	1.15802	12
ENSG00000175756.13	AURKAIP1	0.000858215	34	4	0.0215793	Muscle_Skeletal	0.958918	Skin_Sun_Exposed_Lower_leg	23.1073	8.41608e-16	1.73231	-2.29769	1.53169	-1.36707	0.717887	4
ENSG00000109758.8	HGFAC	0.000862259	36	6	5.62285e-06	Testis	0.972509	Pituitary	22.551	1.86269e-15	0.908488	-4.5401	2.79693	-0.249184	1.55617	6
ENSG00000034677.12	RNF19A	0.000870018	35	4	0.00380412	Lung	0.996014	Nerve_Tibial	21.8874	1.16957e-15	1.0025	-2.89396	2.81856	-0.37015	2.1944	4
ENSG00000072840.12	EVC	0.000879556	41	11	0.00075034	Heart_Atrial_Appendage	0.863793	Adipose_Subcutaneous	14.2664	1.0691e-15	0.659018	-2.51303	3.37049	1.85831	1.4856	11
ENSG00000070087.13	PFN2	0.000880774	36	7	0.00235983	Brain_Hypothalamus	0.9844	Breast_Mammary_Tissue	20.7004	7.35591e-16	0.71205	-3.04076	1.73571	-0.559933	1.20095	7
ENSG00000205045.8	SLFN12L	0.000885493	44	5	0.006938	Brain_Anterior_cingulate_cortex_BA24	0.879694	Small_Intestine_Terminal_Ileum	24.8416	4.8127e-16	1.18148	-1.00562	2.69981	1.5732	1.22001	5
ENSG00000132591.11	ERAL1	0.000924272	8	2	0.107	Brain_Substantia_nigra	0.7496	Cells_Cultured_fibroblasts	7.44859	4.55838e-17	0.55141	-1.61183	1.61183	2.77556e-17	1.24208	2
ENSG00000283408.1	RP1-242N11.1	0.0009318	1	1	0.0009318	Thyroid	0.0009318	Thyroid	1	1	1	-3.31035	-3.31035	-3.31035	NA	1
ENSG00000033011.11	ALG1	0.000976504	19	9	0.0007594	Brain_Hippocampus	0.9214	Artery_Tibial	8.53888	3.30901e-17	0.359517	-2.24264	3.36718	-0.355554	1.45611	9
ENSG00000162913.9	C1orf145	0.000981767	44	2	0.0002283	Esophagus_Mucosa	0.2945	Adipose_Subcutaneous	39.9582	9.70015e-16	2.98014	-1.09253	3.68545	2.28267	0.801857	2
ENSG00000144227.4	NXPH2	0.000994205	14	2	0.0003772	Brain_Amygdala	0.0114754	Ovary	12.8456	1.19656e-32	0.964335	-3.55554	3.55554	-1.08443	3.43951	2
ENSG00000124587.13	PEX6	0.00100769	49	1	0.000537857	Ovary	0.004406	Muscle_Skeletal	47.3916	7.42905e-16	47.3916	-3.46116	-2.84753	-3.23341	0.14112	1
ENSG00000165617.14	DACT1	0.00101847	43	5	0.001117	Adipose_Subcutaneous	0.4992	Brain_Hypothalamus	24.1679	4.99415e-16	0.908786	-3.25927	1.34353	-1.58058	1.96474	5
ENSG00000265043.1	RP11-728E14.3	0.00103586	6	3	0.08661	Nerve_Tibial	0.4725	Vagina	5.37397	5.80849e-17	0.292989	-1.71356	0.781685	-0.665891	0.804495	3
ENSG00000180304.14	OAZ2	0.00103965	48	2	2.05278e-05	Heart_Left_Ventricle	0.235915	Liver	34.5231	7.17928e-16	13.4088	-1.18526	4.25907	2.93634	1.04752	2
ENSG00000142599.17	RERE	0.00104222	20	6	0.05277	Pancreas	0.9725	Brain_Caudate_basal_ganglia	12.1854	1.68166e-17	0.430283	-1.3213	1.9368	0.460853	0.915568	6
ENSG00000182578.13	CSF1R	0.0010428	16	8	0.0733165	Adipose_Subcutaneous	0.5552	Skin_Not_Sun_Exposed_Suprapubic	5.79733	4.17754e-18	0.250647	-1.79086	1.35568	0.248893	1.09321	8
ENSG00000116809.11	ZBTB17	0.00106164	22	3	5.955e-05	Adipose_Visceral_Omentum	0.840372	Brain_Caudate_basal_ganglia	18.0841	3.43146e-18	1.0523	-1.01501	4.01459	0.0561821	1.7748	3
ENSG00000278370.1	RP11-387D10.4	0.001145	5	1	0.001145	Testis	0.001145	Artery_Tibial	5	1.16152e-17	5	3.25224	3.25224	3.25224	4.96507e-16	1
ENSG00000172236.16	TPSAB1	0.00117615	10	6	0.0002079	Muscle_Skeletal	0.8484	Colon_Transverse	4.03703	2.21292e-17	0.368463	-3.70922	1.90747	-0.590798	1.45831	6
ENSG00000231924.9	PSG1	0.0011815	2	1	0.001179	Cells_Cultured_fibroblasts	0.001184	Adipose_Subcutaneous	2	0	2	3.24271	3.24391	3.24331	0.000852546	1
ENSG00000179941.6	BBS10	0.00121186	35	3	0.04838	Heart_Atrial_Appendage	0.890273	Brain_Frontal_Cortex_BA9	24.0844	7.78632e-16	2.02757	-1.97402	1.70075	-1.07293	1.08251	3
ENSG00000088538.12	DOCK3	0.00124333	21	4	0.0001835	Whole_Blood	0.899	Artery_Tibial	12.6533	1.99625e-18	0.663093	-3.74071	3.08246	-1.36509	2.45236	4
ENSG00000134202.10	GSTM3	0.00134949	49	2	5.55197e-05	Whole_Blood	0.886892	Testis	43.3669	1.48361e-15	3.73821	-0.142238	4.03109	3.34147	0.587325	2
ENSG00000236133.1	LINC01069	0.00138081	1	1	0.00138081	Testis	0.00138081	Testis	1	1	1	-3.19863	-3.19863	-3.19863	NA	1
ENSG00000105289.14	TJP3	0.00139532	23	5	0.0003154	Colon_Sigmoid	0.3677	Brain_Cerebellar_Hemisphere	18.1069	1.3556e-17	0.691322	-3.60231	3.60231	-0.033846	3.27406	5
ENSG00000048740.18	CELF2	0.00141322	45	7	0.0016602	Brain_Putamen_basal_ganglia	0.585468	Vagina	21.8804	1.0351e-15	0.859556	-3.14512	2.55962	0.292064	1.64029	7
ENSG00000250064.1	RP11-123O22.1	0.00144006	3	3	0.0156085	Cells_Cultured_fibroblasts	0.68448	Ovary	2.47087	0.105075	0.105075	-1.14692	2.41794	0.288222	1.8812	3
ENSG00000125247.15	TMTC4	0.00144615	48	4	0.000898104	Brain_Hypothalamus	0.948692	Muscle_Skeletal	35.8592	1.02737e-15	1.58725	-2.28262	3.32064	-0.502109	1.72191	4
ENSG00000170265.11	ZNF282	0.00148142	7	5	0.009495	Artery_Aorta	0.7238	Ovary	3.39339	1.3639e-16	0.126154	-2.5937	1.09778	-1.08249	1.3114	5
ENSG00000242578.1	RP11-469J4.3	0.00149264	15	1	0.0005923	Pituitary	0.00349912	Artery_Coronary	14.4371	6.91359e-19	14.4371	2.92011	3.43512	3.11729	0.191842	1
ENSG00000166265.11	CYYR1	0.00154653	23	7	0.000724096	Colon_Transverse	0.810834	Muscle_Skeletal	13.3085	2.6215e-17	0.516136	-2.4601	3.38029	-0.190063	1.46498	7
ENSG00000260071.1	RP11-418I22.2	0.00155041	6	3	0.0005751	Small_Intestine_Terminal_Ileum	0.242785	Testis	4.00608	7.01425e-21	0.582104	-3.44309	-1.16805	-2.75862	1.06961	3
ENSG00000168875.2	SOX14	0.00159	1	1	0.00159	Prostate	0.00159	Prostate	1	1	1	3.15774	3.15774	3.15774	NA	1
ENSG00000182504.10	CEP97	0.00159161	17	5	0.0007937	Brain_Cerebellum	0.8026	Artery_Aorta	8.99127	6.29979e-18	0.418893	-3.35498	3.35498	-0.91737	1.77355	5
ENSG00000274070.1	GATSL2	0.00161952	2	2	0.0003376	Artery_Aorta	0.494	Kidney_Cortex	1.20279	0.797211	0.797211	-3.5846	-0.683961	-2.13428	2.05106	2
ENSG00000157326.18	DHRS4	0.00164171	43	7	0.0007237	Skin_Not_Sun_Exposed_Suprapubic	0.9027	Brain_Cerebellar_Hemisphere	24.4725	2.34277e-15	0.927778	-3.38044	2.97191	0.696674	1.11909	7
ENSG00000232629.8	HLA-DQB2	0.00171859	21	6	0.00147408	Muscle_Skeletal	0.7844	Small_Intestine_Terminal_Ileum	12.0686	2.47237e-17	0.619271	-3.17974	2.04505	-1.23149	1.78021	6
ENSG00000186160.4	CYP4Z1	0.0017828	13	4	0.00106648	Adipose_Subcutaneous	1	Heart_Atrial_Appendage	6.61852	5.01832e-17	0.86701	-1.00582	3.27237	0.981489	1.78914	4
ENSG00000132153.14	DHX30	0.001818	10	1	0.001818	Artery_Coronary	0.001818	Artery_Tibial	10	2.53679e-32	10	-3.11846	-3.11846	-3.11846	4.68111e-16	1
ENSG00000269736.1	CTD-2521M24.11	0.00185085	19	3	0.0003509	Brain_Cerebellum	0.993	Uterus	14.2896	4.23053e-18	0.579351	-3.5745	0.00877331	-2.14008	0.901743	3
ENSG00000248517.1	RP11-386B13.4	0.00187786	6	2	0.0047194	Skin_Not_Sun_Exposed_Suprapubic	0.508	Breast_Mammary_Tissue	5.60641	0.000106409	0.325462	-2.82559	-0.661955	-2.26931	0.806444	2
ENSG00000253986.1	CTC-756D1.3	0.00191232	2	2	0.001246	Cells_Cultured_fibroblasts	0.07056	Whole_Blood	1.11442	0.885581	0.885581	-3.22814	1.8083	-0.709918	3.5613	2
ENSG00000196275.13	GTF2IRD2	0.00191687	7	3	0.000378968	Esophagus_Muscularis	0.295	Adrenal_Gland	5.25269	2.68807e-32	0.258047	1.04722	3.55431	1.7865	0.836551	3
ENSG00000273669.1	RP11-405M12.4	0.00195769	34	2	0.0249041	Brain_Anterior_cingulate_cortex_BA24	0.83986	Whole_Blood	30.6545	1.23773e-15	3.34551	-2.24289	0.910612	-0.433524	1.09363	2
ENSG00000178342.4	KCNG2	0.00196807	27	10	0.003278	Skin_Not_Sun_Exposed_Suprapubic	0.9382	Brain_Hippocampus	10.9805	9.09501e-16	0.464118	-2.94039	2.94039	0.568443	1.1759	10
ENSG00000136147.17	PHF11	0.0019942	40	5	0.00534	Brain_Caudate_basal_ganglia	0.938714	Thyroid	23.4038	8.27606e-16	0.870888	-2.78577	2.71294	0.477843	1.54964	5
ENSG00000187866.8	FAM122A	0.00200596	43	4	0.0001401	Brain_Spinal_cord_cervical_c-1	0.852191	Artery_Coronary	25.304	1.70816e-15	1.94811	-3.80799	3.80799	1.05155	1.99528	4
ENSG00000196345.12	ZKSCAN7	0.00205004	39	2	0.002967	Brain_Frontal_Cortex_BA9	0.656643	Adipose_Visceral_Omentum	31.1804	5.18869e-16	5.2191	-2.97114	0.949072	-0.0481494	1.34396	2
ENSG00000006747.14	SCIN	0.00205044	44	6	0.00313956	Pituitary	0.949393	Brain_Spinal_cord_cervical_c-1	26.4511	3.83897e-16	0.905663	-2.95373	2.14786	-0.421233	1.70669	6
ENSG00000060982.14	BCAT1	0.00205744	25	13	0.00819059	Whole_Blood	0.9406	Brain_Cortex	8.39915	2.02705e-17	0.286422	-1.81951	2.64411	0.537817	1.29363	13
ENSG00000267790.1	LINC01987	0.00206048	2	2	0.001021	Esophagus_Muscularis	0.3108	Colon_Sigmoid	1.07315	0.926847	0.926847	-3.28468	-1.01354	-2.14911	1.60593	2
ENSG00000169241.17	SLC50A1	0.00206749	28	5	0.004379	Liver	0.5562	Brain_Cortex	23.5153	2.87266e-16	0.877634	-2.77507	2.84949	1.29578	1.00994	5
ENSG00000173262.11	SLC2A14	0.00209051	34	5	0.00335599	Adipose_Visceral_Omentum	0.954994	Adrenal_Gland	17.5459	1.39573e-15	0.699294	-2.9331	1.01816	-1.01093	1.05035	5
ENSG00000259737.6	RP11-475A13.1	0.00210151	6	4	0.006844	Colon_Transverse	0.653013	Testis	3.65921	0.00131269	0.231028	0.44958	2.70434	1.58516	0.940588	4
ENSG00000229249.6	LINC00446	0.002106	1	1	0.002106	Testis	0.002106	Testis	1	1	1	-3.07486	-3.07486	-3.07486	NA	1
ENSG00000121797.9	CCRL2	0.00213534	30	3	0.000346693	Artery_Aorta	0.826997	Brain_Putamen_basal_ganglia	18.8433	1.83305e-15	2.05673	-3.52864	3.57765	1.06762	1.72747	3
ENSG00000146352.12	CLVS2	0.00214331	26	10	0.008253	Colon_Transverse	0.9703	Brain_Putamen_basal_ganglia	8.90207	7.54003e-16	0.307726	-2.59636	2.64154	0.304359	1.22494	10
ENSG00000273258.1	RP11-394I13.3	0.00214899	13	2	0.1077	Artery_Aorta	0.2681	Artery_Coronary	12.5136	1.77615e-17	0.437008	-1.60862	1.40071	-1.02326	1.01544	2
ENSG00000222046.2	DCDC2B	0.00218132	9	2	0.0005275	Brain_Hypothalamus	0.01306	Ovary	8.01237	1.11e-16	0.880215	-3.0651	3.46639	1.00151	3.06009	2
ENSG00000160072.19	ATAD3B	0.00220081	26	8	0.0177411	Nerve_Tibial	0.8627	Esophagus_Muscularis	9.79467	6.6292e-16	0.371164	-1.93378	2.37098	0.399573	1.26371	8
ENSG00000112640.14	PPP2R5D	0.00220264	20	5	0.000466	Artery_Tibial	0.9292	Brain_Cortex	9.85162	3.94488e-18	0.371663	-3.21488	3.49958	1.70149	1.85184	5
ENSG00000177683.13	THAP5	0.00222572	44	2	0.000188514	Spleen	0.9974	Skin_Sun_Exposed_Lower_leg	38.4641	5.58224e-16	4.29526	-0.00325862	3.73393	3.17349	0.573518	2
ENSG00000166016.5	ABTB2	0.00224233	38	7	0.00105975	Cells_EBV-transformed_lymphocytes	0.9683	Adipose_Subcutaneous	23.3495	1.85171e-15	0.970272	-3.1695	3.27416	-0.493809	1.91653	7
ENSG00000204398.5	RP11-65D24.2	0.00228266	1	1	0.00228266	Testis	0.00228266	Testis	1	1	1	-3.05076	-3.05076	-3.05076	NA	1
ENSG00000233379.1	RP11-318G21.4	0.00228405	4	2	0.0004442	Brain_Caudate_basal_ganglia	0.03472	Brain_Substantia_nigra	3.26967	0.00395928	0.643952	-3.51233	-2.11161	-2.80116	0.757698	2
ENSG00000108010.11	GLRX3	0.00231892	44	7	0.00554188	Spleen	0.9614	Adrenal_Gland	16.292	1.01559e-15	0.632989	-2.41651	2.77372	0.45364	1.49739	7
ENSG00000110172.11	CHORDC1	0.00232632	39	4	0.01604	Adrenal_Gland	0.8381	Brain_Cerebellar_Hemisphere	22.4003	1.24762e-15	3.83528	-2.408	2.408	-0.148639	1.51629	4
ENSG00000012061.15	ERCC1	0.00234213	38	5	0.0795139	Esophagus_Muscularis	0.9706	Brain_Amygdala	25.3715	2.47897e-15	0.962952	-1.75351	1.62534	-0.543973	1.07392	5
ENSG00000185361.8	TNFAIP8L1	0.00234691	36	4	0.000614193	Esophagus_Mucosa	0.917748	Brain_Frontal_Cortex_BA9	28.2796	6.40213e-16	1.37447	-3.42527	2.96566	-0.680428	1.24487	4
ENSG00000168228.14	ZCCHC4	0.00236168	21	3	0.0003068	Esophagus_Gastroesophageal_Junction	0.3546	Pancreas	15.8932	1.10465e-17	0.786085	0.925704	3.60949	2.8317	0.767529	3
ENSG00000119655.10	NPC2	0.00237831	38	4	0.001594	Brain_Hypothalamus	0.7784	Cells_Cultured_fibroblasts	28.2365	2.03584e-15	1.56265	-0.908337	3.157	0.605703	0.768027	4
ENSG00000263280.1	LA16c-325D7.2	0.00238146	46	1	0.00180789	Artery_Coronary	0.00686292	Artery_Aorta	44.2024	1.77602e-15	44.2024	2.70342	3.1201	2.97771	0.0704545	1
ENSG00000140575.12	IQGAP1	0.00239778	49	2	0.00408204	Colon_Transverse	0.910123	Esophagus_Muscularis	42.0583	1.69868e-15	4.77433	-2.87175	1.79358	-0.769619	1.2457	2
ENSG00000158104.11	HPD	0.00240062	47	4	0.00229163	Uterus	0.947	Brain_Nucleus_accumbens_basal_ganglia	21.4238	9.94045e-16	3.6124	-3.04958	2.93097	-1.04715	1.55934	4
ENSG00000120306.9	CYSTM1	0.00242286	36	3	0.005297	Ovary	0.9797	Adrenal_Gland	32.258	5.68235e-16	1.07764	-0.842157	2.78839	0.220498	0.792291	3
ENSG00000136381.12	IREB2	0.00243147	45	3	0.000244885	Testis	0.7554	Colon_Sigmoid	36.3352	9.74069e-16	3.20942	-3.66755	1.65035	-1.94096	1.00714	3
ENSG00000261397.1	LINC01177	0.002436	1	1	0.002436	Testis	0.002436	Testis	1	1	1	-3.03118	-3.03118	-3.03118	NA	1
ENSG00000164049.14	FBXW12	0.00244323	31	1	0.002053	Brain_Amygdala	0.04199	Brain_Anterior_cingulate_cortex_BA24	30.0905	7.60912e-16	30.0905	-3.08246	-2.03362	-2.97521	0.310072	1
ENSG00000124818.15	OPN5	0.002469	1	1	0.002469	Heart_Left_Ventricle	0.002469	Heart_Left_Ventricle	1	1	1	-3.02712	-3.02712	-3.02712	NA	1
ENSG00000146463.11	ZMYM4	0.00250414	37	1	0.002331	Brain_Nucleus_accumbens_basal_ganglia	0.549011	Spleen	35.6993	2.84773e-15	35.6993	-3.04446	0.599243	-2.90653	0.63907	1
ENSG00000214194.8	LINC00998	0.00252064	44	4	0.000268797	Esophagus_Muscularis	0.432922	Whole_Blood	27.1492	7.56237e-16	1.00138	-0.868172	3.64365	2.28651	0.907296	4
ENSG00000281406.1	BLACAT1	0.0025244	21	7	0.015334	Brain_Hippocampus	0.869894	Brain_Cerebellum	9.89747	1.0579e-17	0.600416	-1.88849	2.42439	0.224145	1.33436	7
ENSG00000241231.1	RP11-275H4.1	0.00253155	15	1	0.00197982	Brain_Cerebellar_Hemisphere	0.00776534	Brain_Cortex	14.7898	8.94253e-18	14.7898	-3.03794	3.09324	2.59184	1.56279	1
ENSG00000118200.14	CAMSAP2	0.00256208	32	6	0.0343439	Adipose_Subcutaneous	0.999533	Small_Intestine_Terminal_Ileum	14.9404	1.36952e-15	0.645278	-1.57308	2.11601	0.0697816	0.94446	6
ENSG00000058804.11	NDC1	0.00257752	13	3	0.08971	Adipose_Visceral_Omentum	1	Artery_Coronary	11.3474	7.07617e-18	0.429591	-1.69693	0.283622	-1.04751	0.872592	3
ENSG00000224383.7	PRR29	0.002582	38	3	0.04263	Heart_Atrial_Appendage	0.9773	Prostate	32.4189	1.00752e-15	1.1432	-2.02732	0.825126	-1.09734	1.05919	3
ENSG00000188322.4	SBK1	0.00258429	13	5	0.02157	Artery_Aorta	0.9578	Artery_Coronary	6.95121	1.02714e-17	0.369872	-1.87626	2.29786	0.959955	1.28791	5
ENSG00000121807.5	CCR2	0.00266927	35	3	0.0005716	Brain_Spinal_cord_cervical_c-1	0.254436	Whole_Blood	17.9189	6.19873e-16	0.736578	-3.44474	3.44474	2.03389	1.65412	3
ENSG00000104826.12	LHB	0.00267412	22	3	0.0006394	Artery_Aorta	0.5656	Heart_Left_Ventricle	16.25	1.20031e-17	0.968992	-3.2263	3.41433	1.2471	2.49329	3
ENSG00000163463.11	KRTCAP2	0.0027239	4	3	0.005519	Brain_Caudate_basal_ganglia	0.2223	Skin_Not_Sun_Exposed_Suprapubic	2.78921	0.00149016	0.304549	-2.77507	-1.22044	-1.90106	0.644424	3
ENSG00000144681.10	STAC	0.0027253	36	6	0.0007602	Colon_Sigmoid	0.933004	Thyroid	24.0298	3.54994e-16	0.96937	-3.36689	0.961502	-0.0237444	1.17624	6
ENSG00000178802.17	MPI	0.00275629	44	3	0.001375	Artery_Coronary	0.949665	Esophagus_Mucosa	33.5522	9.63752e-16	3.34779	-2.04739	3.19985	0.650843	1.1277	3
ENSG00000169885.9	CALML6	0.00277774	49	3	0.02303	Brain_Spinal_cord_cervical_c-1	0.96245	Lung	33.8052	8.41551e-16	1.43932	-1.52084	2.27294	0.0532384	0.793511	3
ENSG00000128590.4	DNAJB9	0.00280069	25	3	0.0004629	Muscle_Skeletal	0.9974	Artery_Aorta	21.4592	6.73957e-18	1.45063	0.00325862	3.50135	0.285682	0.916616	3
ENSG00000108344.14	PSMD3	0.00282557	40	2	0.00069978	Nerve_Tibial	0.795906	Esophagus_Mucosa	33.3836	1.18069e-15	4.71801	-3.2996	3.38967	2.12047	1.47766	2
ENSG00000260979.1	RP11-77H9.8	0.00284208	14	4	0.000756883	Skin_Not_Sun_Exposed_Suprapubic	0.778003	Whole_Blood	7.52429	5.82583e-18	0.809357	-3.3681	1.07316	-0.881854	1.21415	4
ENSG00000114388.12	NPRL2	0.00286627	38	2	0.00157969	Skin_Not_Sun_Exposed_Suprapubic	0.06341	Adipose_Visceral_Omentum	35.0549	2.40108e-15	2.94506	1.85631	3.15963	1.9531	0.335406	2
ENSG00000129910.7	CDH15	0.00286782	33	5	0.000202809	Esophagus_Gastroesophageal_Junction	0.172771	Brain_Cerebellum	15.7333	4.75601e-16	0.621127	-2.03568	3.71549	2.08743	1.40289	5
ENSG00000054967.12	RELT	0.00286969	33	2	0.0001267	Cells_Cultured_fibroblasts	0.8251	Skin_Sun_Exposed_Lower_leg	26.9705	2.64325e-15	3.48546	-2.99041	3.83279	2.0083	1.4016	2
ENSG00000273476.1	RP11-108L7.14	0.00287994	8	5	0.04242	Brain_Caudate_basal_ganglia	0.874	Testis	3.29765	4.61889e-17	0.125519	-2.02938	0.674804	-0.081332	0.849573	5
ENSG00000142694.6	EVA1B	0.00288442	49	2	0.03028	Kidney_Cortex	0.980136	Muscle_Skeletal	45.1695	1.31192e-15	2.71304	-2.0977	2.16641	-0.15716	0.832507	2
ENSG00000181220.15	ZNF746	0.00290341	20	4	0.01732	Brain_Caudate_basal_ganglia	0.9194	Cells_Cultured_fibroblasts	10.282	1.92211e-17	0.414504	-2.37984	2.37984	-0.305629	1.67056	4
ENSG00000243364.7	EFNA4	0.00290541	5	4	0.003253	Colon_Sigmoid	0.06132	Cells_Cultured_fibroblasts	2.19069	1.77064e-16	0.598141	-2.94276	2.43432	1.24423	2.35312	4
ENSG00000148985.19	PGAP2	0.00292693	27	7	0.06015	Testis	0.9962	Nerve_Tibial	17.7259	9.55337e-16	0.604153	-1.5456	1.87969	-0.373471	1.00176	7
ENSG00000188095.4	MESP2	0.00296783	37	5	0.00207	Skin_Not_Sun_Exposed_Suprapubic	0.8418	Esophagus_Mucosa	18.329	1.57401e-15	1.08675	-2.74805	3.08	-0.553872	1.5805	5
ENSG00000101144.12	BMP7	0.00309072	43	6	0.0581503	Brain_Cerebellar_Hemisphere	1	Brain_Substantia_nigra	28.3753	5.05893e-16	0.955784	-1.57568	1.89456	-0.298232	1.00802	6
ENSG00000115541.10	HSPE1	0.00315515	47	2	0.000334703	Pituitary	0.96695	Prostate	35.8475	9.75984e-16	11.1525	-3.49107	3.58685	-0.106172	2.40532	2
ENSG00000036565.14	SLC18A1	0.00321053	8	3	0.004611	Colon_Transverse	0.904028	Brain_Hypothalamus	5.38633	1.64107e-20	0.798618	-2.83302	2.83302	-0.323508	1.57622	3
ENSG00000261037.1	CTC-471C19.1	0.003222	27	7	0.000852	Lung	0.624241	Nerve_Tibial	10.9876	3.45737e-16	0.457471	-1.23105	3.33532	0.67777	1.2509	7
ENSG00000251471.1	RP11-166D18.1	0.003239	1	1	0.003239	Pancreas	0.003239	Pancreas	1	1	1	-2.9441	-2.9441	-2.9441	NA	1
ENSG00000077616.10	NAALAD2	0.00324163	48	5	0.0142804	Brain_Nucleus_accumbens_basal_ganglia	0.999853	Liver	31.5136	3.00868e-15	1.44855	-2.20109	2.45013	-0.402739	0.877302	5
ENSG00000125144.13	MT1G	0.00338679	44	4	0.00132374	Brain_Frontal_Cortex_BA9	0.995292	Skin_Not_Sun_Exposed_Suprapubic	25.2222	2.34962e-15	3.06803	-2.69708	3.21078	0.101206	1.50648	4
ENSG00000109674.3	NEIL3	0.00342435	11	6	0.00356157	Testis	0.809159	Cells_Cultured_fibroblasts	5.00778	1.17935e-17	0.240113	-2.91459	1.37156	-0.838008	1.72976	6
ENSG00000261268.1	RP11-308D13.3	0.00346493	4	4	0.0009105	Minor_Salivary_Gland	0.3591	Brain_Hypothalamus	2.02001	0.34049	0.34049	-1.04116	3.31681	1.53498	2.01557	4
ENSG00000143882.10	ATP6V1C2	0.00350525	40	7	0.000524977	Whole_Blood	0.705549	Skin_Not_Sun_Exposed_Suprapubic	19.8039	7.05382e-16	0.715852	-3.46768	1.64062	-1.07681	1.16546	7
ENSG00000116819.6	TFAP2E	0.00350721	46	2	0.0007736	Skin_Sun_Exposed_Lower_leg	0.8283	Adipose_Visceral_Omentum	43.2515	1.39746e-15	2.74853	0.216882	3.36207	0.41514	0.759858	2
ENSG00000144792.9	ZNF660	0.00352358	49	2	0.000769115	Nerve_Tibial	0.664068	Whole_Blood	45.5065	4.47857e-15	2.79891	0.434304	3.36368	2.94256	0.550512	2
ENSG00000257591.5	ZNF625	0.003533	37	1	0.003533	Artery_Aorta	0.003533	Adipose_Visceral_Omentum	37	1.88846e-15	37	-2.9171	-2.9171	-2.9171	3.14018e-16	1
ENSG00000203791.14	METTL10	0.00360397	49	2	0.00995744	Brain_Cerebellar_Hemisphere	0.99836	Heart_Atrial_Appendage	45.5332	4.50091e-15	1.78583	-0.420631	2.5773	1.02428	0.757094	2
ENSG00000110801.13	PSMD9	0.00361834	39	3	0.001016	Artery_Tibial	0.9851	Skin_Not_Sun_Exposed_Suprapubic	27.5979	1.14524e-15	0.957989	-0.0186755	3.28606	2.60051	1.01615	3
ENSG00000180357.9	ZNF609	0.0036202	40	3	0.0003625	Adipose_Visceral_Omentum	0.5476	Skin_Sun_Exposed_Lower_leg	34.1316	1.02134e-15	1.21515	-3.56598	3.56598	-2.35623	2.30742	3
ENSG00000267152.1	CTD-2528L19.6	0.00362515	13	4	0.00269	Thyroid	0.7321	Brain_Spinal_cord_cervical_c-1	8.57592	2.96643e-18	0.694873	-0.342333	3.00111	1.82745	1.18452	4
ENSG00000249806.1	RP11-223C24.1	0.00363985	4	3	0.00161	Small_Intestine_Terminal_Ileum	0.05807	Adrenal_Gland	3.55546	0.00286839	0.153033	1.89517	3.15409	2.23866	0.6121	3
ENSG00000162482.4	AKR7A3	0.00364914	36	7	0.00314	Cells_EBV-transformed_lymphocytes	0.988983	Esophagus_Mucosa	15.2492	9.32829e-16	0.666908	-2.95369	2.95369	-0.423798	1.94974	7
ENSG00000115234.10	SNX17	0.00368444	34	4	0.01803	Pancreas	0.9465	Artery_Coronary	24.9829	6.80288e-16	1.1325	-2.365	2.30378	0.393191	1.16486	4
ENSG00000154358.20	OBSCN	0.00371557	19	5	0.0001088	Nerve_Tibial	0.663761	Testis	13.5421	4.36344e-17	0.467675	-3.68545	3.87008	1.01772	2.37817	5
ENSG00000109332.19	UBE2D3	0.00372678	48	2	0.0002042	Artery_Tibial	0.2804	Brain_Substantia_nigra	43.9688	9.70591e-16	3.63428	1.07942	3.71376	2.95849	0.703311	2
ENSG00000163833.7	FBXO40	0.00376779	10	4	0.009739	Whole_Blood	0.912148	Skin_Not_Sun_Exposed_Suprapubic	7.48639	4.09788e-21	0.509531	-2.58496	2.39045	0.571357	1.26228	4
ENSG00000197576.13	HOXA4	0.00377028	32	3	0.001844	Lung	0.8137	Colon_Sigmoid	26.2188	9.83556e-16	1.2684	-3.11427	3.11427	0.191149	2.81904	3
ENSG00000145050.15	MANF	0.00377037	32	2	0.000782507	Breast_Mammary_Tissue	0.06196	Adipose_Visceral_Omentum	19.8203	6.1031e-16	12.0511	-3.35891	-1.86658	-2.51509	0.696934	2
ENSG00000106683.14	LIMK1	0.00378661	43	3	0.007607	Ovary	0.446116	Muscle_Skeletal	37.7618	1.30789e-15	1.74259	-2.66903	2.10663	-0.765712	1.46512	3
ENSG00000164663.14	USP49	0.00380969	40	4	0.000327973	Whole_Blood	0.1008	Stomach	27.0205	2.63221e-15	1.09666	-3.59214	2.10444	-2.10509	1.66231	4
ENSG00000253526.1	RP11-152P17.3	0.00382205	3	2	0.0008727	Brain_Cerebellar_Hemisphere	0.8152	Testis	2	4.23152e-20	1	-3.32864	0.233723	-2.14119	2.05673	2
ENSG00000176381.5	PRR18	0.00385766	32	3	0.02043	Testis	0.92765	Pancreas	21.4416	4.70064e-16	0.877425	-2.31836	2.31836	0.331348	1.56921	3
ENSG00000099817.11	POLR2E	0.00390478	48	5	0.000589242	Brain_Cerebellar_Hemisphere	0.814612	Skin_Sun_Exposed_Lower_leg	27.0432	2.54261e-15	1.17764	-3.43652	2.51121	-0.242543	1.71093	5
ENSG00000114737.15	CISH	0.00392001	45	1	0.000242	Artery_Coronary	0.02243	Nerve_Tibial	43.7121	1.78261e-15	43.7121	-3.67058	3.67058	1.09926	2.74131	1
ENSG00000141934.9	PLPP2	0.00395899	46	4	0.000401	Liver	0.519146	Muscle_Skeletal	36.7132	3.61686e-15	1.30328	-1.27094	3.53942	1.66938	0.767796	4
ENSG00000234556.1	LINC00701	0.003989	1	1	0.003989	Testis	0.003989	Testis	1	1	1	-2.87903	-2.87903	-2.87903	NA	1
ENSG00000013392.7	RWDD2A	0.00399076	38	2	0.00762	Brain_Cerebellum	0.773238	Artery_Tibial	33.0245	9.27015e-16	3.95447	-1.83659	2.66846	-1.25463	1.27555	2
ENSG00000157214.13	STEAP2	0.00399332	45	4	0.0102418	Vagina	0.831609	Liver	27.9476	6.04961e-16	1.96316	-2.56756	2.50313	-1.81668	1.05538	4
ENSG00000203809.6	LIN28B-AS1	0.00402901	11	3	0.0607	Brain_Amygdala	0.8159	Brain_Nucleus_accumbens_basal_ganglia	10.1856	6.96744e-17	0.346817	-1.87567	-0.232822	-1.1431	0.761746	3
ENSG00000175764.14	TTLL11	0.00404654	28	4	0.07745	Artery_Coronary	0.9956	Adipose_Subcutaneous	19.2716	2.78206e-16	0.658187	-1.76568	0.58017	-0.318229	0.798133	4
ENSG00000144410.4	CPO	0.00407258	12	9	0.05954	Esophagus_Muscularis	0.519203	Kidney_Cortex	3.52601	4.61015e-17	0.340218	-1.53697	1.88418	0.622708	1.25567	9
ENSG00000116754.13	SRSF11	0.004082	5	1	0.004082	Artery_Aorta	0.004082	Cells_Cultured_fibroblasts	5	0	5	-2.87175	-2.87175	-2.87175	3.14018e-16	1
ENSG00000162636.15	FAM102B	0.0041113	47	5	0.00227416	Liver	0.9638	Brain_Frontal_Cortex_BA9	30.0816	9.1929e-16	1.03719	-3.05188	0.296694	-2.05216	0.859232	5
ENSG00000104812.14	GYS1	0.00412227	41	2	0.00183912	Thyroid	0.6826	Colon_Transverse	34.036	8.25352e-16	4.13739	-3.11505	3.04874	-2.10332	1.82802	2
ENSG00000162062.14	C16orf59	0.00413244	19	3	0.0007568	Brain_Cortex	0.4069	Brain_Hypothalamus	15.7942	1.94808e-17	0.527956	-3.36813	3.36813	-2.23853	2.14575	3
ENSG00000228639.6	LINC02095	0.00413631	15	3	0.000343084	Cells_EBV-transformed_lymphocytes	0.512425	Brain_Caudate_basal_ganglia	11.6168	2.36171e-17	0.869813	-3.58039	2.14254	-2.58346	1.50484	3
ENSG00000248901.1	LINC01846	0.00414581	1	1	0.00414581	Testis	0.00414581	Testis	1	1	1	2.86685	2.86685	2.86685	NA	1
ENSG00000244752.2	CRYBB2	0.00414702	34	9	0.000427833	Nerve_Tibial	0.744297	Esophagus_Muscularis	18.3871	3.92267e-16	0.653768	-3.52229	0.810626	-2.23806	1.21227	9
ENSG00000177947.13	ODF3	0.004195	1	1	0.004195	Testis	0.004195	Testis	1	1	1	-2.86311	-2.86311	-2.86311	NA	1
ENSG00000268536.1	AC005523.3	0.00422042	23	3	0.001486	Testis	0.5429	Brain_Cortex	15.5985	9.33501e-18	0.96752	-3.1774	1.90752	0.754005	1.18035	3
ENSG00000275088.1	RP11-442O1.3	0.00425013	36	7	0.0171866	Adipose_Subcutaneous	0.878	Heart_Left_Ventricle	19.6237	1.45492e-15	0.683284	-2.38269	2.09168	-0.00347341	1.32857	7
ENSG00000141873.10	SLC39A3	0.00434253	23	2	0.01213	Artery_Aorta	0.768962	Colon_Sigmoid	17.7956	4.15067e-17	4.37519	-2.50834	2.4419	-0.816476	1.48333	2
ENSG00000253871.1	RP11-756K15.2	0.004347	1	1	0.004347	Testis	0.004347	Testis	1	1	1	-2.85182	-2.85182	-2.85182	NA	1
ENSG00000188199.10	NUTM2B	0.00434948	22	3	0.00330217	Stomach	0.967967	Artery_Tibial	14.2529	3.19812e-19	1.90668	-2.93811	0.66336	-0.867351	1.4559	3
ENSG00000104827.12	CGB3	0.00436296	3	2	0.001184	Testis	0.002888	Pancreas	2.75644	0.0309688	0.21259	2.97941	3.24271	3.09918	0.133244	2
ENSG00000102893.15	PHKB	0.00443671	30	3	0.0009798	Artery_Aorta	0.929662	Nerve_Tibial	15.0295	5.07969e-16	5.71173	-2.9891	3.29626	0.19712	1.70255	3
ENSG00000163636.10	PSMD6	0.00448246	47	5	0.000157	Brain_Putamen_basal_ganglia	0.9921	Small_Intestine_Terminal_Ileum	19.6438	1.03701e-15	0.704064	-1.06173	3.77973	-0.0750431	1.26147	5
ENSG00000114378.16	HYAL1	0.00449782	11	8	0.05863	Pituitary	0.7718	Colon_Transverse	3.42912	1.8609e-16	0.11744	-1.52044	1.89096	0.428139	1.19627	8
ENSG00000240303.7	ACAD11	0.00450928	47	3	0.00366502	Brain_Cerebellar_Hemisphere	0.5109	Kidney_Cortex	36.6537	8.39829e-16	3.73915	-2.8512	2.90564	-1.97635	1.63322	3
ENSG00000164082.14	GRM2	0.004519	46	4	0.00048	Ovary	0.8164	Adrenal_Gland	23.8357	2.3106e-15	1.17683	-3.49168	0.232178	-1.23349	1.04207	4
ENSG00000169184.5	MN1	0.00453326	15	7	0.02355	Brain_Substantia_nigra	0.9523	Adipose_Visceral_Omentum	7.27046	4.16742e-18	0.249627	-1.56749	2.26439	0.189726	1.18158	7
ENSG00000028528.14	SNX1	0.00456356	34	2	0.01294	Adipose_Subcutaneous	0.589186	Cells_Cultured_fibroblasts	27.0409	7.35015e-16	6.68276	-1.70561	2.48542	1.62177	1.43248	2
ENSG00000171522.5	PTGER4	0.00456627	34	4	0.02699	Nerve_Tibial	0.959694	Ovary	25.397	9.11562e-16	0.965872	-2.21166	1.67809	0.396638	1.01242	4
ENSG00000163191.5	S100A11	0.00458142	10	4	0.01045	Ovary	0.6257	Pancreas	6.19305	4.48562e-17	0.246279	-0.67764	2.56057	1.17643	1.41899	4
ENSG00000232118.2	BACH1-AS1	0.00464047	17	3	0.1125	Lung	0.7645	Skin_Not_Sun_Exposed_Suprapubic	11.5971	3.59536e-17	0.395418	-0.680417	1.58706	-0.30296	0.715751	3
ENSG00000204839.8	MROH6	0.0046522	48	4	0.000408458	Liver	0.993	Kidney_Cortex	31.6383	3.06435e-15	2.37123	-0.739541	3.53456	1.40845	1.15818	4
ENSG00000157734.13	SNX22	0.00470096	49	4	0.0122	Brain_Amygdala	0.982806	Heart_Left_Ventricle	23.2422	4.41865e-16	0.785687	-2.50631	2.50631	0.995398	1.40323	4
ENSG00000168002.11	POLR2G	0.00470866	17	2	0.002554	Brain_Caudate_basal_ganglia	0.5226	Adipose_Visceral_Omentum	14.1518	1.40618e-17	2.84819	-3.01687	3.01687	-0.123404	1.43109	2
ENSG00000100523.14	DDHD1	0.00471277	46	2	0.002406	Artery_Coronary	0.989175	Breast_Mammary_Tissue	37.3155	9.84958e-16	7.1228	-0.272998	3.03492	0.803977	1.09381	2
ENSG00000187535.13	IFT140	0.00474499	44	5	0.011003	Esophagus_Mucosa	0.985949	Prostate	30.2121	2.93533e-15	1.22925	-1.36009	2.5426	1.00382	0.915854	5
ENSG00000181218.5	HIST3H2A	0.00475688	31	5	0.00264701	Adipose_Subcutaneous	0.7296	Brain_Amygdala	18.6545	1.62846e-15	0.757998	-3.00601	2.36727	-0.398231	2.10928	5
ENSG00000214237.10	MINDY4B	0.00479402	4	4	0.0001666	Brain_Frontal_Cortex_BA9	0.8041	Vagina	1.11526	0.869948	0.869948	-0.639035	3.76492	0.912304	1.9486	4
ENSG00000071626.16	DAZAP1	0.00482118	21	6	0.040069	Testis	0.6785	Colon_Sigmoid	12.2891	2.62347e-18	0.554429	-1.97191	2.05304	-0.281451	1.13835	6
ENSG00000185963.13	BICD2	0.00488891	47	5	0.000311986	Uterus	0.9159	Adipose_Visceral_Omentum	29.1525	1.01976e-15	1.75508	-3.46879	3.60514	1.06812	1.42998	5
ENSG00000116560.10	SFPQ	0.00489665	14	1	0.003543	Esophagus_Gastroesophageal_Junction	0.0121	Brain_Putamen_basal_ganglia	13.5929	1.42516e-18	13.5929	2.50921	2.91622	2.77086	0.202382	1
ENSG00000171310.10	CHST11	0.00489903	41	12	0.008866	Heart_Atrial_Appendage	0.964	Whole_Blood	14.0499	3.9624e-16	0.645271	-1.82095	2.61718	-0.394044	1.239	12
ENSG00000124713.5	GNMT	0.0049392	48	2	0.000630745	Artery_Tibial	0.728553	Prostate	44.4645	7.11118e-16	2.25231	-3.22257	3.41804	2.95686	1.00269	2
ENSG00000170276.5	HSPB2	0.00498618	43	3	0.01623	Artery_Aorta	0.955488	Nerve_Tibial	26.307	5.64945e-16	0.892089	-2.24187	2.4037	0.720471	1.48102	3
ENSG00000124788.17	ATXN1	0.00505187	28	9	0.002614	Lung	0.8024	Colon_Transverse	11.2831	7.64318e-16	0.57276	-1.85288	3.00982	-0.0771481	1.37305	9
ENSG00000157823.16	AP3S2	0.00508069	49	2	0.003012	Brain_Cerebellum	0.864147	Whole_Blood	44.4538	7.62711e-16	1.75803	-2.96651	-0.171098	-1.74401	0.438084	2
ENSG00000163364.9	LINC01116	0.00508525	31	4	0.08938	Artery_Tibial	0.9137	Esophagus_Gastroesophageal_Junction	19.3033	1.87968e-15	0.686619	-0.482712	1.69868	0.170557	0.622934	4
ENSG00000140876.11	NUDT7	0.00508613	49	9	0.00386337	Adrenal_Gland	0.943801	Liver	25.431	1.85832e-15	0.906565	-2.02276	2.88911	1.08299	1.14078	9
ENSG00000172216.5	CEBPB	0.00509438	26	1	0.005091	Adipose_Subcutaneous	0.005099	Artery_Coronary	26	1.82337e-15	26	-2.80122	2.80122	1.50821	2.40702	1
ENSG00000225877.1	PSG8-AS1	0.00509452	8	1	0.004734	Brain_Substantia_nigra	0.005148	Brain_Caudate_basal_ganglia	8	2.50588e-34	8	-2.8246	-2.79762	-2.801	0.00953665	1
ENSG00000141977.9	CIB3	0.00510648	1	1	0.00510648	Testis	0.00510648	Testis	1	1	1	-2.80024	-2.80024	-2.80024	NA	1
ENSG00000117139.16	KDM5B	0.00517187	43	6	0.000204549	Muscle_Skeletal	0.9855	Colon_Transverse	21.8407	5.93099e-16	0.858304	-3.71333	0.217488	-1.83752	1.31437	6
ENSG00000104518.10	GSDMD	0.0051992	46	4	0.0004806	Minor_Salivary_Gland	0.995299	Spleen	30.8064	2.80312e-15	2.55898	-1.04138	3.49134	0.658546	1.22594	4
ENSG00000082438.15	COBLL1	0.00524832	44	4	0.000481988	Cells_Cultured_fibroblasts	0.995711	Heart_Atrial_Appendage	24.4427	5.72125e-16	1.11117	-3.37915	3.49057	0.904765	1.97687	4
ENSG00000187726.8	DNAJB13	0.00526929	41	6	0.0169024	Testis	0.918505	Brain_Anterior_cingulate_cortex_BA24	20.3737	6.82712e-16	0.693254	-1.3924	2.38882	-0.525663	0.933632	6
ENSG00000187003.6	ACTL7A	0.00530006	1	1	0.00530006	Testis	0.00530006	Testis	1	1	1	2.78821	2.78821	2.78821	NA	1
ENSG00000198087.7	CD2AP	0.00532245	35	4	0.004028	Artery_Aorta	0.9674	Whole_Blood	21.9287	6.87572e-16	0.986667	-2.87596	0.595963	-1.06848	1.44093	4
ENSG00000134853.11	PDGFRA	0.00532471	25	1	0.005186	Testis	0.4327	Esophagus_Mucosa	24.1974	7.56928e-18	24.1974	-2.79525	2.79525	-2.26758	1.57572	1
ENSG00000198821.10	CD247	0.00533704	34	9	0.00191728	Brain_Caudate_basal_ganglia	0.973559	Nerve_Tibial	17.0987	6.18281e-16	0.58115	-1.55235	3.10276	0.352684	1.02761	9
ENSG00000250971.1	RP11-696F12.1	0.00534061	20	6	0.0581649	Artery_Tibial	0.8389	Artery_Coronary	11.2972	1.05909e-17	0.402067	-1.89445	1.77886	-0.20556	1.28783	6
ENSG00000174013.7	FBXO45	0.00535248	41	4	0.00784901	Brain_Hypothalamus	0.3675	Esophagus_Muscularis	29.0677	1.08798e-15	1.602	-0.960308	2.6585	2.14174	0.89584	4
ENSG00000101558.13	VAPA	0.00539866	39	7	0.0119428	Heart_Left_Ventricle	0.995601	Brain_Caudate_basal_ganglia	21.0347	7.45988e-16	0.791828	-2.51383	0.580155	-0.630746	0.962594	7
ENSG00000144406.18	UNC80	0.00542392	32	3	0.000433072	Esophagus_Gastroesophageal_Junction	0.6518	Kidney_Cortex	19.7588	5.33081e-16	5.91961	-1.07383	3.51906	2.34916	1.44247	3
ENSG00000256229.7	ZNF486	0.00548466	15	4	0.002426	Minor_Salivary_Gland	0.866037	Colon_Transverse	7.43864	1.07733e-17	0.660893	-3.03242	1.07289	-0.480413	1.63177	4
ENSG00000128989.10	ARPP19	0.00552219	38	3	0.0004271	Esophagus_Muscularis	0.970497	Skin_Not_Sun_Exposed_Suprapubic	29.2851	2.87508e-15	1.96958	-3.52275	0.766344	0.17097	1.03093	3
ENSG00000253390.1	CTC-756D1.2	0.00553364	6	2	0.001798	Small_Intestine_Terminal_Ileum	0.01152	Testis	5.3242	8.47596e-17	0.667297	-3.12172	-2.52652	-2.95725	0.220492	2
ENSG00000178425.13	NT5DC1	0.00557503	48	5	0.000549268	Cells_Cultured_fibroblasts	0.914869	Brain_Nucleus_accumbens_basal_ganglia	21.4041	1.01375e-15	1.51856	-3.10588	3.4555	0.928048	1.70272	5
ENSG00000065371.17	ROPN1	0.00559083	5	3	0.008178	Skin_Sun_Exposed_Lower_leg	0.0712	Colon_Transverse	3.12784	1.34202e-16	0.845047	-2.64463	-1.8042	-2.47217	0.373419	3
ENSG00000134369.15	NAV1	0.00561514	13	10	0.01632	Whole_Blood	0.894338	Kidney_Cortex	4.44708	2.64028e-16	0.162352	-2.36254	2.40168	0.272282	1.21279	10
ENSG00000101391.20	CDK5RAP1	0.00561515	17	6	0.002364	Artery_Tibial	0.6442	Artery_Aorta	9.44519	1.85061e-17	0.404045	-1.62342	3.04023	0.40401	1.60722	6
ENSG00000145354.9	CISD2	0.00562902	49	2	0.0002042	Thyroid	0.2804	Heart_Left_Ventricle	45.2299	4.4651e-15	3.20989	1.07942	3.71376	2.79358	0.525743	2
ENSG00000115520.8	COQ10B	0.00563647	33	2	0.002127	Uterus	0.03213	Pituitary	28.0293	1.49449e-15	4.8843	-3.0719	3.0719	2.72305	1.09186	2
ENSG00000047849.21	MAP4	0.00564016	25	2	0.001941	Thyroid	0.06046	Muscle_Skeletal	23.5948	1.12648e-17	0.995334	-3.09911	2.8893	-0.314634	2.74317	2
ENSG00000160058.18	BSDC1	0.00569064	13	2	0.4399	Colon_Transverse	0.4531	Thyroid	12.3847	2.54191e-17	0.615343	-0.750257	0.772362	0.303864	0.731443	2
ENSG00000136868.10	SLC31A1	0.00571524	42	6	0.003467	Brain_Cerebellum	0.7995	Brain_Nucleus_accumbens_basal_ganglia	19.9881	7.39136e-16	1.34042	-2.73781	2.92298	-0.220513	1.52945	6
ENSG00000163807.5	KIAA1143	0.00571549	42	3	0.0149259	Muscle_Skeletal	0.6632	Minor_Salivary_Gland	27.4799	8.71102e-16	1.12554	-2.43417	2.4046	-0.115532	1.89098	3
ENSG00000142002.16	DPP9	0.00573612	45	6	4.4106e-05	Cells_Cultured_fibroblasts	0.993857	Brain_Putamen_basal_ganglia	28.6454	4.29534e-16	0.993265	-4.08485	2.064	-1.35496	1.18377	6
ENSG00000138080.13	EMILIN1	0.00574589	45	3	0.00754182	Brain_Substantia_nigra	0.748455	Ovary	25.0531	1.1263e-15	1.97272	-1.50821	2.67192	1.09713	1.55145	3
ENSG00000136944.17	LMX1B	0.00577069	25	7	0.005027	Heart_Atrial_Appendage	0.960145	Pancreas	11.3791	2.22125e-17	0.466638	-2.61782	2.8053	-0.90989	1.40369	7
ENSG00000114391.12	RPL24	0.00582092	46	2	0.0024	Brain_Frontal_Cortex_BA9	0.9055	Adipose_Subcutaneous	36.5809	7.56636e-16	8.46853	-3.03567	0.310738	-1.54905	1.24697	2
ENSG00000086544.2	ITPKC	0.00587727	46	4	0.01208	Brain_Cerebellar_Hemisphere	0.926115	Heart_Atrial_Appendage	31.7471	5.07366e-16	1.40495	-1.87257	2.5098	-0.380725	1.62245	4
ENSG00000259803.6	SLC22A31	0.00592266	49	3	0.000667832	Brain_Cerebellar_Hemisphere	0.917029	Cells_Cultured_fibroblasts	38.4488	1.11803e-15	3.28558	-1.65654	3.40246	1.39646	1.082	3
ENSG00000198722.14	UNC13B	0.00594849	17	5	0.01262	Brain_Cortex	0.8472	Ovary	9.87739	5.80866e-18	0.334038	-2.49432	1.08912	-0.893782	1.03758	5
ENSG00000127080.9	IPPK	0.00596613	43	4	0.0002609	Artery_Coronary	0.991226	Adipose_Visceral_Omentum	25.441	9.63998e-16	1.69642	-3.65132	3.65132	-0.00515558	1.6427	4
ENSG00000117407.16	ARTN	0.0059795	45	2	0.001199	Skin_Sun_Exposed_Lower_leg	0.0429551	Kidney_Cortex	38.514	6.16061e-16	4.18795	2.02415	3.23912	2.93386	0.32412	2
ENSG00000248905.8	FMN1	0.00599407	41	13	0.000516009	Brain_Anterior_cingulate_cortex_BA24	0.907379	Artery_Aorta	12.4581	9.67495e-16	0.685154	-3.47231	2.408	-1.08116	1.70206	13
ENSG00000139144.9	PIK3C2G	0.00600877	23	4	0.0108209	Lung	0.7387	Thyroid	19.4205	1.49752e-17	0.73464	-2.1801	2.54843	-0.615944	1.35509	4
ENSG00000153234.13	NR4A2	0.00602513	3	3	0.003687	Lung	0.4406	Stomach	1.25187	0.786001	0.786001	-2.90377	1.99732	-0.559208	2.45741	3
ENSG00000144815.15	NXPE3	0.0060261	47	5	5.50064e-05	Spleen	0.834938	Brain_Amygdala	30.7746	1.08373e-15	1.65849	-4.03327	3.107	-2.46288	1.31576	5
ENSG00000183615.5	FAM167B	0.00606884	42	2	0.00107	Kidney_Cortex	0.17534	Muscle_Skeletal	38.8397	6.06853e-16	1.80105	-3.27144	3.22132	-0.196609	3.11519	2
ENSG00000175040.5	CHST2	0.00608363	26	8	0.010069	Thyroid	0.952348	Small_Intestine_Terminal_Ileum	15.1668	3.29897e-16	0.590496	-2.57345	2.36334	7.83474e-05	1.06991	8
ENSG00000273449.1	RP11-218F10.3	0.0061382	49	2	0.007746	Kidney_Cortex	0.9534	Brain_Amygdala	46.5321	1.31219e-15	1.65933	0.0584377	2.66295	0.675782	0.626036	2
ENSG00000261996.1	CTC-281F24.1	0.00620469	38	5	0.00760963	Lung	0.906493	Skin_Not_Sun_Exposed_Suprapubic	20.7951	7.45189e-16	1.84099	-1.25777	2.66892	0.0515955	1.12934	5
ENSG00000054179.11	ENTPD2	0.00621405	37	7	0.00602139	Small_Intestine_Terminal_Ileum	0.756861	Cells_EBV-transformed_lymphocytes	21.7326	1.84155e-15	0.81937	-2.74661	2.66473	-0.995703	2.05732	7
ENSG00000084652.15	TXLNA	0.00623442	36	1	0.00643	Adipose_Subcutaneous	0.04354	Pancreas	35.0795	5.25142e-16	35.0795	-2.72501	2.72501	-2.25121	1.52621	1
ENSG00000119900.7	OGFRL1	0.0063963	44	8	0.00139665	Testis	0.894023	Nerve_Tibial	18.4071	5.45196e-16	0.631734	-2.25046	3.19534	0.419363	1.06629	8
ENSG00000196653.11	ZNF502	0.00640058	49	2	0.001244	Brain_Hypothalamus	0.360164	Heart_Left_Ventricle	45.4949	1.51028e-15	3.15061	-3.22859	-0.915052	-1.94129	0.645546	2
ENSG00000164209.16	SLC25A46	0.00643886	22	5	0.009412	Thyroid	0.9315	Pancreas	9.22228	2.50568e-18	0.877744	-0.547115	2.59671	0.304098	0.955955	5
ENSG00000271239.1	RP11-238F2.1	0.00647436	15	2	0.019366	Nerve_Tibial	0.97456	Adipose_Subcutaneous	14.2177	3.52385e-17	0.495285	-0.0318903	2.33841	2.1028	0.590994	2
ENSG00000082497.11	SERTAD4	0.00649497	17	6	0.003431	Brain_Cerebellar_Hemisphere	0.9242	Adipose_Visceral_Omentum	11.0601	6.63591e-18	0.540446	-2.92623	2.57735	-1.28634	2.06725	6
ENSG00000254532.1	RP11-624D11.2	0.00649833	5	3	0.00115542	Testis	0.5173	Brain_Putamen_basal_ganglia	2.53566	4.54922e-17	0.973924	-3.24966	3.21378	0.0691365	2.3737	3
ENSG00000173065.13	FAM222B	0.00663577	22	4	0.107	Brain_Anterior_cingulate_cortex_BA24	0.8694	Thyroid	18.1293	2.65764e-18	0.658402	-0.473631	1.61183	0.0578758	0.681407	4
ENSG00000136193.16	SCRN1	0.00664324	38	4	0.002413	Thyroid	0.9896	Brain_Cortex	27.3162	1.68988e-15	1.56302	-3.03404	1.50083	-0.164235	1.29608	4
ENSG00000124541.6	RRP36	0.00666398	31	3	0.0140401	Artery_Tibial	0.94	Brain_Cerebellar_Hemisphere	17.312	7.00197e-16	0.949406	-2.45624	0.41533	-0.94664	0.956645	3
ENSG00000108094.14	CUL2	0.00669044	20	2	0.002007	Artery_Aorta	0.8197	Adipose_Visceral_Omentum	14.3851	1.18665e-17	5.61494	-0.227931	3.08919	1.00564	1.38187	2
ENSG00000160783.19	PMF1	0.0066996	35	2	0.05344	Brain_Anterior_cingulate_cortex_BA24	0.7006	Artery_Tibial	31.6548	1.09321e-15	2.84388	-0.384511	1.93135	1.31729	0.94737	2
ENSG00000283003.1	RP11-418I22.3	0.0067	1	1	0.0067	Testis	0.0067	Testis	1	1	1	2.7114	2.7114	2.7114	NA	1
ENSG00000102900.12	NUP93	0.00671434	35	5	0.01064	Kidney_Cortex	0.951714	Adipose_Subcutaneous	25.2384	9.54749e-16	0.848671	-2.55431	1.87598	0.245597	0.782497	5
ENSG00000130706.12	ADRM1	0.00691943	20	6	0.001255	Brain_Cortex	0.8485	Breast_Mammary_Tissue	11.5013	9.59966e-20	0.572103	-1.32915	3.22608	0.115221	1.54205	6
ENSG00000185559.13	DLK1	0.00698834	42	4	0.000343229	Brain_Frontal_Cortex_BA9	0.810901	Heart_Left_Ventricle	31.6627	2.51195e-16	1.06012	-3.58028	2.99399	-0.506893	2.66115	4
ENSG00000267780.2	RP11-154H12.3	0.00704821	2	2	0.009687	Testis	0.068414	Whole_Blood	1.01097	0.989025	0.989025	-2.58681	1.82227	-0.382268	3.11769	2
ENSG00000026652.13	AGPAT4	0.00707032	46	10	0.000469477	Cells_EBV-transformed_lymphocytes	0.951089	Thyroid	23.1505	1.98925e-15	0.793126	-3.49759	1.42462	-0.140699	1.10476	10
ENSG00000131634.13	TMEM204	0.00715249	46	3	0.00134832	Brain_Cerebellum	0.6218	Uterus	34.5717	1.55329e-15	3.00033	-3.20549	3.07486	-2.41282	1.20754	3
ENSG00000145088.8	EAF2	0.0071764	48	4	0.0391917	Brain_Amygdala	0.964563	Esophagus_Gastroesophageal_Junction	29.8938	6.06311e-16	1.51206	-1.81579	2.06217	0.0440244	1.30081	4
ENSG00000167881.14	SRP68	0.00718422	15	4	0.006281	Kidney_Cortex	0.1778	Lung	10.8819	3.03796e-17	0.673506	-2.73274	2.4805	1.50586	1.6149	4
ENSG00000204869.8	IGFL4	0.00721247	16	3	0.1249	Pituitary	0.739827	Brain_Cortex	14.2688	3.949e-18	0.709151	-1.53453	0.906824	0.555089	0.744268	3
ENSG00000185811.16	IKZF1	0.00728545	30	2	0.001255	Heart_Atrial_Appendage	0.0299	Brain_Hypothalamus	28.2624	1.20103e-15	0.960168	-3.22608	2.17141	-2.80845	0.955122	2
ENSG00000123815.11	COQ8B	0.00729459	45	6	0.01208	Breast_Mammary_Tissue	0.922612	Esophagus_Mucosa	19.6292	5.323e-16	0.745723	-2.5098	2.5098	0.161246	1.56224	6
ENSG00000163638.13	ADAMTS9	0.00733486	9	5	0.01994	Esophagus_Muscularis	0.8334	Brain_Hypothalamus	5.45125	9.52738e-20	0.508303	-2.32748	0.334105	-0.703452	0.969942	5
ENSG00000239513.5	LINC01210	0.007382	1	1	0.007382	Testis	0.007382	Testis	1	1	1	-2.6791	-2.6791	-2.6791	NA	1
ENSG00000104953.19	TLE6	0.00743022	45	4	0.000953613	Brain_Frontal_Cortex_BA9	0.878235	Thyroid	35.0846	1.53918e-15	1.94667	-3.09157	3.30387	-1.54585	1.22122	4
ENSG00000173662.20	TAS1R1	0.00744826	38	1	0.0009739	Artery_Tibial	0.093397	Testis	37.5836	5.90991e-16	37.5836	-3.29796	3.29796	1.27871	2.45093	1
ENSG00000163704.11	PRRT3	0.0074569	14	3	0.009104	Muscle_Skeletal	0.1454	Whole_Blood	10.5254	1.85519e-17	1.48037	-2.51391	2.60812	1.20898	1.48154	3
ENSG00000223501.8	VPS52	0.00745846	47	3	0.00389194	Artery_Tibial	0.962312	Prostate	31.9949	7.8585e-16	1.20665	-2.88679	0.165998	-2.0097	0.91146	3
ENSG00000142327.12	RNPEPL1	0.0074694	21	4	0.0185	Artery_Tibial	0.707702	Heart_Atrial_Appendage	14.485	1.15186e-17	1.29266	-2.35546	2.30979	0.821611	1.51752	4
ENSG00000154781.15	CCDC174	0.00747308	46	2	0.00164748	Whole_Blood	0.804538	Adipose_Visceral_Omentum	35.8607	5.7386e-16	7.23746	-0.294076	3.14737	1.95237	0.82384	2
ENSG00000025800.13	KPNA6	0.00750098	34	1	0.006723	Adipose_Subcutaneous	0.315972	Muscle_Skeletal	33.7806	1.023e-15	33.7806	1.00277	2.71026	2.66004	0.292833	1
ENSG00000154646.8	TMPRSS15	0.007506	1	1	0.007506	Testis	0.007506	Testis	1	1	1	2.67352	2.67352	2.67352	NA	1
ENSG00000197888.2	UGT2B17	0.00753415	8	6	0.0001645	Liver	0.7573	Brain_Substantia_nigra	4.83727	1.42634e-17	0.19877	-0.309028	3.76809	2.1097	1.21953	6
ENSG00000166823.5	MESP1	0.00760697	41	5	0.000259157	Brain_Amygdala	0.8972	Adipose_Visceral_Omentum	18.391	6.02462e-16	0.964221	-3.19178	3.65304	0.163716	2.11989	5
ENSG00000054219.10	LY75	0.00769857	48	2	0.002024	Skin_Not_Sun_Exposed_Suprapubic	0.849846	Brain_Spinal_cord_cervical_c-1	44.7891	8.78816e-16	2.62665	-3.08669	0.272767	-1.47396	0.608684	2
ENSG00000262165.2	RP11-81A22.5	0.00772136	46	2	0.0338	Adrenal_Gland	0.99735	Brain_Cerebellum	41.7421	1.02241e-15	3.27256	-2.12245	1.56706	-0.0680594	0.891846	2
ENSG00000142731.10	PLK4	0.00773511	12	2	0.002179	Skin_Sun_Exposed_Lower_leg	0.7316	Adipose_Subcutaneous	10.7867	1.9644e-17	0.99961	0.342998	3.06468	0.807531	0.749206	2
ENSG00000036448.9	MYOM2	0.00773642	48	9	0.00334223	Ovary	0.976262	Heart_Atrial_Appendage	28.6886	2.8127e-15	0.982377	-2.93437	1.39083	-1.14012	1.18614	9
ENSG00000148948.7	LRRC4C	0.00775564	2	2	0.002563	Adipose_Visceral_Omentum	0.3413	Esophagus_Muscularis	1.05407	0.945928	0.945928	-3.0158	-0.9516	-1.9837	1.45961	2
ENSG00000126067.11	PSMB2	0.00775683	47	2	0.00240922	Uterus	0.975279	Brain_Frontal_Cortex_BA9	37.0982	8.69027e-16	9.90179	-0.708395	3.03452	1.40317	1.08674	2
ENSG00000170835.14	CEL	0.00785804	7	4	0.003783	Lung	0.2662	Adipose_Visceral_Omentum	5.06144	3.49208e-17	0.27649	-2.89571	1.56964	-0.670674	1.64488	4
ENSG00000181873.12	IBA57	0.00785933	37	2	0.001997	Brain_Caudate_basal_ganglia	0.175321	Artery_Coronary	27.3786	4.4523e-16	8.47993	-3.09068	3.09068	-0.509301	2.48572	2
ENSG00000167103.11	PIP5KL1	0.00786296	42	4	0.0025959	Esophagus_Mucosa	0.9495	Artery_Aorta	28.2553	1.20049e-15	0.994593	-1.93614	3.01193	-0.492185	1.19811	4
ENSG00000173083.14	HPSE	0.0078803	22	10	0.000348681	Esophagus_Gastroesophageal_Junction	0.7397	Artery_Tibial	7.3145	7.96502e-18	0.266191	-0.745781	3.57616	1.77103	1.21526	10
ENSG00000090020.10	SLC9A1	0.00792303	43	2	0.01316	Brain_Amygdala	0.99187	Vagina	35.0705	3.4161e-15	6.70687	-2.47941	2.47941	-0.0493412	1.36578	2
ENSG00000226921.6	LINC00454	0.007939	1	1	0.007939	Testis	0.007939	Testis	1	1	1	2.65465	2.65465	2.65465	NA	1
ENSG00000140564.11	FURIN	0.0079717	41	7	0.00620412	Brain_Cerebellum	0.962	Adipose_Visceral_Omentum	23.9615	1.174e-15	1.00819	-2.63917	2.73679	0.279294	0.941644	7
ENSG00000198865.9	CCDC152	0.00797355	44	4	0.0003241	Liver	0.8687	Adrenal_Gland	31.4401	4.0877e-16	1.10621	-1.76144	3.59523	-1.04625	0.919938	4
ENSG00000197818.11	SLC9A8	0.00806224	47	7	0.0025948	Esophagus_Gastroesophageal_Junction	0.918535	Testis	23.2624	5.53702e-16	0.982167	-1.94522	3.01206	0.861236	1.1478	7
ENSG00000137573.13	SULF1	0.00807118	28	6	0.000726052	Nerve_Tibial	0.9612	Skin_Not_Sun_Exposed_Suprapubic	13.533	1.27352e-15	0.635039	-3.37955	0.0486478	-1.23061	0.827117	6
ENSG00000180305.4	WFDC10A	0.008072	1	1	0.008072	Brain_Cortex	0.008072	Brain_Cortex	1	1	1	-2.64904	-2.64904	-2.64904	NA	1
ENSG00000142235.8	LMTK3	0.00807682	5	4	0.06164	Artery_Aorta	0.844	Heart_Left_Ventricle	3.25048	0.0213933	0.205763	-0.477368	1.86888	0.514352	0.874157	4
ENSG00000108001.13	EBF3	0.00811596	30	6	0.00521945	Muscle_Skeletal	0.8039	Adipose_Visceral_Omentum	17.0987	6.8739e-16	0.822136	-1.95387	2.79317	-0.514927	0.929613	6
ENSG00000005486.16	RHBDD2	0.00811803	36	5	0.00235094	Pituitary	0.9702	Thyroid	21.4681	2.09615e-15	1.16759	-3.0419	1.75255	-1.43799	0.944743	5
ENSG00000187098.14	MITF	0.00812812	28	6	0.0005533	Spleen	0.6181	Brain_Cerebellar_Hemisphere	17.1352	1.02482e-15	0.680668	-3.45353	2.04444	-0.0794343	1.29159	6
ENSG00000170791.17	CHCHD7	0.008138	5	1	0.008138	Artery_Tibial	0.008138	Liver	5	9.29571e-17	5	-2.64629	2.64629	0.529258	2.89887	1
ENSG00000196735.11	HLA-DQA1	0.0081483	41	6	0.0002913	Whole_Blood	0.976759	Brain_Nucleus_accumbens_basal_ganglia	23.2019	1.00892e-15	1.0703	0.0291322	3.62292	1.76028	1.03863	6
ENSG00000075884.13	ARHGAP15	0.00817504	38	5	0.03855	Thyroid	0.9513	Heart_Left_Ventricle	28.0282	5.28226e-16	0.988173	-1.66672	2.06896	-0.95388	1.25206	5
ENSG00000240708.1	LINC02030	0.00819072	4	3	0.0503735	Testis	0.7691	Skin_Sun_Exposed_Lower_leg	3.22887	0.0530455	0.152621	-0.443091	1.95678	0.780116	1.32771	3
ENSG00000154760.13	SLFN13	0.00824301	47	10	0.00747134	Breast_Mammary_Tissue	0.936058	Pancreas	15.3718	1.2524e-15	0.586009	-2.51332	2.67507	-0.162026	1.2441	10
ENSG00000127586.16	CHTF18	0.00825274	39	4	0.008986	Kidney_Cortex	0.9966	Brain_Cerebellum	29.1385	1.14594e-15	1.15665	-2.61259	1.52966	-0.150085	0.864956	4
ENSG00000220201.7	ZGLP1	0.00825814	45	4	0.000265988	Thyroid	1	Small_Intestine_Terminal_Ileum	36.179	3.44641e-15	1.52266	-3.64635	2.90612	-2.5041	1.28327	4
ENSG00000130429.12	ARPC1B	0.0082938	48	3	0.00155204	Brain_Hippocampus	0.8651	Artery_Aorta	30.39	1.22243e-15	7.14038	-3.16477	2.43557	-1.35364	1.29171	3
ENSG00000260792.1	RP11-982M15.8	0.0083721	3	3	0.165	Cells_EBV-transformed_lymphocytes	0.9295	Brain_Frontal_Cortex_BA9	2.42752	0.0880685	0.0880685	-0.418338	1.38845	0.293879	0.962168	3
ENSG00000166794.4	PPIB	0.00837527	45	2	0.000950614	Ovary	0.654428	Lung	30.5401	5.42738e-16	14.4599	-2.53953	3.30475	1.67479	1.7448	2
ENSG00000177363.4	LRRN4CL	0.008403	9	1	0.008403	Esophagus_Gastroesophageal_Junction	0.008403	Adipose_Subcutaneous	9	6.16795e-17	9	2.63543	2.63543	2.63543	3.51083e-16	1
ENSG00000237797.1	RP11-472N13.3	0.00842563	14	2	0.01947	Artery_Coronary	0.841876	Heart_Atrial_Appendage	11.9219	1.56858e-17	1.73132	-0.9922	2.33641	-0.00633497	1.29454	2
ENSG00000172053.17	QARS	0.008435	7	1	0.008435	Artery_Coronary	0.008435	Adipose_Subcutaneous	7	1.6159e-32	7	-2.63414	2.63414	-1.12892	2.57066	1
ENSG00000143954.12	REG3G	0.00849735	24	4	0.009452	Liver	0.6342	Esophagus_Mucosa	11.692	1.67358e-18	1.27315	-2.59526	2.00073	0.675989	1.39161	4
ENSG00000198952.8	SMG5	0.00856756	43	2	0.005347	Small_Intestine_Terminal_Ileum	0.9146	Brain_Frontal_Cortex_BA9	35.6469	4.77468e-16	6.88127	-2.78535	1.32711	-1.13249	1.14448	2
ENSG00000197361.7	FBXL22	0.00857601	45	3	0.061799	Brain_Frontal_Cortex_BA9	0.989101	Stomach	32.1143	2.77689e-15	2.30258	-1.32491	1.86774	0.619065	1.0637	3
ENSG00000154370.15	TRIM11	0.00862356	22	3	0.01397	Brain_Cerebellum	0.32	Thyroid	17.1767	2.25313e-19	1.21153	0.994458	2.45803	2.08936	0.343755	3
ENSG00000259957.2	RP11-491F9.8	0.00866489	4	3	0.002431	Testis	0.9696	Pituitary	3.05843	0.0554002	0.171423	-3.0318	0.03811	-1.19132	1.34141	3
ENSG00000245468.3	RP11-367J11.3	0.00868875	48	2	0.01102	Adipose_Subcutaneous	0.7137	Brain_Cerebellar_Hemisphere	42.2697	1.05636e-15	2.11811	-2.54206	0.366891	-1.77259	0.647557	2
ENSG00000179152.19	TCAIM	0.00869434	48	5	0.000151998	Artery_Tibial	0.748682	Esophagus_Mucosa	28.3885	7.35241e-16	1.24598	-3.78778	3.37198	-1.73453	2.04035	5
ENSG00000008196.12	TFAP2B	0.00872681	14	4	0.0004105	Prostate	0.1911	Colon_Sigmoid	7.8143	1.30061e-18	0.645055	-1.37984	3.53324	1.65934	1.06057	4
ENSG00000146039.10	SLC17A4	0.0087901	4	4	0.04169	Colon_Sigmoid	0.9232	Kidney_Cortex	1.96713	0.0964547	0.0964547	-2.0366	0.591777	-0.446531	1.14036	4
ENSG00000077458.12	FAM76B	0.00880669	32	3	0.09838	Brain_Cerebellum	0.9296	Brain_Cerebellar_Hemisphere	17.576	5.70686e-16	0.805934	-1.65276	0.488635	-0.350967	0.521698	3
ENSG00000131584.18	ACAP3	0.00888275	38	4	0.04662	Brain_Putamen_basal_ganglia	0.768495	Testis	29.244	4.75161e-16	1.07314	-1.98974	1.98974	0.706087	1.18416	4
ENSG00000231496.1	RP1-251M9.2	0.008958	1	1	0.008958	Testis	0.008958	Testis	1	1	1	2.61365	2.61365	2.61365	NA	1
ENSG00000147434.8	CHRNA6	0.008966	2	1	0.008966	Brain_Cerebellar_Hemisphere	0.008966	Brain_Cerebellar_Hemisphere	2	0	2	2.61335	2.61335	2.61335	0	1
ENSG00000131379.9	C3orf20	0.00900262	28	5	0.000996305	Muscle_Skeletal	0.7338	Skin_Not_Sun_Exposed_Suprapubic	19.2103	5.02542e-16	0.691468	-3.29157	2.1415	-1.95368	1.27108	5
ENSG00000180263.13	FGD6	0.00902581	45	9	0.00833537	Adipose_Visceral_Omentum	0.978447	Muscle_Skeletal	14.1853	8.77042e-16	0.537534	-1.80105	2.63817	-0.414384	0.955012	9
ENSG00000105143.12	SLC1A6	0.00902939	14	4	0.0056	Pituitary	0.9353	Skin_Not_Sun_Exposed_Suprapubic	10.2101	2.87089e-17	0.418404	-2.77033	0.552503	-0.899905	0.805095	4
ENSG00000274225.1	KB-68A7.1	0.00903102	36	6	0.000500623	Skin_Not_Sun_Exposed_Suprapubic	0.961	Brain_Cerebellar_Hemisphere	19.9488	1.81818e-15	0.774915	0.0488987	3.48042	1.73641	0.875259	6
ENSG00000243276.5	RP11-384F7.1	0.00904649	3	2	0.002295	Testis	0.9809	Pituitary	2.02042	1.84703e-18	0.97958	-3.04914	-0.0239406	-2.04074	1.7466	2
ENSG00000198677.10	TTC37	0.00917081	48	3	0.000654466	Pancreas	0.2471	Brain_Substantia_nigra	39.2909	7.33593e-16	2.11329	-3.40798	-1.15742	-2.26966	0.748825	3
ENSG00000142973.13	CYP4B1	0.00918996	30	3	0.0002102	Adipose_Visceral_Omentum	0.6566	Minor_Salivary_Gland	25.856	3.73957e-16	1.02789	-0.444612	3.70643	3.07836	0.801292	3
ENSG00000266010.1	GATA6-AS1	0.00919991	14	3	0.4959	Minor_Salivary_Gland	0.5721	Uterus	12.2119	3.03584e-18	0.440186	-0.680955	0.644425	-0.110326	0.667387	3
ENSG00000130175.9	PRKCSH	0.00921537	40	3	0.001119	Breast_Mammary_Tissue	0.5775	Heart_Atrial_Appendage	34.5683	9.22939e-16	1.75214	-3.25876	0.55704	-2.74692	0.741394	3
ENSG00000225873.3	LINC00694	0.00925415	48	1	0.00407019	Prostate	0.9398	Uterus	45.9307	3.33057e-15	45.9307	-2.87267	0.0755212	-2.52375	0.390083	1
ENSG00000155974.11	GRIP1	0.00928304	39	9	0.0005628	Nerve_Tibial	0.949409	Skin_Sun_Exposed_Lower_leg	17.5411	6.68438e-16	0.612565	-2.61008	3.44894	1.22379	1.04975	9
ENSG00000135052.16	GOLM1	0.00930769	49	6	0.000721361	Skin_Sun_Exposed_Lower_leg	0.90217	Stomach	17.1992	4.95132e-16	1.10792	-2.51082	3.38133	0.520987	1.73553	6
ENSG00000116863.10	ADPRHL2	0.00930942	46	2	0.00209356	Pancreas	0.70952	Skin_Sun_Exposed_Lower_leg	37.6931	8.95558e-16	8.30687	-3.07663	2.10433	-1.02038	1.6399	2
ENSG00000230839.1	RP5-968J1.1	0.00934081	15	2	0.1508	Brain_Substantia_nigra	0.76481	Breast_Mammary_Tissue	14.3203	7.84433e-20	0.505605	-1.28127	1.43671	-0.435243	0.580437	2
ENSG00000242781.1	LINC02050	0.00938	1	1	0.00938	Testis	0.00938	Testis	1	1	1	2.59788	2.59788	2.59788	NA	1
ENSG00000227467.3	LINC01537	0.00943812	36	7	0.04946	Brain_Cortex	0.865752	Brain_Substantia_nigra	15.5438	1.43673e-15	0.751613	-1.9646	1.93709	-0.237896	1.34975	7
ENSG00000179915.22	NRXN1	0.00945419	8	6	0.003711	Artery_Aorta	0.8035	Nerve_Tibial	3.76707	0.0123289	0.333549	-2.90174	1.43883	-0.37791	1.41045	6
ENSG00000163703.17	CRELD1	0.00945521	49	1	0.00664101	Cells_EBV-transformed_lymphocytes	0.4301	Pancreas	47.1594	1.95847e-15	47.1594	0.789021	2.71433	2.53378	0.312599	1
ENSG00000066135.12	KDM4A	0.0095625	17	6	0.01417	Adipose_Visceral_Omentum	0.6104	Heart_Atrial_Appendage	10.0184	2.0869e-18	0.419452	-2.45292	2.45292	-0.613037	1.46879	6
ENSG00000107281.9	NPDC1	0.00958843	48	2	0.000218602	Brain_Cortex	0.8489	Colon_Transverse	34.6204	3.24067e-15	11.501	-0.521814	3.69649	1.79543	1.15328	2
ENSG00000065029.14	ZNF76	0.00960018	18	2	0.02764	Adipose_Subcutaneous	0.9677	Colon_Transverse	16.6604	2.17582e-18	0.939376	-2.20236	1.05593	-1.59729	0.931086	2
ENSG00000148156.7	ACTL7B	0.00960388	3	3	0.01236	Testis	0.9712	Pituitary	1.79081	0.403975	0.403975	-0.437154	2.5017	0.700215	1.57797	3
ENSG00000151500.14	THYN1	0.00960978	46	4	0.000795359	Esophagus_Gastroesophageal_Junction	0.810697	Ovary	30.3677	8.16168e-16	1.75258	-3.3544	3.14322	-1.03838	2.41271	4
ENSG00000186827.10	TNFRSF4	0.00966977	29	3	0.002317	Brain_Nucleus_accumbens_basal_ganglia	0.8833	Thyroid	16.7803	7.20476e-16	0.991256	-3.04627	3.04627	-0.353201	1.96936	3
ENSG00000181562.4	EDDM3A	0.00972316	2	2	0.002432	Testis	0.8029	Kidney_Cortex	1.00826	0.99174	0.99174	-3.03168	-0.249596	-1.64064	1.96723	2
ENSG00000121691.4	CAT	0.0098027	49	4	0.0684631	Esophagus_Mucosa	0.999599	Prostate	39.8993	7.30931e-16	1.43742	-1.82195	0.935515	-0.503456	0.752621	4
ENSG00000138767.12	CNOT6L	0.00981544	48	3	0.00314585	Brain_Caudate_basal_ganglia	0.437816	Artery_Tibial	44.3041	1.18528e-15	1.6674	-1.321	2.95311	1.43149	0.612702	3
ENSG00000102786.14	INTS6	0.00982008	10	2	0.00309	Brain_Hypothalamus	0.6934	Brain_Putamen_basal_ganglia	8.7603	3.64197e-18	0.974483	-2.95864	0.954956	-0.268496	1.22507	2
ENSG00000258249.1	RP11-497G19.3	0.009871	1	1	0.009871	Cells_Cultured_fibroblasts	0.009871	Cells_Cultured_fibroblasts	1	1	1	2.58032	2.58032	2.58032	NA	1
ENSG00000114646.9	CSPG5	0.00993898	34	2	0.00193	Liver	0.6891	Esophagus_Mucosa	31.4597	6.64378e-16	2.49278	-3.1008	3.1008	-1.62261	2.37503	2
ENSG00000143536.7	CRNN	0.0099479	14	3	0.07817	Brain_Caudate_basal_ganglia	0.5464	Artery_Tibial	11.508	3.06906e-17	0.577735	-1.7614	1.7614	0.370536	1.05867	3
ENSG00000196943.12	NOP9	0.00995865	32	3	0.006329	Minor_Salivary_Gland	0.848	Lung	22.91	1.09205e-15	1.8522	-2.73023	2.73023	0.24914	1.4727	3
ENSG00000134326.11	CMPK2	0.01007	2	1	0.01007	Colon_Sigmoid	0.01007	Colon_Sigmoid	2	0	2	2.57342	2.57342	2.57342	0	1
ENSG00000174437.16	ATP2A2	0.0101064	28	3	0.001504	Small_Intestine_Terminal_Ileum	0.425	Esophagus_Gastroesophageal_Junction	17.0616	2.37424e-16	3.79081	-3.17391	3.17391	1.22443	1.41985	3
ENSG00000179344.16	HLA-DQB1	0.0101216	44	4	0.000453161	Adrenal_Gland	0.5036	Breast_Mammary_Tissue	29.6925	6.20775e-16	2.25227	-0.754915	3.50702	2.46026	0.938644	4
ENSG00000175727.13	MLXIP	0.0101935	22	5	0.01192	Cells_Cultured_fibroblasts	0.7111	Brain_Cerebellum	8.75595	4.7701e-18	1.01428	-2.5145	2.42472	-0.506946	1.57248	5
ENSG00000012504.13	NR1H4	0.0102616	2	2	0.005784	Pituitary	0.3655	Nerve_Tibial	1.1189	0.881095	0.881095	-2.75978	0.904935	-0.927423	2.59135	2
ENSG00000112964.13	GHR	0.010294	21	8	0.000450059	Artery_Tibial	0.9269	Colon_Transverse	6.27951	6.92695e-18	0.355662	-3.50884	1.5964	-0.337347	1.18156	8
ENSG00000174837.14	ADGRE1	0.0103039	30	6	0.00576412	Lung	0.646287	Whole_Blood	15.1052	1.35629e-15	0.609348	-2.76091	1.86651	0.448876	1.08338	6
ENSG00000261340.1	LINC01616	0.0103558	19	4	0.00305013	Breast_Mammary_Tissue	0.421358	Brain_Cerebellar_Hemisphere	9.50123	1.17026e-17	0.946461	-1.40743	2.96264	1.67862	1.2554	4
ENSG00000138375.12	SMARCAL1	0.0103562	47	3	0.00128585	Esophagus_Mucosa	0.928851	Brain_Hippocampus	36.5695	9.48527e-16	1.68663	-3.21912	1.57033	-0.477897	0.891571	3
ENSG00000118729.11	CASQ2	0.0103665	45	3	0.0099546	Artery_Aorta	0.726658	Artery_Tibial	28.4519	2.78548e-15	1.42792	-2.5774	1.43619	-0.371488	1.61102	3
ENSG00000104804.7	TULP2	0.0103815	41	3	0.008694	Brain_Hippocampus	0.965359	Lung	34.4014	6.86166e-16	1.93378	-2.62386	2.28352	-0.412087	0.806831	3
ENSG00000183798.4	EMILIN3	0.0103845	44	7	0.002148	Brain_Caudate_basal_ganglia	0.899079	Esophagus_Gastroesophageal_Junction	21.9311	2.12002e-15	0.768529	-3.06897	1.19841	-0.558476	1.13241	7
ENSG00000236700.5	LINC01010	0.0104097	18	3	0.002131	Testis	0.8568	Skin_Not_Sun_Exposed_Suprapubic	15.4771	2.52416e-17	0.645298	-3.07134	2.60001	0.642526	2.5609	3
ENSG00000125166.12	GOT2	0.0104715	46	4	0.0200335	Brain_Substantia_nigra	0.963732	Brain_Caudate_basal_ganglia	34.3686	8.78877e-16	1.2978	-1.4675	2.32572	0.433081	0.699568	4
ENSG00000096006.11	CRISP3	0.0104931	33	5	0.002002	Pancreas	0.641674	Whole_Blood	18.1392	4.24577e-16	0.787148	-3.08994	3.08994	-1.07826	1.56981	5
ENSG00000226887.7	ERVMER34-1	0.0105145	3	2	0.05541	Heart_Atrial_Appendage	0.5754	Esophagus_Mucosa	2.83743	3.08149e-33	0.16257	-1.91565	1.91565	0.186705	1.94275	2
ENSG00000160781.15	PAQR6	0.0105146	44	4	0.000526012	Kidney_Cortex	0.4975	Brain_Substantia_nigra	32.3998	3.1768e-15	1.1489	-3.46715	-0.678429	-2.10242	0.694682	4
ENSG00000186897.4	C1QL4	0.0105183	23	4	0.1404	Minor_Salivary_Gland	0.8862	Brain_Caudate_basal_ganglia	19.1783	1.41711e-17	0.847325	-1.4743	1.44842	-0.129891	0.871349	4
ENSG00000272338.2	RP11-722E23.2	0.010564	34	3	0.01695	Kidney_Cortex	0.487194	Brain_Amygdala	26.7919	1.1008e-15	0.997195	-1.04267	2.38779	1.27171	1.01748	3
ENSG00000163785.12	RYK	0.0105836	45	5	0.005448	Brain_Amygdala	0.631206	Stomach	20.9288	4.32535e-16	1.29255	-1.55814	2.77928	1.24385	1.21726	5
ENSG00000269199.1	AC003973.5	0.01069	1	1	0.01069	Testis	0.01069	Testis	1	1	1	-2.55267	-2.55267	-2.55267	NA	1
ENSG00000169288.17	MRPL1	0.0107427	20	2	0.00144265	Adipose_Subcutaneous	0.3881	Esophagus_Gastroesophageal_Junction	10.9935	2.6195e-17	8.45275	0.863068	3.18598	1.77839	0.888002	2
ENSG00000156873.15	PHKG2	0.0107631	22	3	0.008766	Adipose_Visceral_Omentum	0.9832	Brain_Nucleus_accumbens_basal_ganglia	12.1718	3.44257e-33	0.76561	-0.738847	2.62105	0.163898	0.788337	3
ENSG00000113580.14	NR3C1	0.010793	7	5	0.0200557	Esophagus_Mucosa	0.704308	Heart_Left_Ventricle	3.87662	4.23973e-17	0.435983	-2.3253	0.379512	-0.79571	0.799731	5
ENSG00000186448.14	ZNF197	0.0108039	45	2	0.01435	Artery_Coronary	0.880435	Esophagus_Mucosa	35.9658	3.53651e-15	6.39069	-2.44838	0.708827	-0.500022	1.14294	2
ENSG00000176340.3	COX8A	0.0108405	41	2	0.2307	Brain_Frontal_Cortex_BA9	0.9534	Brain_Nucleus_accumbens_basal_ganglia	38.2649	2.61587e-15	1.45085	-0.60046	1.19856	0.477646	0.597958	2
ENSG00000053900.10	ANAPC4	0.0108794	49	3	0.00511525	Brain_Frontal_Cortex_BA9	0.987763	Brain_Cortex	41.5914	1.07339e-15	1.58281	-0.0153379	2.79968	2.28152	0.598208	3
ENSG00000260220.6	CCDC187	0.0108966	3	3	0.005779	Brain_Spinal_cord_cervical_c-1	0.5634	Pancreas	2.14028	0.118127	0.118127	-2.62914	2.76006	0.236239	2.71079	3
ENSG00000241336.1	LINC01487	0.01093	1	1	0.01093	Testis	0.01093	Testis	1	1	1	-2.54493	-2.54493	-2.54493	NA	1
ENSG00000154511.11	FAM69A	0.0109325	48	5	0.0146581	Heart_Left_Ventricle	0.987811	Vagina	20.8811	5.91448e-16	1.13791	-2.26946	2.44072	0.397343	1.08845	5
ENSG00000278716.1	LA16c-352F7.1	0.0110389	27	2	0.0131893	Adrenal_Gland	0.5754	Esophagus_Muscularis	25.1841	1.2469e-15	1.12649	0.560116	2.47862	1.33593	0.568707	2
ENSG00000174640.12	SLCO2A1	0.0110956	37	7	0.0122797	Adrenal_Gland	0.958717	Esophagus_Muscularis	22.9831	2.83248e-16	1.0131	-2.06313	2.504	1.35365	1.27398	7
ENSG00000105393.15	BABAM1	0.0111542	47	3	0.0321608	Liver	0.989253	Brain_Hippocampus	38.7808	3.82375e-15	1.85347	-1.92603	2.14241	-0.831727	1.02054	3
ENSG00000106689.10	LHX2	0.0111621	11	3	0.02818	Heart_Left_Ventricle	0.9383	Brain_Amygdala	9.01964	8.43618e-18	0.957869	-2.15247	2.19477	-1.56487	1.39313	3
ENSG00000256783.1	RP11-503G7.1	0.0112048	2	2	0.0046636	Testis	0.6797	Pituitary	1.45675	0.543249	0.543249	-0.412873	2.8294	1.20826	2.29263	2
ENSG00000100601.9	ALKBH1	0.0112092	28	4	0.1771	Brain_Spinal_cord_cervical_c-1	0.963537	Testis	20.085	3.93405e-16	0.979094	-1.15669	1.34974	0.204712	0.773859	4
ENSG00000263874.2	LINC00672	0.0112868	47	7	0.0196248	Minor_Salivary_Gland	0.989264	Colon_Transverse	24.6001	7.91199e-16	0.957941	-1.95266	2.33344	-0.292449	1.0095	7
ENSG00000197299.10	BLM	0.0113045	4	3	0.01856	Kidney_Cortex	0.08679	Lung	2.14673	0	0.856903	-2.35425	1.90408	0.743746	2.0673	3
ENSG00000226488.1	LINC01824	0.0114	1	1	0.0114	Testis	0.0114	Testis	1	1	1	-2.53019	-2.53019	-2.53019	NA	1
ENSG00000188185.11	LINC00265	0.0114476	47	2	0.008517	Cells_EBV-transformed_lymphocytes	0.971	Adipose_Visceral_Omentum	44.0301	1.07444e-15	1.73639	-2.63086	0.645213	-0.170837	0.576184	2
ENSG00000275542.1	RP11-455O6.9	0.0114563	36	4	0.00233991	Adipose_Subcutaneous	0.87809	Muscle_Skeletal	26.5603	1.5488e-15	1.52586	-3.04331	1.22825	-0.484997	1.25435	4
ENSG00000110344.9	UBE4A	0.0115171	48	3	0.00617909	Small_Intestine_Terminal_Ileum	0.949703	Brain_Anterior_cingulate_cortex_BA24	26.651	1.34012e-15	9.12529	-2.73812	1.76807	-0.64529	1.48497	3
ENSG00000053702.14	NRIP2	0.0115276	31	4	0.003012	Spleen	0.830776	Nerve_Tibial	25.0301	2.38153e-16	0.870492	-2.96651	1.61183	0.187225	1.34923	4
ENSG00000185689.15	C6orf201	0.0115814	48	4	0.0105303	Whole_Blood	0.996024	Brain_Cerebellum	35.1207	7.99556e-16	1.3936	-2.55791	0.5188	-1.04516	0.734341	4
ENSG00000143079.14	CTTNBP2NL	0.0115827	36	4	0.01229	Brain_Putamen_basal_ganglia	0.9882	Colon_Transverse	25.9073	6.30332e-16	1.85365	-2.50371	1.43953	-0.267213	1.22197	4
ENSG00000171206.13	TRIM8	0.0115934	29	5	0.03436	Liver	0.9596	Breast_Mammary_Tissue	19.5289	2.70555e-16	0.728917	-0.723293	2.11582	0.13252	0.780649	5
ENSG00000123689.5	G0S2	0.01164	35	3	0.1388	Artery_Aorta	0.925634	Adipose_Subcutaneous	30.5848	8.19863e-16	1.21711	-1.48027	1.40564	0.342274	0.711574	3
ENSG00000230523.1	LINC01756	0.01166	1	1	0.01166	Testis	0.01166	Testis	1	1	1	2.52227	2.52227	2.52227	NA	1
ENSG00000231815.1	AC007179.1	0.0117702	1	1	0.0117702	Testis	0.0117702	Testis	1	1	1	-2.51896	-2.51896	-2.51896	NA	1
ENSG00000104904.12	OAZ1	0.0117876	22	4	0.07203	Brain_Anterior_cingulate_cortex_BA24	0.9473	Prostate	16.1732	1.01624e-18	0.584563	-0.239781	1.79893	1.38043	0.726187	4
ENSG00000180447.6	GAS1	0.011812	35	3	0.004243	Brain_Nucleus_accumbens_basal_ganglia	0.3721	Lung	27.38	1.59744e-15	1.09967	-1.94832	2.85951	-0.599947	1.08826	3
ENSG00000162009.8	SSTR5	0.0118752	7	6	0.06362	Testis	0.857465	Artery_Aorta	2.62851	0.000134419	0.113423	-1.85483	0.855996	-0.40558	1.14635	6
ENSG00000176692.5	FOXC2	0.0118883	14	14	0.06048	Colon_Sigmoid	0.9748	Artery_Aorta	3.22347	0.110364	0.110364	-1.87728	1.85497	0.0898111	1.21106	14
ENSG00000273356.1	LINC02019	0.0118986	49	2	0.000105044	Adipose_Subcutaneous	0.856142	Thyroid	45.9112	2.15578e-15	1.57186	-1.37736	3.87864	2.78862	0.984569	2
ENSG00000175106.16	TVP23C	0.0119079	34	3	0.007829	Heart_Atrial_Appendage	0.97939	Nerve_Tibial	27.4126	2.66513e-15	1.43303	-2.65936	1.95064	0.196751	1.18934	3
ENSG00000250596.1	RP11-440I14.2	0.0119085	18	4	0.0152739	Esophagus_Muscularis	0.7452	Liver	14.8435	3.85975e-17	0.559584	-2.42582	0.324975	-1.50662	0.750829	4
ENSG00000179454.13	KLHL28	0.011929	37	3	0.005086	Esophagus_Gastroesophageal_Junction	0.3661	Heart_Atrial_Appendage	32.8711	5.88008e-16	1.94894	-2.80154	2.80154	0.350623	2.17284	3
ENSG00000104946.12	TBC1D17	0.0119936	42	5	0.00638224	Adrenal_Gland	0.9218	Cells_Cultured_fibroblasts	20.5294	5.16384e-16	0.754731	-2.72747	2.59876	-0.555788	1.73442	5
ENSG00000130477.15	UNC13A	0.0119952	27	6	0.0306709	Adipose_Visceral_Omentum	0.8343	Thyroid	21.6954	1.21556e-15	0.815715	-2.16132	2.00531	-1.42303	0.78695	6
ENSG00000158816.15	VWA5B1	0.0120212	11	5	0.000362557	Lung	0.8217	Heart_Atrial_Appendage	6.11659	3.6989e-17	0.278	-3.56594	3.36103	-1.48306	2.09503	5
ENSG00000174885.12	NLRP6	0.0120352	34	4	0.0117189	Whole_Blood	0.80659	Liver	23.1111	2.24117e-15	1.11591	-2.5205	2.19596	-0.676096	1.28177	4
ENSG00000236387.1	RP11-307O10.1	0.0121149	1	1	0.0121149	Testis	0.0121149	Testis	1	1	1	-2.50878	-2.50878	-2.50878	NA	1
ENSG00000185453.12	C19orf68	0.0121358	15	3	0.01532	Thyroid	0.8351	Adipose_Subcutaneous	9.25351	6.06598e-18	0.937313	-2.42472	2.27244	-0.868856	1.60963	3
ENSG00000244459.2	RP11-1398P2.1	0.012166	17	10	0.00222636	Lung	0.9976	Colon_Sigmoid	5.87402	7.09611e-18	0.32429	-3.05825	2.85431	-0.181045	1.59693	10
ENSG00000169570.9	DTWD2	0.0121933	48	2	0.0105223	Skin_Not_Sun_Exposed_Suprapubic	0.051403	Brain_Cerebellum	44.3838	4.38571e-15	2.10425	-2.55818	-1.9481	-2.14208	0.198929	2
ENSG00000244242.1	IFITM10	0.0121999	46	5	0.0003908	Stomach	0.9769	Brain_Amygdala	23.5328	1.27899e-15	0.968485	-0.23475	3.54622	1.53647	1.11147	5
ENSG00000162873.14	KLHDC8A	0.0122036	27	4	0.00834196	Brain_Hypothalamus	0.9983	Adrenal_Gland	15.3104	5.58069e-16	1.41876	-2.49544	2.63791	0.24495	1.29155	4
ENSG00000163472.18	TMEM79	0.0122865	38	3	0.00890586	Whole_Blood	0.977037	Heart_Left_Ventricle	31.5334	2.68207e-15	2.04116	-2.61565	0.182393	-0.332442	0.827863	3
ENSG00000243678.11	NME2	0.0123005	49	4	0.0111572	Brain_Nucleus_accumbens_basal_ganglia	0.878563	Adrenal_Gland	39.0155	1.26949e-15	1.42838	-1.95757	2.53774	0.790588	0.961698	4
ENSG00000175455.14	CCDC14	0.012338	14	5	0.01592	Artery_Tibial	0.904	Adrenal_Gland	6.17134	7.99131e-33	0.239294	-2.41074	1.38517	-0.886443	1.5018	5
ENSG00000108219.14	TSPAN14	0.0123394	39	8	0.000114745	Artery_Tibial	0.877419	Testis	14.6775	3.16935e-16	0.569667	-2.31579	3.85709	1.12113	1.29811	8
ENSG00000167523.13	SPATA33	0.0123597	27	4	0.0538047	Whole_Blood	0.9243	Brain_Anterior_cingulate_cortex_BA24	17.6778	7.27581e-16	1.04944	-1.79009	1.92841	0.578732	1.05815	4
ENSG00000134107.4	BHLHE40	0.0124114	12	5	0.001308	Adrenal_Gland	0.8699	Thyroid	5.93701	2.40435e-18	0.215178	-3.21422	3.21422	-0.926717	1.9771	5
ENSG00000174799.10	CEP135	0.012523	33	5	0.003493	Colon_Sigmoid	0.8668	Brain_Amygdala	17.8695	1.7103e-15	0.644273	-2.92065	2.63811	-0.126808	1.23518	5
ENSG00000171450.5	CDK5R2	0.01255	15	1	0.01255	Esophagus_Gastroesophageal_Junction	0.01255	Adrenal_Gland	15	8.84565e-18	15	-2.49629	2.49629	0.499258	2.5317	1
ENSG00000116580.18	GON4L	0.0125923	32	3	0.002094	Artery_Tibial	0.416419	Esophagus_Gastroesophageal_Junction	28.3835	1.98959e-15	0.973598	-3.07657	2.17194	-0.253237	2.25617	3
ENSG00000186998.15	EMID1	0.0126236	46	8	0.0174373	Heart_Left_Ventricle	0.947333	Cells_EBV-transformed_lymphocytes	15.462	8.53935e-16	0.714212	-1.78071	2.37735	0.548911	1.18971	8
ENSG00000117266.15	CDK18	0.0126378	44	11	0.003818	Cells_Cultured_fibroblasts	0.761497	Brain_Caudate_basal_ganglia	12.8212	2.14275e-16	0.662518	-2.01304	2.89282	-0.0817011	1.21422	11
ENSG00000146966.12	DENND2A	0.0126397	29	4	0.07448	Brain_Hypothalamus	0.8953	Esophagus_Muscularis	20.8463	3.95126e-16	0.809162	-1.78365	1.78365	-0.191945	1.10254	4
ENSG00000150526.12	MIA2	0.0126405	5	2	0.005865	Cells_Cultured_fibroblasts	0.02235	Prostate	3.74494	1.57998e-18	1.1641	-2.75523	-2.28437	-2.48057	0.238568	2
ENSG00000179886.5	TIGD5	0.0127333	27	8	0.001037	Esophagus_Muscularis	0.946	Artery_Tibial	8.66941	7.52882e-16	0.328556	-1.47097	3.28029	0.662477	1.41943	8
ENSG00000078725.12	BRINP1	0.0127435	41	5	0.0003601	Brain_Cerebellar_Hemisphere	0.974842	Kidney_Cortex	21.3143	7.05738e-16	0.778194	-3.56772	3.56772	0.615002	2.19298	5
ENSG00000268655.2	CTB-60B18.10	0.0128203	27	3	0.00118143	Muscle_Skeletal	0.8684	Adrenal_Gland	22.9068	4.52046e-16	0.968409	-3.03643	3.24333	2.30377	1.9551	3
ENSG00000184347.14	SLIT3	0.012937	11	6	0.006583	Adrenal_Gland	0.926519	Prostate	4.93165	3.77059e-17	0.183445	-2.71723	2.3559	-0.473236	1.3726	6
ENSG00000092847.11	2001-08-01	0.0129806	44	2	0.06897	Brain_Hypothalamus	0.9688	Breast_Mammary_Tissue	39.8175	6.39321e-16	4.13037	-0.422171	1.81862	1.25992	0.895522	2
ENSG00000231107.1	LINC01508	0.012984	16	3	0.027534	Nerve_Tibial	0.936234	Pituitary	10.9441	1.69058e-17	0.391387	-1.31551	2.20386	0.732127	1.07078	3
ENSG00000244687.11	UBE2V1	0.0130205	43	3	0.001528	Brain_Cerebellar_Hemisphere	0.9335	Artery_Tibial	28.1022	5.12614e-16	4.25238	-3.16931	0.707751	-0.839682	1.27631	3
ENSG00000271327.1	RP11-1109F11.3	0.0130217	37	3	0.001185	Brain_Amygdala	0.873901	Liver	18.0958	6.54167e-16	3.51392	-3.24247	3.24247	0.290439	2.10898	3
ENSG00000223547.9	ZNF844	0.0130624	43	3	0.00201539	Pituitary	0.9205	Artery_Tibial	22.1471	6.86567e-16	3.00602	-3.08796	2.50834	-1.42229	1.84904	3
ENSG00000005073.5	HOXA11	0.0130855	6	2	0.01865	Adipose_Subcutaneous	0.08895	Cells_Cultured_fibroblasts	4.00352	6.79972e-19	1.99648	-1.70096	2.35245	1.00132	2.09318	2
ENSG00000122852.14	SFTPA1	0.0131015	13	2	0.00366	Brain_Putamen_basal_ganglia	0.1175	Lung	12.1621	7.15685e-19	0.837908	-2.90607	2.90607	1.90876	2.16851	2
ENSG00000107949.16	BCCIP	0.0131856	34	1	0.004731	Nerve_Tibial	0.02246	Colon_Sigmoid	33.5305	6.57895e-16	33.5305	-2.8248	2.56358	-2.04288	1.40294	1
ENSG00000156398.12	SFXN2	0.0131857	42	3	0.004634	Adipose_Subcutaneous	0.822938	Muscle_Skeletal	26.8078	8.16597e-16	5.9799	-2.83143	1.62717	-1.53664	1.37454	3
ENSG00000186020.12	ZNF529	0.0132373	46	5	0.00356198	Whole_Blood	0.9112	Minor_Salivary_Gland	24.5512	1.35472e-15	0.953276	-2.91455	-0.111525	-2.07768	0.853512	5
ENSG00000103811.15	CTSH	0.0132402	47	4	0.00297877	Ovary	0.9382	Brain_Amygdala	30.0861	2.9062e-15	1.4741	-2.96992	1.30293	-1.13733	0.899594	4
ENSG00000255660.1	RERG-AS1	0.01328	2	1	0.01328	Kidney_Cortex	0.01328	Uterus	2	0	2	-2.47617	-2.47617	-2.47617	6.28037e-16	1
ENSG00000257756.5	RP11-776A13.3	0.0133149	3	3	0.0117883	Testis	0.654864	Skin_Not_Sun_Exposed_Suprapubic	2.32251	0.19004	0.19004	-0.447015	2.51842	0.885434	1.50539	3
ENSG00000059588.9	TARBP1	0.0133307	49	6	0.00321189	Esophagus_Mucosa	0.898285	Spleen	25.267	6.31626e-16	1.50614	-1.41946	2.9467	0.593837	1.12524	6
ENSG00000273143.1	RP11-525A16.4	0.0133592	8	4	0.004884	Skin_Sun_Exposed_Lower_leg	0.9406	Brain_Cerebellum	5.39391	6.90246e-17	0.523191	-0.882703	2.81459	0.186962	1.13898	4
ENSG00000140044.12	JDP2	0.0133712	6	5	0.002032	Esophagus_Gastroesophageal_Junction	0.9577	Breast_Mammary_Tissue	2.24543	3.80108e-18	0.490926	-0.512073	3.08552	1.48251	1.53128	5
ENSG00000235815.1	RP1-125N5.2	0.0134053	1	1	0.0134053	Testis	0.0134053	Testis	1	1	1	-2.47282	-2.47282	-2.47282	NA	1
ENSG00000141449.14	GREB1L	0.0134096	12	1	0.01328	Artery_Tibial	0.01715	Brain_Hippocampus	11.886	1.04719e-17	11.886	-2.47617	2.47617	2.04803	1.4252	1
ENSG00000137161.16	CNPY3	0.0135708	34	4	0.0006601	Adipose_Visceral_Omentum	0.9889	Adrenal_Gland	22.8104	1.09105e-15	1.42205	-3.40564	3.40564	-0.443829	2.72905	4
ENSG00000087074.7	PPP1R15A	0.0135724	34	4	0.01023	Colon_Sigmoid	0.9385	Artery_Aorta	22.0141	6.30011e-16	0.953915	-2.56796	2.56796	-0.467898	1.88998	4
ENSG00000160233.7	LRRC3	0.0136337	47	4	0.00133213	Brain_Cortex	0.4966	Ovary	32.2305	3.16433e-15	2.01346	-1.38196	3.20897	2.237	0.982281	4
ENSG00000186654.20	PRR5	0.0136567	17	10	0.00388859	Lung	0.881879	Brain_Hypothalamus	6.9954	5.25829e-18	0.325509	-2.88706	0.761765	-1.83041	0.999638	10
ENSG00000270761.1	RP11-385F7.1	0.0136647	47	2	0.00202845	Small_Intestine_Terminal_Ileum	0.197873	Testis	44.0092	2.14928e-15	2.14121	1.28764	3.08604	2.71855	0.381566	2
ENSG00000198715.11	GLMP	0.0137525	38	2	0.008781	Brain_Cerebellar_Hemisphere	0.9416	Brain_Amygdala	31.9136	5.72384e-16	4.98331	-2.62046	-0.073259	-0.833589	0.971972	2
ENSG00000167100.14	SAMD14	0.0138051	41	3	0.006859	Brain_Frontal_Cortex_BA9	0.871403	Artery_Tibial	24.6832	2.34512e-15	2.88714	-1.38615	2.70361	0.301916	1.69234	3
ENSG00000197635.9	DPP4	0.0138095	38	4	0.000520931	Lung	0.7676	Pancreas	23.6093	6.80757e-16	0.988391	-0.734939	3.46976	1.89252	1.51527	4
ENSG00000221843.4	C2orf16	0.0138191	18	5	0.006128	Lung	0.966	Adipose_Visceral_Omentum	9.41722	5.64728e-18	0.589434	-2.53828	2.74085	0.422807	1.96095	5
ENSG00000230561.4	CCDC192	0.0138439	29	3	0.003136	Brain_Cerebellum	0.997212	Colon_Transverse	16.9212	2.11487e-16	3.44076	-2.95408	2.95408	-0.244254	1.8325	3
ENSG00000119285.10	HEATR1	0.0138601	30	2	0.01335	Colon_Transverse	0.7059	Esophagus_Muscularis	28.6849	2.81803e-15	1.01818	-2.47429	0.377368	-1.64492	0.421156	2
ENSG00000038210.12	PI4K2B	0.0139216	47	6	0.002867	Pituitary	0.943499	Esophagus_Mucosa	18.9527	1.07679e-15	0.920515	-1.68184	2.98165	1.13978	1.2175	6
ENSG00000160145.15	KALRN	0.013937	32	9	0.03126	Brain_Anterior_cingulate_cortex_BA24	0.8326	Esophagus_Gastroesophageal_Junction	11.9706	4.89263e-16	0.447127	-2.15375	1.06318	-0.7896	0.881833	9
ENSG00000178917.15	ZNF852	0.0139456	41	2	0.002934	Muscle_Skeletal	0.6286	Ovary	32.1794	8.69061e-16	7.55734	-2.97457	0.483698	-1.64321	0.771945	2
ENSG00000198624.12	CCDC69	0.0139834	40	10	0.000521628	Muscle_Skeletal	0.971064	Cells_Cultured_fibroblasts	14.3634	4.05671e-16	0.521886	-3.4694	1.84177	-0.203366	1.03208	10
ENSG00000163539.16	CLASP2	0.0140233	3	2	0.01487	Brain_Putamen_basal_ganglia	0.7286	Whole_Blood	2.3085	7.39557e-32	0.691496	-0.346988	2.43553	0.811843	1.44833	2
ENSG00000198752.10	CDC42BPB	0.0141805	42	6	0.00486641	Brain_Cerebellar_Hemisphere	0.974197	Muscle_Skeletal	19.7028	5.80109e-16	0.768346	-2.0967	2.81575	0.780401	1.35056	6
ENSG00000172380.5	GNG12	0.0141878	44	4	0.000430784	Pancreas	0.9843	Brain_Anterior_cingulate_cortex_BA24	18.4346	4.14946e-16	1.14835	-3.52047	3.04653	-0.907258	2.0881	4
ENSG00000172893.15	DHCR7	0.0142429	39	4	0.0386	Whole_Blood	0.685818	Skin_Not_Sun_Exposed_Suprapubic	28.3892	1.49939e-15	1.08878	-2.06843	2.06843	-0.0797551	1.61595	4
ENSG00000114107.8	CEP70	0.0142436	48	5	0.008784	Brain_Anterior_cingulate_cortex_BA24	0.842799	Ovary	20.4003	4.53434e-16	0.952767	-2.62035	2.62035	1.1162	1.20958	5
ENSG00000110700.6	RPS13	0.0142465	47	1	0.0134433	Thyroid	0.0151548	Testis	46.9933	3.31926e-15	46.9933	2.42866	2.4718	2.45081	0.00451846	1
ENSG00000149428.18	HYOU1	0.0142677	45	5	0.00160832	Breast_Mammary_Tissue	0.891046	Vagina	22.4052	8.64317e-16	0.882622	-3.15439	3.14237	-0.113187	1.84468	5
ENSG00000188385.11	JAKMIP3	0.0143449	47	4	0.00395139	Muscle_Skeletal	0.985716	Whole_Blood	35.2246	3.46773e-15	1.43162	-2.88202	1.21229	-1.23736	0.874724	4
ENSG00000014164.6	ZC3H3	0.0143618	49	3	0.00326257	Pituitary	0.9098	Brain_Putamen_basal_ganglia	41.774	1.12935e-15	2.41673	-0.169285	2.94185	2.00358	0.701842	3
ENSG00000177042.14	TMEM80	0.0144011	49	2	0.0030327	Pancreas	0.45352	Liver	44.222	4.36795e-15	2.52935	0.74956	2.9644	2.03123	0.513093	2
ENSG00000133275.15	CSNK1G2	0.0144136	37	5	0.0002327	Brain_Cortex	0.1874	Adipose_Subcutaneous	16.8775	4.65545e-16	0.857779	-1.50587	3.68058	1.89662	0.838964	5
ENSG00000112419.14	PHACTR2	0.0144993	40	6	0.00538258	Thyroid	0.986964	Minor_Salivary_Gland	21.4454	5.8188e-16	0.789881	-2.65525	2.7832	-0.0056775	1.62401	6
ENSG00000157617.16	C2CD2	0.0145067	42	10	0.0388822	Cells_Cultured_fibroblasts	0.980134	Spleen	18.0478	1.68443e-15	0.651104	-2.06543	1.36104	-0.452783	0.812445	10
ENSG00000184436.11	THAP7	0.0145088	44	3	0.00343	Lung	0.8416	Brain_Caudate_basal_ganglia	31.3463	9.65687e-16	4.61953	-0.505363	2.92632	1.75333	1.16809	3
ENSG00000104529.17	EEF1D	0.0145213	46	9	0.000119	Skin_Not_Sun_Exposed_Suprapubic	0.877411	Pancreas	15.9172	1.23905e-15	0.616131	-3.84818	1.66494	-0.276533	1.42543	9
ENSG00000197769.5	MAP1LC3C	0.0145444	15	8	0.003092	Adipose_Subcutaneous	0.7913	Esophagus_Mucosa	6.9158	1.23438e-17	0.268685	-2.3741	2.95844	1.10155	1.93113	8
ENSG00000167658.15	EEF2	0.014559	34	5	0.000542466	Thyroid	0.771	Prostate	18.3823	1.01957e-15	0.657535	-0.291067	3.45886	1.85131	1.11496	5
ENSG00000109917.10	ZPR1	0.014595	38	4	0.000342346	Brain_Hippocampus	0.534547	Artery_Tibial	23.9179	4.70267e-16	0.812182	-1.8391	3.58095	1.77944	1.44983	4
ENSG00000261261.2	RP11-297L17.4	0.0146128	1	1	0.0146128	Testis	0.0146128	Testis	1	1	1	2.44184	2.44184	2.44184	NA	1
ENSG00000109654.14	TRIM2	0.0146249	31	9	0.0233534	Brain_Putamen_basal_ganglia	0.9703	Prostate	14.5795	4.51579e-16	0.61458	-1.509	2.2676	-0.00854653	1.14243	9
ENSG00000163041.9	H3F3A	0.0146808	48	1	0.00691655	Uterus	0.99	Ovary	45.8807	4.5349e-15	45.8807	-2.70084	-0.0125335	-2.35894	0.425378	1
ENSG00000271259.1	RP11-1109F11.5	0.0146985	41	3	0.000388963	Whole_Blood	0.697	Prostate	33.8587	9.49405e-16	1.99968	-0.389373	3.54746	2.74792	0.780123	3
ENSG00000122786.19	CALD1	0.0147191	42	7	0.0152387	Brain_Cortex	0.971224	Uterus	15.2856	4.83829e-16	0.738143	-2.42665	2.27377	-1.10762	1.11205	7
ENSG00000187189.10	TSPYL4	0.0147387	48	5	0.000669465	Esophagus_Muscularis	0.995661	Adipose_Visceral_Omentum	24.7311	1.7688e-15	0.929197	-2.60095	3.40179	1.08041	1.37446	5
ENSG00000172209.5	GPR22	0.0147741	13	4	0.005197	Adrenal_Gland	0.2326	Heart_Atrial_Appendage	7.93118	1.36058e-17	0.302935	-2.79456	2.06051	-0.745345	2.31455	4
ENSG00000224577.1	LINC01117	0.0147849	17	4	0.2852	Adipose_Visceral_Omentum	0.9422	Cells_Cultured_fibroblasts	13.6438	9.11419e-18	0.540725	-0.605269	1.06871	0.541657	0.670874	4
ENSG00000109738.10	GLRB	0.0148141	37	6	0.0414348	Artery_Aorta	0.82793	Brain_Hypothalamus	16.7939	4.54941e-16	0.721936	-1.54066	2.03915	-0.086214	1.053	6
ENSG00000067066.16	SP100	0.0148705	29	7	0.001801	Esophagus_Gastroesophageal_Junction	0.8554	Cells_Cultured_fibroblasts	17.2396	5.09781e-16	0.719175	-3.12123	3.12123	-0.309319	2.50321	7
ENSG00000121454.5	LHX4	0.0149022	33	6	0.006138	Cells_EBV-transformed_lymphocytes	0.813	Kidney_Cortex	19.3252	1.87874e-15	0.971304	-1.71694	2.74032	1.27447	1.31604	6
ENSG00000261036.1	RP11-574H6.1	0.01492	1	1	0.01492	Testis	0.01492	Testis	1	1	1	-2.43432	-2.43432	-2.43432	NA	1
ENSG00000269967.1	RP11-84A19.4	0.0149338	38	4	0.01442	Brain_Hypothalamus	0.708069	Lung	22.7732	2.82637e-16	0.858715	-2.44663	2.10021	-0.827603	2.04472	4
ENSG00000267130.1	CTD-2540B15.9	0.014981	23	4	0.01164	Adipose_Visceral_Omentum	0.7084	Brain_Caudate_basal_ganglia	19.811	2.03666e-19	0.777923	-2.52287	0.950221	-2.20558	0.919796	4
ENSG00000225194.2	LINC00092	0.014989	38	9	0.0109253	Muscle_Skeletal	0.904891	Brain_Substantia_nigra	18.1638	5.27331e-16	0.888708	-2.53081	2.54508	1.53205	1.44486	9
ENSG00000157087.17	ATP2B2	0.0150235	43	5	0.00118486	Adipose_Visceral_Omentum	0.874225	Brain_Anterior_cingulate_cortex_BA24	30.4356	1.17907e-15	1.53826	-0.998576	3.2425	0.580985	1.10226	5
ENSG00000172071.11	EIF2AK3	0.0150581	19	4	0.01092	Brain_Amygdala	0.936416	Skin_Not_Sun_Exposed_Suprapubic	11.0324	1.46289e-18	0.513	-2.54525	1.23697	-1.2848	1.02475	4
ENSG00000274718.1	RP11-346C4.3	0.0150664	22	5	0.00288945	Brain_Hippocampus	0.9226	Ovary	13.6356	8.57636e-20	0.911452	-1.54313	2.97926	1.95431	1.30963	5
ENSG00000137628.16	DDX60	0.0150933	41	4	0.0034932	Vagina	0.826782	Brain_Cerebellar_Hemisphere	26.7189	8.49505e-16	1.75266	-1.59873	2.92063	1.27966	1.50676	4
ENSG00000223891.5	OSER1-AS1	0.0151577	49	3	0.005848	Kidney_Cortex	0.994763	Ovary	41.404	8.72555e-16	1.9584	-2.75618	2.03603	-0.335986	0.864871	3
ENSG00000120438.11	TCP1	0.015243	48	4	0.0074065	Prostate	0.951856	Colon_Transverse	20.0899	5.95448e-16	0.724803	-2.67799	1.86897	-0.446782	1.31238	4
ENSG00000254819.1	RP11-430L3.1	0.01533	1	1	0.01533	Testis	0.01533	Testis	1	1	1	2.42449	2.42449	2.42449	NA	1
ENSG00000168772.10	CXXC4	0.0153747	8	7	0.002376	Muscle_Skeletal	0.7358	Cells_EBV-transformed_lymphocytes	2.86473	2.03774e-17	0.147674	-2.54717	3.0387	1.01323	1.84324	7
ENSG00000268751.1	SCGB1B2P	0.0153916	26	9	0.041106	Brain_Cortex	0.7694	Uterus	9.23374	3.23467e-16	0.314749	-1.57351	2.04246	1.06196	0.906239	9
ENSG00000100450.12	GZMH	0.0154	1	1	0.0154	Whole_Blood	0.0154	Whole_Blood	1	1	1	-2.42283	-2.42283	-2.42283	NA	1
ENSG00000220256.3	AC093802.1	0.0154009	3	2	0.04882	Testis	0.1106	Brain_Anterior_cingulate_cortex_BA24	2.09893	3.03629e-16	0.901068	1.5955	1.97016	1.72039	0.216309	2
ENSG00000163902.11	RPN1	0.0154396	44	3	0.003069	Colon_Sigmoid	0.6166	Skin_Not_Sun_Exposed_Suprapubic	37.487	9.1437e-16	1.87573	-2.96074	0.747105	-1.73024	0.642921	3
ENSG00000008838.19	MED24	0.0154538	45	4	0.000437231	Colon_Transverse	0.945953	Brain_Cortex	28.7127	2.81657e-15	1.00278	-1.67641	3.51653	1.81552	1.3598	4
ENSG00000172197.10	MBOAT1	0.0154765	41	11	0.0005136	Testis	0.996638	Thyroid	13.0782	9.5609e-16	0.441439	-1.40521	3.47356	0.166262	0.879759	11
ENSG00000053501.12	USE1	0.0155308	43	6	0.000763205	Minor_Salivary_Gland	0.869145	Spleen	22.7733	4.19459e-16	1.12534	-3.36581	1.77004	0.316339	0.886569	6
ENSG00000198435.3	NRARP	0.0156986	6	3	0.002165	Brain_Hippocampus	0.5562	Brain_Caudate_basal_ganglia	4.04081	2.32224e-17	0.863397	-3.06661	0.588495	-2.18351	1.50875	3
ENSG00000258947.6	TUBB3	0.0157033	35	4	0.0520257	Cells_Cultured_fibroblasts	0.8285	Heart_Atrial_Appendage	19.484	1.09288e-15	1.23623	-1.94292	1.70717	0.0486831	1.39525	4
ENSG00000159377.10	PSMB4	0.0158178	39	1	0.01569	Adipose_Subcutaneous	0.01594	Brain_Anterior_cingulate_cortex_BA24	39	1.74163e-15	39	-2.41605	-2.41029	-2.41309	0.00291739	1
ENSG00000206527.9	HACD2	0.0158224	48	5	0.00506358	Brain_Spinal_cord_cervical_c-1	0.97102	Brain_Anterior_cingulate_cortex_BA24	25.4493	7.68246e-16	0.857118	-2.80296	2.60708	-0.636638	1.37835	5
ENSG00000186474.15	KLK12	0.0159051	17	4	0.0117	Pancreas	0.95586	Prostate	11.9794	1.24224e-17	0.750402	-2.12388	2.52107	-0.204334	1.23626	4
ENSG00000267250.1	RP11-118B18.2	0.015941	3	3	0.0039267	Adrenal_Gland	0.116938	Liver	1.59848	0.482837	0.482837	-2.88399	1.73931	0.141026	2.62115	3
ENSG00000250303.3	RP11-356J5.12	0.0160508	20	7	0.00326489	Nerve_Tibial	0.4706	Skin_Sun_Exposed_Lower_leg	11.3089	6.20818e-17	0.469942	-2.94163	2.25697	-0.690203	1.5938	7
ENSG00000179195.15	ZNF664	0.016069	40	5	0.000552845	Esophagus_Muscularis	0.5866	Adrenal_Gland	24.0733	1.72388e-15	0.814709	-1.6338	3.45375	0.968441	1.07325	5
ENSG00000276564.1	CTA-276F8.1	0.0160696	17	3	0.07308	Cells_Cultured_fibroblasts	0.99905	Brain_Nucleus_accumbens_basal_ganglia	11.9594	1.25782e-17	0.417072	-0.573066	1.79233	0.320014	0.736804	3
ENSG00000166974.12	MAPRE2	0.0161379	32	5	0.007938	Cells_Cultured_fibroblasts	0.861056	Breast_Mammary_Tissue	21.3218	5.42309e-16	0.830227	-2.01468	2.6547	0.203771	1.04292	5
ENSG00000171488.14	LRRC8C	0.0161477	37	4	0.00099039	Ovary	0.918232	Esophagus_Muscularis	26.9942	2.55391e-16	0.991768	-3.29324	3.29225	1.60616	2.15538	4
ENSG00000188107.14	EYS	0.01616	1	1	0.01616	Testis	0.01616	Testis	1	1	1	-2.40528	-2.40528	-2.40528	NA	1
ENSG00000101446.7	SPINT3	0.0162871	2	2	0.005052	Skin_Sun_Exposed_Lower_leg	0.0265	Skin_Not_Sun_Exposed_Suprapubic	1.89059	0.109407	0.109407	2.2188	2.8037	2.51125	0.413583	2
ENSG00000111540.15	RAB5B	0.0163412	35	4	0.0602483	Brain_Putamen_basal_ganglia	0.8786	Adipose_Subcutaneous	18.1362	7.14478e-16	0.961271	-1.69371	1.87897	0.675342	0.947084	4
ENSG00000175575.12	PAAF1	0.0163486	48	2	0.000289951	Heart_Left_Ventricle	0.8083	Skin_Sun_Exposed_Lower_leg	43.8036	1.24612e-15	1.62738	0.24262	3.62412	2.63714	0.452122	2
ENSG00000095794.19	CREM	0.0163526	45	2	0.001823	Esophagus_Gastroesophageal_Junction	0.8213	Adipose_Visceral_Omentum	32.337	7.23028e-16	12.5457	-2.84358	3.11765	0.89579	1.45015	2
ENSG00000066557.5	LRRC40	0.0163742	20	2	0.004082	Brain_Cerebellum	0.8463	Artery_Aorta	11.2711	2.36138e-17	8.64895	-2.87175	-0.193841	-1.49799	1.25918	2
ENSG00000272325.1	NUDT3	0.0163854	19	3	0.157903	Cells_Cultured_fibroblasts	0.621883	Artery_Tibial	11.4882	1.31653e-17	0.621333	-1.41216	0.941205	-0.322879	0.991702	3
ENSG00000117399.13	CDC20	0.0163898	48	4	0.005311	Brain_Amygdala	0.832199	Brain_Hippocampus	26.9014	1.08569e-15	0.992053	-2.78754	2.78754	0.60423	2.05876	4
ENSG00000100473.15	COCH	0.016429	37	3	0.004631	Brain_Nucleus_accumbens_basal_ganglia	0.584705	Brain_Cortex	27.6771	1.75444e-15	2.60411	-2.076	2.83164	0.858028	0.96937	3
ENSG00000172992.11	DCAKD	0.0164832	49	3	0.0186781	Adipose_Subcutaneous	0.973737	Brain_Amygdala	39.8381	3.91713e-15	1.4279	-1.52701	2.35189	1.42744	0.764188	3
ENSG00000157837.15	SPPL3	0.0165351	38	5	0.00177394	Nerve_Tibial	0.5143	Whole_Blood	28.6486	1.29506e-15	1.01894	-3.12568	1.69982	-1.95552	1.10308	5
ENSG00000138468.15	SENP7	0.016545	47	3	0.0048	Artery_Aorta	0.187	Lung	40.8782	9.77371e-16	1.72315	1.31951	2.82016	2.26167	0.446117	3
ENSG00000283000.1	RP11-297A16.4	0.0165776	10	1	0.0123765	Thyroid	0.01729	Lung	9.97515	5.14872e-17	9.97515	2.38048	2.50122	2.39303	0.0380451	1
ENSG00000224034.1	RP11-445P17.8	0.0167276	11	4	0.00158	Artery_Coronary	0.8287	Lung	6.8524	1.77242e-17	0.578856	-1.61896	3.15957	-0.302039	1.26408	4
ENSG00000221818.8	EBF2	0.0167335	18	10	0.00536278	Artery_Tibial	0.8439	Vagina	6.61648	3.62539e-18	0.273002	-2.78439	1.97016	0.413757	1.10922	10
ENSG00000188690.12	UROS	0.0167522	48	1	0.00604103	Brain_Cerebellum	0.135438	Lung	46.9791	4.64494e-15	46.9791	-2.74555	-1.493	-2.36386	0.255172	1
ENSG00000164764.10	SBSPON	0.0167817	29	10	0.01603	Skin_Not_Sun_Exposed_Suprapubic	0.963	Brain_Hypothalamus	11.0015	9.83079e-16	0.443243	-2.40823	1.81269	-1.25616	1.03999	10
ENSG00000133111.3	RFXAP	0.016839	12	5	0.03091	Testis	0.7528	Breast_Mammary_Tissue	5.2126	2.46163e-32	0.366758	-1.55772	2.15823	0.301407	1.3655	5
ENSG00000267334.1	CTD-2534I21.8	0.016871	5	2	0.007329	Testis	0.4689	Brain_Frontal_Cortex_BA9	4.01229	7.47373e-20	0.987711	-2.68151	-0.72427	-1.11572	0.875306	2
ENSG00000110315.6	RNF141	0.0169391	49	8	0.003063	Ovary	0.965806	Brain_Frontal_Cortex_BA9	26.2769	2.56445e-15	0.923448	-1.88671	2.96134	-0.176401	0.991937	8
ENSG00000101448.13	EPPIN	0.0170491	5	3	0.003872	Adipose_Visceral_Omentum	0.5746	Testis	2.12837	1.22041e-16	0.766028	-2.73169	2.88841	-0.510982	2.06921	3
ENSG00000116095.10	PLEKHA3	0.01705	39	2	0.00317895	Esophagus_Gastroesophageal_Junction	0.689605	Skin_Sun_Exposed_Lower_leg	34.1626	7.29826e-16	3.55684	-0.809391	2.94988	2.43633	1.0046	2
ENSG00000128159.11	TUBGCP6	0.0170815	39	6	0.0446932	Pancreas	0.8953	Brain_Cortex	21.3378	2.00959e-15	0.912609	-1.80484	2.00753	-0.492783	0.887169	6
ENSG00000250241.5	RP11-9G1.3	0.0171439	16	5	0.001326	Brain_Hypothalamus	0.993523	Brain_Nucleus_accumbens_basal_ganglia	9.16377	3.23568e-18	0.510357	-3.21029	1.40777	0.116364	1.34187	5
ENSG00000136160.14	EDNRB	0.0171535	22	3	0.0075558	Testis	0.804376	Minor_Salivary_Gland	12.9507	2.82615e-17	3.17106	-2.6713	1.96211	-0.787995	1.8657	3
ENSG00000248752.1	RP11-114J13.1	0.0171911	1	1	0.0171911	Testis	0.0171911	Testis	1	1	1	2.38259	2.38259	2.38259	NA	1
ENSG00000258028.1	RP11-148E17.1	0.01728	1	1	0.01728	Testis	0.01728	Testis	1	1	1	2.3807	2.3807	2.3807	NA	1
ENSG00000160888.6	IER2	0.0173046	26	4	0.01424	Lung	0.8148	Brain_Cerebellum	18.981	1.72226e-15	0.995947	-2.21983	2.45115	1.87306	1.14672	4
ENSG00000235268.2	KDM4E	0.0173099	12	4	0.08125	Brain_Spinal_cord_cervical_c-1	0.8061	Adipose_Subcutaneous	7.12272	4.9442e-17	0.376976	-1.74348	0.752917	-0.695433	1.04695	4
ENSG00000275173.1	AC091199.1	0.01731	1	1	0.01731	Testis	0.01731	Testis	1	1	1	2.38006	2.38006	2.38006	NA	1
ENSG00000117154.11	IGSF21	0.0173108	38	8	0.02258	Heart_Left_Ventricle	0.887178	Muscle_Skeletal	21.3347	4.21828e-16	0.934698	-2.10103	2.28047	0.116659	1.24835	8
ENSG00000169676.5	DRD5	0.0173306	18	3	0.01206	Brain_Substantia_nigra	0.2424	Nerve_Tibial	16.0528	2.69382e-17	0.840431	-2.51038	2.39656	-1.79477	1.55235	3
ENSG00000187630.15	DHRS4L2	0.0173434	41	7	0.007346	Colon_Sigmoid	0.944384	Adipose_Subcutaneous	18.256	1.62591e-15	0.68289	-2.62649	2.68074	0.030595	1.48487	7
ENSG00000119632.3	IFI27L2	0.0173996	49	2	0.05223	Brain_Anterior_cingulate_cortex_BA24	0.9977	Adrenal_Gland	45.8364	7.22874e-16	1.82275	-1.94123	0.77025	-0.297805	0.545174	2
ENSG00000162763.3	LRRC52	0.0174745	11	2	0.001715	Thyroid	0.7389	Esophagus_Muscularis	9.70936	5.52343e-17	1.24678	-3.13561	1.4201	0.820634	1.34571	2
ENSG00000196628.15	TCF4	0.0174777	16	1	0.01549	Brain_Hypothalamus	0.02096	Brain_Hippocampus	16	1.0718e-32	16	-2.42072	2.42072	1.48273	1.9186	1
ENSG00000120694.19	HSPH1	0.0174992	40	4	0.000355226	Adrenal_Gland	0.986782	Thyroid	24.1254	6.75051e-16	2.11913	-0.0439239	3.57129	1.84304	1.14604	4
ENSG00000112319.17	EYA4	0.0175053	34	6	0.00093543	Cells_Cultured_fibroblasts	0.808618	Heart_Left_Ventricle	16.1582	5.19385e-16	0.595479	-3.30926	2.42861	0.279844	1.60846	6
ENSG00000013288.8	MAN2B2	0.0176055	46	2	0.000799341	Brain_Hypothalamus	0.9276	Brain_Amygdala	41.17	9.87647e-16	1.74499	-3.35302	-0.0908648	-2.59283	0.507636	2
ENSG00000162188.5	GNG3	0.0176181	3	3	0.01087	Brain_Hypothalamus	0.893	Colon_Transverse	1.10502	0.855905	0.855905	-0.134509	2.54685	1.48445	1.42469	3
ENSG00000271148.1	RP11-401N18.1	0.0176237	3	2	0.005698	Brain_Cerebellum	0.3604	Brain_Anterior_cingulate_cortex_BA24	2.01726	2.17562e-17	0.982743	-0.914603	2.76467	0.921557	1.83965	2
ENSG00000105245.9	NUMBL	0.0177254	47	6	0.001461	Brain_Spinal_cord_cervical_c-1	0.997389	Adipose_Subcutaneous	20.3232	1.98006e-15	1.49048	-3.18232	0.521806	-0.528926	0.946569	6
ENSG00000100652.4	SLC10A1	0.0177306	32	2	0.00983045	Testis	0.605828	Nerve_Tibial	29.2764	1.81133e-15	1.24189	-2.58174	0.912904	0.616634	0.727112	2
ENSG00000258433.1	RP11-255M2.1	0.01776	1	1	0.01776	Testis	0.01776	Testis	1	1	1	2.37058	2.37058	2.37058	NA	1
ENSG00000091640.7	SPAG7	0.0178446	49	1	0.0100787	Breast_Mammary_Tissue	0.0573723	Skin_Not_Sun_Exposed_Suprapubic	47.6497	2.34585e-15	47.6497	1.90046	2.57312	2.33514	0.166299	1
ENSG00000040633.12	PHF23	0.0178923	12	4	0.02607	Brain_Substantia_nigra	0.8462	Artery_Aorta	7.20071	1.74985e-34	0.466408	-2.22517	2.22517	-0.21072	1.87975	4
ENSG00000170113.15	NIPA1	0.0179594	12	3	0.2412	Stomach	0.53468	Brain_Caudate_basal_ganglia	7.5535	1.92744e-17	0.523349	-1.17199	1.12805	-0.728251	0.606261	3
ENSG00000129038.15	LOXL1	0.0179808	38	5	0.00302637	Heart_Atrial_Appendage	0.921139	Skin_Sun_Exposed_Lower_leg	18.1233	4.58341e-16	1.12389	-2.77791	2.96505	0.530801	1.52444	5
ENSG00000151503.12	NCAPD3	0.0179982	44	4	0.00111704	Artery_Tibial	0.885	Brain_Caudate_basal_ganglia	22.7959	1.03395e-15	3.52689	-3.25926	1.16951	-1.59599	1.44789	4
ENSG00000232903.2	LINC01166	0.0179995	42	6	0.04526	Minor_Salivary_Gland	0.9946	Pituitary	17.1726	6.47429e-16	0.744138	-2.00223	1.28181	-0.444168	0.962562	6
ENSG00000136213.9	CHST12	0.0181706	34	9	0.01649	Lung	0.9618	Liver	14.8828	1.43093e-15	0.585672	-1.44576	2.39789	1.25983	0.767805	9
ENSG00000276923.1	RP11-321P16.1	0.0182273	7	5	0.04099	Adrenal_Gland	0.873653	Esophagus_Muscularis	3.7529	3.55827e-16	0.181379	-0.781979	2.04363	0.562947	1.09864	5
ENSG00000009790.14	TRAF3IP3	0.0182752	47	3	0.001526	Adrenal_Gland	0.9942	Brain_Cerebellum	31.4142	6.08947e-16	2.88851	-1.509	3.16969	1.08505	1.28082	3
ENSG00000066422.4	ZBTB11	0.0182823	33	5	0.00015412	Brain_Hypothalamus	0.7682	Uterus	20.8983	5.89855e-16	0.941056	-2.94143	3.78434	1.44212	2.26338	5
ENSG00000025796.13	SEC63	0.0182922	13	4	0.3377	Adrenal_Gland	0.8579	Esophagus_Muscularis	8.80823	1.00304e-17	0.35344	-0.95872	0.95872	-0.0958457	0.807777	4
ENSG00000145020.15	AMT	0.0182958	49	1	0.00918657	Adipose_Subcutaneous	0.0729134	Brain_Putamen_basal_ganglia	47.4765	1.23857e-15	47.4765	-2.60503	-1.79337	-2.32205	0.213834	1
ENSG00000227463.2	RP11-158D2.2	0.01834	1	1	0.01834	Testis	0.01834	Testis	1	1	1	-2.35868	-2.35868	-2.35868	NA	1
ENSG00000164037.16	SLC9B1	0.0183513	42	4	0.000205149	Pituitary	0.889	Adipose_Subcutaneous	30.5103	2.9982e-15	1.0484	-3.71259	0.13957	-0.593241	1.34953	4
ENSG00000173020.10	GRK2	0.0183706	48	2	0.00429454	Brain_Putamen_basal_ganglia	0.874372	Brain_Spinal_cord_cervical_c-1	42.1281	1.27009e-15	3.99648	-2.85568	2.46416	0.213826	1.05901	2
ENSG00000244219.6	GS1-259H13.2	0.0183813	49	2	0.011044	Testis	0.792601	Skin_Sun_Exposed_Lower_leg	45.7743	7.0866e-16	1.57329	0.262935	2.5413	0.759083	0.463627	2
ENSG00000183807.7	FAM162B	0.0183886	39	6	0.05185	Brain_Nucleus_accumbens_basal_ganglia	0.997379	Colon_Transverse	19.765	1.64299e-15	0.802253	-1.94438	1.92436	0.331415	0.996702	6
ENSG00000124490.13	CRISP2	0.0184677	16	3	0.007844	Prostate	0.450312	Whole_Blood	11.4332	1.10449e-17	0.965443	-2.65871	2.65871	1.36703	1.73511	3
ENSG00000145247.11	OCIAD2	0.0185613	19	4	0.1583	Stomach	0.996291	Testis	13.404	1.55396e-18	0.582311	-0.94688	1.41081	0.147825	0.760953	4
ENSG00000247315.3	ZCCHC3	0.0185948	28	4	0.01252	Brain_Spinal_cord_cervical_c-1	0.2405	Brain_Hypothalamus	20.9963	5.34414e-16	0.942989	-1.76699	2.49714	-1.05335	1.01132	4
ENSG00000267011.5	CTB-50L17.16	0.0186464	17	5	0.013877	Brain_Substantia_nigra	0.4854	Thyroid	7.8002	7.03062e-18	0.607788	-2.34161	2.46043	0.377211	1.79195	5
ENSG00000225383.7	SFTA1P	0.0186485	35	4	0.000622065	Artery_Tibial	0.8741	Colon_Transverse	20.7867	4.47534e-16	1.2849	-0.93381	3.42181	1.46307	1.38094	4
ENSG00000278737.1	RP11-325L12.7	0.0187034	15	3	0.02255	Thyroid	0.8771	Brain_Frontal_Cortex_BA9	8.56983	1.46069e-18	0.368436	-1.51806	2.28097	1.15032	1.08872	3
ENSG00000008294.20	SPAG9	0.0187686	46	3	0.00270862	Ovary	0.461023	Muscle_Skeletal	32.7203	9.50811e-16	2.16251	-2.99901	2.9939	-1.41235	2.02867	3
ENSG00000152954.11	NRSN1	0.0188029	25	9	0.0158534	Brain_Cortex	0.926355	Brain_Putamen_basal_ganglia	10.8004	6.79818e-18	0.381805	-2.41227	1.98486	-0.557735	1.04847	9
ENSG00000160336.14	ZNF761	0.0188442	48	5	0.0008191	Brain_Nucleus_accumbens_basal_ganglia	0.9257	Testis	31.76	3.12092e-15	1.47676	-3.34626	-0.0932561	-1.47265	0.814659	5
ENSG00000258551.5	CRAT37	0.0188818	3	2	0.1196	Testis	0.305	Adrenal_Gland	2.33067	0.0414087	0.627921	-1.55645	1.46142	0.310245	1.63122	2
ENSG00000228634.1	RP4-534N18.2	0.01889	2	1	0.01889	Cells_Cultured_fibroblasts	0.01889	Cells_Cultured_fibroblasts	2	3.14018e-16	2	-2.34769	-2.34769	-2.34769	0	1
ENSG00000060558.3	GNA15	0.0189098	41	8	0.004101	Brain_Nucleus_accumbens_basal_ganglia	0.919631	Esophagus_Muscularis	12.2069	7.1487e-16	0.823201	-2.87029	2.76166	-0.311026	1.46069	8
ENSG00000144481.16	TRPM8	0.0189145	3	3	0.02016	Testis	0.5405	Brain_Caudate_basal_ganglia	1.20704	0.868232	0.868232	-1.70868	2.32336	0.000872731	2.08473	3
ENSG00000106080.10	FKBP14	0.0189599	35	3	0.001987	Adrenal_Gland	0.8867	Brain_Caudate_basal_ganglia	16.9824	5.53599e-16	2.54596	-3.09217	3.09217	-0.600774	2.13355	3
ENSG00000188051.6	TMEM221	0.0189899	47	3	0.001025	Brain_Spinal_cord_cervical_c-1	0.995726	Esophagus_Mucosa	28.3478	5.90523e-16	3.02618	-0.712105	3.28357	0.180489	1.00743	3
ENSG00000089199.9	CHGB	0.0190463	26	4	0.002832	Brain_Hippocampus	0.2637	Brain_Cortex	19.5267	6.03457e-16	0.720902	-2.98541	2.75257	-1.95313	1.59294	4
ENSG00000163736.3	PPBP	0.0190607	3	3	0.06813	Stomach	0.9876	Esophagus_Muscularis	2.22489	0.168445	0.168445	-1.82415	-0.0155417	-0.627438	1.03647	3
ENSG00000129116.17	PALLD	0.0190891	19	11	0.008271	Brain_Anterior_cingulate_cortex_BA24	0.9767	Esophagus_Mucosa	7.78832	1.04203e-17	0.290676	-2.6408	1.76291	-0.0533856	1.05891	11
ENSG00000165312.6	OTUD1	0.0191553	46	3	0.0071252	Adipose_Visceral_Omentum	0.8389	Brain_Hippocampus	36.5278	8.76984e-16	3.7037	-2.69094	2.01902	-1.89994	0.999338	3
ENSG00000163909.7	HEYL	0.0191605	40	3	0.07393	Colon_Transverse	0.883238	Esophagus_Mucosa	27.9931	2.68187e-15	0.972437	-1.78705	1.58661	-0.62079	1.19895	3
ENSG00000180448.10	ARHGAP45	0.0191808	34	5	0.000100007	Brain_Cortex	0.967745	Whole_Blood	19.9969	3.84514e-16	1.02326	-3.89058	0.690945	-1.91879	1.22425	5
ENSG00000180422.3	LINC00304	0.0192368	39	6	0.0188752	Whole_Blood	0.980001	Ovary	19.7941	7.03395e-16	0.768889	-2.27799	2.34799	0.201007	1.41768	6
ENSG00000235194.8	PPP1R3E	0.019251	42	1	0.01884	Artery_Tibial	0.165303	Brain_Cerebellar_Hemisphere	40.7888	1.02248e-15	40.7888	-2.34868	-1.38745	-2.3008	0.184269	1
ENSG00000131094.3	C1QL1	0.0192657	7	7	0.00718	Esophagus_Mucosa	0.465194	Brain_Cerebellum	1.90027	0.290892	0.290892	-1.81101	2.68838	0.25148	1.68831	7
ENSG00000101276.14	SLC52A3	0.0193151	33	8	0.00784601	Esophagus_Muscularis	0.99337	Skin_Sun_Exposed_Lower_leg	15.4659	1.24915e-15	0.572822	-2.65863	1.13957	-0.416462	1.29723	8
ENSG00000157388.15	CACNA1D	0.0193402	28	3	0.00562239	Lung	0.727068	Heart_Atrial_Appendage	20.6901	5.12717e-16	0.941275	-2.76903	0.349029	-1.83348	0.550707	3
ENSG00000213888.3	LINC01521	0.0193416	48	2	0.00406838	Artery_Aorta	0.717233	Esophagus_Muscularis	42.2171	9.15471e-16	5.3656	-2.87281	1.20087	-2.01769	0.8326	2
ENSG00000121775.17	TMEM39B	0.01935	48	2	0.00505	Adrenal_Gland	0.0267819	Brain_Hypothalamus	46.0569	1.69953e-15	1.90609	-2.80383	-2.21468	-2.74774	0.148	2
ENSG00000259861.1	CTC-471C19.2	0.01944	1	1	0.01944	Testis	0.01944	Testis	1	1	1	-2.33698	-2.33698	-2.33698	NA	1
ENSG00000163825.3	RTP3	0.0195179	5	4	0.006967	Pituitary	0.8144	Thyroid	3.11004	2.13254e-17	0.318734	-2.69842	0.984845	-0.954579	1.51458	4
ENSG00000111711.9	GOLT1B	0.0196071	43	4	0.0010096	Pancreas	0.731514	Cells_Cultured_fibroblasts	33.6801	4.20021e-16	1.42488	-3.28784	1.66521	-2.42805	1.0893	4
ENSG00000188770.9	OPTC	0.0198403	25	5	0.0203246	Brain_Cerebellar_Hemisphere	0.945521	Breast_Mammary_Tissue	13.3193	1.14537e-17	0.924236	-2.3203	1.71052	-0.84392	1.11933	5
ENSG00000140577.15	CRTC3	0.0198496	45	5	0.0005652	Vagina	0.9344	Brain_Spinal_cord_cervical_c-1	28.5089	2.6494e-15	1.32678	-3.44779	2.40965	-2.28442	1.35557	5
ENSG00000127481.14	UBR4	0.0199066	41	4	0.0316735	Pancreas	0.391275	Heart_Atrial_Appendage	34.3154	1.95225e-15	1.28153	-2.14851	1.61875	-1.62898	0.623288	4
ENSG00000184787.18	UBE2G2	0.0199496	46	4	0.004061	Minor_Salivary_Gland	0.998415	Adipose_Subcutaneous	32.0229	1.03e-15	1.9427	-2.87338	1.96816	0.681372	1.08936	4
ENSG00000156304.14	SCAF4	0.019978	47	1	0.00744847	Colon_Sigmoid	0.4923	Colon_Transverse	45.0107	1.73205e-15	45.0107	0.686655	2.6761	2.26264	0.526673	1
ENSG00000142484.6	TM4SF5	0.0199782	4	2	0.005673	Colon_Sigmoid	0.7311	Liver	3.00108	6.60715e-34	0.998916	-0.343663	2.76611	1.98866	1.55488	2
ENSG00000181722.16	ZBTB20	0.0199964	23	4	0.002815	Breast_Mammary_Tissue	0.7527	Cells_Cultured_fibroblasts	14.3434	1.02884e-18	0.91705	-2.98725	0.378984	-0.479961	1.29117	4
ENSG00000260953.1	RP11-426C22.6	0.020047	27	4	0.002994	Brain_Cortex	0.925655	Pancreas	15.5538	5.97498e-16	0.90416	-2.96835	0.546157	-1.30739	1.24731	4
ENSG00000189129.13	PLAC9	0.0200552	46	7	0.000543019	Esophagus_Gastroesophageal_Junction	0.634	Vagina	22.8202	2.14768e-15	0.814954	-3.45859	2.66043	-2.14101	1.2729	7
ENSG00000151366.12	NDUFC2	0.0201682	33	3	0.00127128	Adipose_Subcutaneous	0.569547	Colon_Transverse	22.5581	4.95358e-16	1.92188	-0.595065	3.22239	1.41888	0.854492	3
ENSG00000133661.15	SFTPD	0.0201802	47	4	0.00159307	Stomach	0.9671	Cells_Cultured_fibroblasts	30.2623	2.87547e-15	1.90682	-2.92586	3.15717	1.22809	1.26554	4
ENSG00000100347.14	SAMM50	0.0201808	49	1	0.0152093	Esophagus_Mucosa	0.103942	Brain_Spinal_cord_cervical_c-1	47.9783	4.74748e-15	47.9783	1.62604	2.42736	2.29704	0.153319	1
ENSG00000163235.15	TGFA	0.020188	31	8	0.0040783	Spleen	0.790335	Nerve_Tibial	14.5402	4.73619e-16	0.517298	-2.87204	2.69179	-0.631025	1.69711	8
ENSG00000169085.11	C8orf46	0.0202542	45	4	0.02093	Artery_Coronary	0.96775	Brain_Substantia_nigra	22.8784	9.16727e-16	2.00463	-2.30924	1.81881	-0.264647	1.50242	4
ENSG00000261146.1	RP11-2A4.4	0.0203	1	1	0.0203	Testis	0.0203	Testis	1	1	1	-2.32076	-2.32076	-2.32076	NA	1
ENSG00000138380.17	CARF	0.0203051	46	3	0.03895	Brain_Hypothalamus	0.9188	Vagina	37.5087	3.66802e-15	3.64863	-2.06471	1.69825	-0.893482	1.04897	3
ENSG00000258100.1	RP11-121E16.1	0.0203146	10	4	0.0399	Colon_Transverse	0.7298	Esophagus_Gastroesophageal_Junction	6.25622	1.93455e-16	0.469442	-2.05478	1.30205	0.181259	1.14907	4
ENSG00000076356.6	PLXNA2	0.0203524	38	6	0.00631228	Artery_Aorta	0.678521	Skin_Sun_Exposed_Lower_leg	16.1077	5.12672e-16	0.908754	-2.7311	2.17367	-0.0648302	2.01144	6
ENSG00000166200.14	COPS2	0.0203782	49	2	0.0164467	Brain_Cerebellar_Hemisphere	0.33048	Thyroid	45.5361	7.48216e-16	1.81084	-2.39885	1.85392	-1.31975	0.533789	2
ENSG00000160298.17	C21orf58	0.0204699	46	5	0.000706	Colon_Sigmoid	0.5694	Brain_Hippocampus	26.5311	1.13499e-15	1.11023	-1.04016	3.38724	1.43733	1.31628	5
ENSG00000231648.1	LINC01698	0.0204972	2	1	0.02071	Skin_Not_Sun_Exposed_Suprapubic	0.02358	Skin_Sun_Exposed_Lower_leg	1.95101	0.0489863	1.95101	-2.31323	-2.2639	-2.28857	0.0348785	1
ENSG00000112280.15	COL9A1	0.0205058	18	11	0.0553867	Colon_Sigmoid	0.693266	Nerve_Tibial	5.27304	2.20827e-18	0.193734	-1.91583	1.73639	0.6912	0.986893	11
ENSG00000180667.10	YOD1	0.0205196	29	3	0.005998	Muscle_Skeletal	0.2739	Heart_Atrial_Appendage	26.4163	1.84994e-15	0.981002	-2.74789	2.74789	-1.11116	2.34804	3
ENSG00000197056.9	ZMYM1	0.0205424	39	2	0.00557801	Uterus	0.5132	Whole_Blood	28.4	7.91563e-16	9.53175	0.653863	2.77161	2.34119	0.332701	2
ENSG00000234719.8	NPIPB2	0.0205518	49	1	0.00725452	Esophagus_Mucosa	0.6215	Cells_EBV-transformed_lymphocytes	47.9171	4.73766e-15	47.9171	-0.493726	2.68493	2.25858	0.407954	1
ENSG00000161405.16	IKZF3	0.0205732	23	3	0.003963	Lung	0.4282	Pancreas	17.2168	6.37968e-18	1.1231	0.792276	2.88109	2.47063	0.443926	3
ENSG00000134461.15	ANKRD16	0.0205903	31	6	0.0004996	Brain_Cerebellum	0.8449	Brain_Caudate_basal_ganglia	18.4652	7.41099e-16	0.954972	-3.48097	2.58193	-1.28357	1.72508	6
ENSG00000232098.3	CTD-2619J13.14	0.0206237	43	5	0.0006935	Esophagus_Mucosa	0.7463	Thyroid	20.554	1.05832e-15	0.863393	-2.7566	3.39214	0.269858	1.99443	5
ENSG00000114204.14	SERPINI2	0.0206279	31	3	0.02093	Heart_Atrial_Appendage	0.968943	Brain_Nucleus_accumbens_basal_ganglia	26.9761	1.49368e-15	1.03707	-2.30924	0.543915	0.146357	0.711499	3
ENSG00000166140.17	ZFYVE19	0.0206323	47	3	0.00106	Brain_Frontal_Cortex_BA9	0.9595	Brain_Substantia_nigra	32.7557	3.20642e-15	4.59244	-0.675592	3.2741	1.68843	1.12427	3
ENSG00000189306.10	RRP7A	0.0206559	45	6	0.00144472	Adrenal_Gland	0.997563	Testis	25.588	2.50432e-15	0.894126	-2.28165	3.18556	-0.222313	1.34001	6
ENSG00000175048.16	ZDHHC14	0.0207363	23	12	0.001744	Cells_Cultured_fibroblasts	0.9543	Muscle_Skeletal	6.79726	1.59269e-17	0.238848	-1.10774	3.13068	0.542694	1.10208	12
ENSG00000006451.7	RALA	0.0207533	22	4	0.002469	Adipose_Subcutaneous	0.6024	Skin_Not_Sun_Exposed_Suprapubic	11.6638	1.08755e-17	0.734795	-3.02712	2.18539	-0.950148	2.04375	4
ENSG00000241163.7	LINC00877	0.0208023	13	8	0.006962	Ovary	0.9648	Artery_Aorta	5.86439	4.79161e-18	0.209403	-2.69866	0.728512	-0.866304	0.955394	8
ENSG00000154342.5	WNT3A	0.0208085	8	2	0.0115569	Skin_Sun_Exposed_Lower_leg	0.03981	Testis	7.17002	7.24142e-20	0.829983	-2.05571	2.52539	1.6005	1.48645	2
ENSG00000178965.13	ERICH3	0.0208192	10	8	0.0151886	Brain_Hippocampus	0.9915	Liver	3.09016	6.5095e-17	0.210599	-0.304168	2.42785	0.797598	0.90313	8
ENSG00000271303.1	SRXN1	0.0208295	48	5	0.00553293	Brain_Substantia_nigra	0.9637	Brain_Nucleus_accumbens_basal_ganglia	31.0417	5.51746e-16	1.60299	-2.10802	2.77425	-0.419876	1.1176	5
ENSG00000230978.1	LINC00160	0.0208741	4	2	0.005516	Esophagus_Mucosa	0.02553	Adipose_Subcutaneous	3.76812	1.31519e-17	0.231882	-2.77525	-2.23329	-2.36878	0.270979	2
ENSG00000250799.9	PRODH2	0.0208779	7	3	0.031	Pancreas	0.431	Brain_Cerebellum	4.94531	1.28424e-17	0.526731	-2.15707	1.43601	0.126056	1.58492	3
ENSG00000130303.12	BST2	0.0208911	30	6	0.00785072	Prostate	0.918154	Thyroid	13.0826	2.38919e-16	0.774165	-2.14591	2.65842	0.659665	1.1116	6
ENSG00000134013.15	LOXL2	0.0208912	42	6	0.008517	Vagina	0.777649	Brain_Cerebellar_Hemisphere	26.3159	7.48032e-16	1.04093	-2.63086	2.18362	-1.13537	1.40379	6
ENSG00000250038.5	RP11-180C1.1	0.0209326	2	2	0.02759	Testis	0.6051	Cells_Cultured_fibroblasts	1.45225	0.547746	0.547746	-2.20307	0.51708	-0.842993	1.92343	2
ENSG00000159873.9	CCDC117	0.02094	39	3	0.00183699	Adipose_Subcutaneous	0.98317	Testis	21.4826	1.26521e-15	5.27776	-3.11539	1.54934	-1.32062	1.48813	3
ENSG00000196620.9	UGT2B15	0.0210385	8	2	0.008935	Prostate	0.2479	Small_Intestine_Terminal_Ileum	7.50312	5.38464e-17	0.496883	-2.61453	-1.15547	-2.34608	0.505608	2
ENSG00000100105.17	PATZ1	0.02106	47	4	0.0108978	Brain_Amygdala	0.978255	Artery_Tibial	28.3074	1.00241e-15	2.74903	-2.54596	2.47403	-0.239551	1.19504	4
ENSG00000258909.1	RP11-164C12.2	0.0211	1	1	0.0211	Testis	0.0211	Testis	1	1	1	2.30619	2.30619	2.30619	NA	1
ENSG00000133678.13	TMEM254	0.0211104	45	4	0.008538	Cells_EBV-transformed_lymphocytes	0.988595	Muscle_Skeletal	33.7326	7.11866e-16	1.80879	-2.10233	2.63002	0.193222	0.858633	4
ENSG00000132010.15	ZNF20	0.0212634	15	2	0.003895	Breast_Mammary_Tissue	0.09686	Testis	14.4643	4.86688e-20	0.517899	-2.88654	1.66027	-2.46245	1.14108	2
ENSG00000148942.14	SLC5A12	0.0212657	7	4	0.0153959	Heart_Atrial_Appendage	0.7866	Brain_Caudate_basal_ganglia	3.32744	1.33696e-16	0.857886	-1.29796	2.42293	-0.286222	1.28605	4
ENSG00000249915.7	PDCD6	0.0212671	41	3	0.000246137	Brain_Nucleus_accumbens_basal_ganglia	0.4686	Small_Intestine_Terminal_Ileum	29.5006	4.71832e-16	3.55522	-1.76854	3.66625	2.51589	0.93717	3
ENSG00000075420.12	FNDC3B	0.021307	19	6	0.0716487	Lung	0.8958	Artery_Coronary	8.01797	1.246e-17	0.317046	-0.252053	1.80134	0.788028	0.698723	6
ENSG00000164741.14	DLC1	0.0213195	25	7	0.0771513	Testis	0.9938	Muscle_Skeletal	15.5575	1.79117e-17	0.539971	-1.76746	1.03301	0.13913	0.976757	7
ENSG00000140830.8	TXNL4B	0.0213297	43	7	0.003031	Heart_Left_Ventricle	0.9946	Stomach	26.033	6.66496e-16	0.880359	-2.23955	2.96458	-0.0419005	1.42807	7
ENSG00000155714.13	PDZD9	0.0213675	40	2	0.005789	Adrenal_Gland	0.872827	Uterus	21.0822	7.31287e-16	18.3684	-2.7595	2.7595	-0.0113824	2.04112	2
ENSG00000259518.1	LINC01583	0.0213717	2	2	0.0410042	Cells_Cultured_fibroblasts	0.1327	Testis	1.16863	0.831374	0.831374	-2.04349	-1.50354	-1.77351	0.381801	2
ENSG00000105676.13	ARMC6	0.021376	32	3	0.006685	Cells_Cultured_fibroblasts	0.9978	Skin_Sun_Exposed_Lower_leg	22.9679	2.86168e-16	1.45796	-0.762268	2.71214	0.755388	1.21505	3
ENSG00000228474.5	OST4	0.0214018	25	4	0.02941	Adrenal_Gland	0.821863	Brain_Frontal_Cortex_BA9	12.5787	6.99611e-18	0.754176	-2.17795	2.17795	0.792894	0.994205	4
ENSG00000164627.17	KIF6	0.0214279	41	2	0.04561	Testis	0.982729	Pituitary	36.9281	1.74598e-15	2.18965	-1.99898	0.384856	-0.885696	0.583967	2
ENSG00000224532.2	RP3-470L22.1	0.02154	1	1	0.02154	Testis	0.02154	Testis	1	1	1	-2.29838	-2.29838	-2.29838	NA	1
ENSG00000129968.15	ABHD17A	0.0215628	31	4	0.01257	Ovary	0.7782	Adipose_Subcutaneous	21.9009	8.21501e-16	0.996689	-1.77028	2.49572	-0.192269	1.15265	4
ENSG00000103196.11	CRISPLD2	0.0215986	34	10	0.00232635	Brain_Nucleus_accumbens_basal_ganglia	0.9842	Colon_Sigmoid	17.7888	1.72664e-15	0.645537	-3.04506	1.46739	-1.45788	1.1042	10
ENSG00000115457.9	IGFBP2	0.02161	48	6	0.0206054	Esophagus_Muscularis	0.9976	Kidney_Cortex	24.425	1.25515e-15	0.835132	-2.31514	1.88317	-0.86453	0.937892	6
ENSG00000121281.12	ADCY7	0.0216196	22	11	0.0004754	Brain_Caudate_basal_ganglia	0.9534	Esophagus_Mucosa	7.31098	2.49728e-17	0.310421	-1.93208	3.49425	-0.725132	1.35928	11
ENSG00000229621.1	LINC01822	0.0216599	2	2	0.005715	Testis	0.7756	Heart_Atrial_Appendage	1.04425	0.955755	0.955755	0.285058	2.7637	1.52438	1.75267	2
ENSG00000206567.9	AC022007.5	0.0216697	16	5	0.006019	Muscle_Skeletal	0.7634	Brain_Hippocampus	11.3366	8.24169e-18	0.460307	-1.46033	2.74674	-0.306074	1.36765	5
ENSG00000049541.10	RFC2	0.0216806	43	3	0.00918506	Skin_Not_Sun_Exposed_Suprapubic	0.735056	Whole_Blood	24.9988	5.6137e-16	3.04252	-1.74434	2.60509	0.450724	1.95515	3
ENSG00000180096.11	2001-09-01	0.0217229	45	2	0.1955	Brain_Caudate_basal_ganglia	0.9533	Ovary	42.0539	4.15079e-15	1.53714	-1.29448	0.457099	-0.0591809	0.552735	2
ENSG00000177519.3	RPRM	0.0217565	28	7	0.0432374	Ovary	0.7416	Esophagus_Mucosa	16.8363	4.04528e-16	0.746253	-1.43749	2.02141	0.616046	1.05872	7
ENSG00000189068.9	VSTM1	0.0217893	17	5	0.0165897	Artery_Coronary	0.8769	Brain_Cortex	11.3272	3.27823e-17	0.524143	-2.39568	0.397634	-1.17405	1.01145	5
ENSG00000154265.15	ABCA5	0.0218265	45	6	0.00158465	Breast_Mammary_Tissue	0.987974	Brain_Amygdala	23.3581	1.99306e-15	0.801528	-3.15872	2.88907	-1.33672	1.74418	6
ENSG00000175899.14	A2M	0.0219098	44	2	0.006805	Spleen	0.756634	Whole_Blood	36.957	3.64272e-15	5.76786	-2.53421	2.70624	1.16619	1.24842	2
ENSG00000196684.12	HSH2D	0.0219312	24	5	0.0942177	Heart_Left_Ventricle	0.897205	Liver	14.8184	1.19155e-17	0.525057	-1.67356	1.52966	-0.0532361	0.798476	5
ENSG00000135426.15	TESPA1	0.0219332	43	3	0.00359413	Brain_Substantia_nigra	0.998595	Muscle_Skeletal	33.8506	7.47803e-16	1.2744	-2.39369	2.91175	0.556773	1.46928	3
ENSG00000112167.9	SAYSD1	0.0220425	41	6	0.01638	Skin_Sun_Exposed_Lower_leg	0.954868	Heart_Atrial_Appendage	20.3458	3.32159e-16	0.819633	-2.40034	1.34474	-0.551457	1.00909	6
ENSG00000261751.1	RP11-305A4.3	0.02211	1	1	0.02211	Testis	0.02211	Testis	1	1	1	-2.28847	-2.28847	-2.28847	NA	1
ENSG00000106006.6	HOXA6	0.0221429	27	5	0.00673192	Testis	0.588043	Muscle_Skeletal	13.5334	5.3328e-16	0.717376	-2.70982	2.63953	1.20589	1.36729	5
ENSG00000004777.18	ARHGAP33	0.0221435	45	3	0.02604	Brain_Hippocampus	0.7553	Heart_Atrial_Appendage	36.2478	2.00792e-15	2.03793	-0.508361	2.22561	1.3531	0.81016	3
ENSG00000129636.12	ITFG1	0.0221489	25	5	0.002798	Lung	0.4434	Muscle_Skeletal	9.30927	2.38408e-19	0.612528	-1.03579	2.9891	1.74278	1.00778	5
ENSG00000270419.1	CAHM	0.0221565	17	6	0.008308	Brain_Anterior_cingulate_cortex_BA24	0.5813	Esophagus_Gastroesophageal_Junction	8.35999	2.84232e-17	0.521248	-1.52725	2.63929	0.735781	1.9389	6
ENSG00000153294.11	ADGRF4	0.0221868	31	4	0.00540724	Colon_Transverse	0.801175	Vagina	17.0197	3.8911e-16	2.78088	-2.78172	2.72623	-0.523835	1.7459	4
ENSG00000124226.10	RNF114	0.0222169	46	6	0.00161827	Esophagus_Gastroesophageal_Junction	0.858914	Adipose_Subcutaneous	20.1476	8.60189e-16	0.838466	-1.78811	3.15259	0.471955	1.70655	6
ENSG00000182985.17	CADM1	0.0222219	17	10	0.027	Thyroid	0.809622	Heart_Atrial_Appendage	6.38878	1.88496e-18	0.326838	-1.94206	2.21152	-0.493483	1.22071	10
ENSG00000198000.11	NOL8	0.0222582	46	3	0.002874	Brain_Hippocampus	0.891261	Brain_Cerebellum	36.9607	6.04387e-16	3.29925	-0.210599	2.9809	0.780094	0.848037	3
ENSG00000204767.3	FAM196B	0.0223022	11	4	0.001579	Adipose_Subcutaneous	0.5806	Brain_Hypothalamus	7.03589	9.38145e-18	0.837155	0.552509	3.15976	1.49853	0.724134	4
ENSG00000184007.18	PTP4A2	0.0223198	43	2	0.00520078	Pancreas	0.3704	Artery_Aorta	36.0444	1.13528e-15	3.47552	-1.91613	2.79433	2.31771	0.744086	2
ENSG00000259225.6	RP11-1008C21.1	0.0223836	23	1	0.00767623	Artery_Tibial	0.02563	Nerve_Tibial	22.5766	1.34793e-17	22.5766	-2.66599	2.40619	-2.05658	0.977561	1
ENSG00000153140.8	CETN3	0.0224854	37	5	0.0005643	Nerve_Tibial	0.965	Brain_Amygdala	21.209	8.24066e-16	1.1757	-3.44822	1.05309	-1.32478	1.1459	5
ENSG00000213780.10	GTF2H4	0.0224899	41	10	0.00286461	Colon_Sigmoid	0.961845	Esophagus_Muscularis	15.0403	5.97229e-16	0.600284	-1.33073	2.98191	0.503427	1.03776	10
ENSG00000186297.11	GABRA5	0.022553	18	5	0.0432208	Brain_Cortex	0.9634	Thyroid	10.1255	2.81973e-17	0.53042	-2.02157	1.29656	0.0414743	0.881317	5
ENSG00000270765.5	GAS2L2	0.0225725	42	3	0.001897	Lung	0.931894	Thyroid	26.0508	9.15071e-16	6.93179	-3.1059	3.1059	0.875185	1.61481	3
ENSG00000124593.15	RP11-298J23.10	0.0226162	49	5	0.00333042	Liver	0.92857	Skin_Sun_Exposed_Lower_leg	32.5329	5.75916e-16	1.21988	-2.93547	1.94778	-0.28174	1.02758	5
ENSG00000153933.9	DGKE	0.0226287	42	3	0.0038299	Brain_Cerebellum	0.889711	Brain_Spinal_cord_cervical_c-1	26.3779	5.99071e-16	3.18066	-1.49429	2.89184	0.836159	1.04877	3
ENSG00000164163.10	ABCE1	0.0226484	16	3	0.0106135	Cells_EBV-transformed_lymphocytes	0.7295	Breast_Mammary_Tissue	12.0096	6.271e-18	0.885999	-2.55517	1.08822	-0.370335	0.797994	3
ENSG00000162894.11	FCMR	0.0226687	23	2	0.009364	Muscle_Skeletal	0.1074	Esophagus_Gastroesophageal_Junction	18.6989	3.24805e-18	3.98983	-2.40664	2.59847	-0.626026	2.2333	2
ENSG00000214776.10	RP11-726G1.1	0.0226744	46	4	0.001962	Testis	0.948655	Heart_Atrial_Appendage	33.4219	5.60698e-16	1.23978	-3.09592	1.44985	-1.53199	0.934915	4
ENSG00000172339.9	ALG14	0.0228722	49	5	0.0221261	Heart_Left_Ventricle	0.961286	Kidney_Cortex	33.3484	1.00212e-15	1.25143	-0.560547	2.2882	1.16046	0.79625	5
ENSG00000278546.1	RP1-41C23.4	0.022912	10	5	0.07788	Uterus	0.85	Heart_Atrial_Appendage	5.05192	2.33478e-17	0.419125	-1.33768	1.76312	-0.0602529	1.39437	5
ENSG00000268316.1	AC006272.2	0.0229205	8	6	0.004928	Testis	0.736	Adipose_Visceral_Omentum	3.2221	4.51454e-17	0.109075	-0.556894	2.8117	0.896378	1.39213	6
ENSG00000169783.12	LINGO1	0.0230389	32	8	0.01165	Adipose_Visceral_Omentum	0.94998	Brain_Cerebellum	13.0999	7.71382e-16	0.509158	-2.52257	1.66742	0.114839	1.00507	8
ENSG00000104833.11	TUBB4A	0.0231977	38	2	0.0106	Brain_Spinal_cord_cervical_c-1	0.934169	Esophagus_Gastroesophageal_Junction	34.8263	6.22668e-16	1.69127	-2.55562	1.19114	0.475677	0.643257	2
ENSG00000083097.14	DOPEY1	0.0232474	49	2	0.00544078	Skin_Sun_Exposed_Lower_leg	0.841042	Brain_Nucleus_accumbens_basal_ganglia	42.3705	7.70058e-16	5.41454	-1.63571	2.77971	1.57887	1.02224	2
ENSG00000228527.1	RP11-179B15.5	0.02327	1	1	0.02327	Muscle_Skeletal	0.02327	Muscle_Skeletal	1	1	1	2.26897	2.26897	2.26897	NA	1
ENSG00000160870.12	CYP3A7	0.0233635	9	3	0.01159	Esophagus_Gastroesophageal_Junction	0.2798	Cells_EBV-transformed_lymphocytes	5.73878	1.86573e-17	0.236732	-2.52439	1.08077	-0.465787	1.51229	3
ENSG00000187626.8	ZKSCAN4	0.0234307	42	3	0.0132995	Spleen	0.750847	Artery_Tibial	35.0481	8.95271e-16	1.6313	0.317523	2.47565	1.39506	0.45497	3
ENSG00000189283.9	FHIT	0.0234477	22	8	0.00599405	Esophagus_Mucosa	0.992678	Thyroid	10.6089	4.29387e-18	0.38877	-1.90239	2.74811	0.234618	1.49741	8
ENSG00000153012.11	LGI2	0.0234611	40	10	0.0030773	Nerve_Tibial	1	Breast_Mammary_Tissue	14.5156	6.93601e-16	0.565821	-2.95991	2.39032	-0.280666	1.40786	10
ENSG00000138399.17	FASTKD1	0.0234723	47	2	0.00504199	Brain_Caudate_basal_ganglia	0.06462	Skin_Not_Sun_Exposed_Suprapubic	43.5329	6.39864e-16	2.18	-1.84788	2.80434	2.49619	0.662109	2
ENSG00000172239.13	PAIP1	0.0235207	31	1	0.0188346	Breast_Mammary_Tissue	0.02588	Adipose_Visceral_Omentum	30.2428	1.68441e-15	30.2428	-2.30121	2.34879	-0.0679751	2.27389	1
ENSG00000262370.5	RP11-473M20.9	0.0235783	43	3	0.0115067	Colon_Transverse	0.962182	Brain_Spinal_cord_cervical_c-1	31.012	1.2458e-15	1.14817	-2.52692	1.13733	-0.726247	1.51513	3
ENSG00000155886.11	SLC24A2	0.0236602	10	2	0.0402662	Testis	0.8009	Pituitary	9.55773	1.61304e-19	0.44227	0.252183	2.05101	0.432065	0.568839	2
ENSG00000102445.18	RUBCNL	0.0237509	43	2	0.006525	Lung	0.1425	Thyroid	37.295	2.25333e-15	5.09218	1.46654	2.72016	2.36081	0.268462	2
ENSG00000126091.19	ST3GAL3	0.0237959	42	3	0.000925225	Brain_Hypothalamus	0.880985	Small_Intestine_Terminal_Ileum	28.9424	9.21729e-16	1.52222	-3.31233	2.65979	-0.982551	1.87399	3
ENSG00000122176.10	FMOD	0.0238024	48	3	0.07436	Ovary	0.920732	Esophagus_Gastroesophageal_Junction	38.6969	5.35991e-16	2.28152	-0.70221	1.78439	0.14723	0.692796	3
ENSG00000140795.12	MYLK3	0.0238417	4	2	0.006493	Artery_Aorta	0.01807	Brain_Cortex	3.86335	0	0.136648	-2.72179	-2.36418	-2.45358	0.178803	2
ENSG00000171643.13	S100Z	0.0238609	5	4	0.2013	Adrenal_Gland	0.8998	Spleen	3.59222	4.78082e-17	0.133111	-1.09017	1.27786	0.0123554	1.13781	4
ENSG00000170584.10	NUDCD2	0.0238657	40	3	0.00571919	Brain_Spinal_cord_cervical_c-1	0.9339	Brain_Anterior_cingulate_cortex_BA24	34.2092	4.95444e-16	2.23763	-2.76346	0.806074	-2.14006	0.826575	3
ENSG00000142082.14	SIRT3	0.0238947	48	4	0.013782	Testis	0.987865	Stomach	27.4103	2.68769e-15	1.09405	-1.37273	2.4629	0.0733778	0.922197	4
ENSG00000106327.12	TFR2	0.0239164	49	4	0.002435	Brain_Hypothalamus	0.965213	Minor_Salivary_Gland	26.2107	7.23315e-16	1.32614	-0.617289	3.0313	0.762103	1.01249	4
ENSG00000138400.12	MDH1B	0.0239692	48	4	0.000787588	Pancreas	0.826893	Heart_Left_Ventricle	34.0151	5.62289e-16	2.07085	-3.35712	1.63836	-1.04013	1.06612	4
ENSG00000166704.11	ZNF606	0.0240136	48	6	0.0364969	Heart_Atrial_Appendage	0.8378	Brain_Anterior_cingulate_cortex_BA24	20.5773	1.24693e-15	0.729732	-1.52044	2.09135	-0.52749	0.573607	6
ENSG00000267325.1	LINC01415	0.0240779	34	4	0.0003723	Brain_Amygdala	0.6595	Brain_Hippocampus	22.7507	4.29617e-16	0.805112	-3.55898	-0.440604	-1.28354	0.760279	4
ENSG00000075914.12	EXOSC7	0.0240938	46	4	0.03231	Heart_Left_Ventricle	0.960591	Pancreas	21.2445	5.69416e-16	2.97408	-2.14055	2.06581	0.251568	1.22717	4
ENSG00000105486.13	LIG1	0.0241069	43	6	0.00559524	Uterus	0.979233	Prostate	26.0545	4.44977e-16	0.98348	-2.7706	1.81986	-0.448567	1.25516	6
ENSG00000261512.2	RP11-46D6.1	0.0241115	4	2	0.008318	Brain_Cortex	0.06851	Pituitary	3.75906	3.03858e-64	0.240936	-2.63888	-1.82164	-2.02595	0.408622	2
ENSG00000113273.15	ARSB	0.0241572	48	6	0.00265226	Artery_Tibial	0.8645	Brain_Spinal_cord_cervical_c-1	28.3582	2.72607e-15	1.20723	-3.00541	2.88727	-1.27695	1.80676	6
ENSG00000139318.7	DUSP6	0.0241586	38	5	0.0006785	Testis	0.5971	Small_Intestine_Terminal_Ileum	20.9056	6.838e-16	0.904951	-1.12852	3.39812	1.34496	1.01396	5
ENSG00000272626.1	RP11-468N14.13	0.0242059	7	3	0.0311641	Pancreas	0.451225	Minor_Salivary_Gland	5.39498	1.24683e-17	0.228872	-0.781855	2.15497	1.17505	0.993616	3
ENSG00000182272.11	B4GALNT4	0.0242277	39	11	0.00563456	Breast_Mammary_Tissue	0.961161	Heart_Atrial_Appendage	14.0903	1.05524e-15	0.554949	-1.58838	2.76832	0.338219	1.16954	11
ENSG00000267673.6	FDX2	0.024268	48	5	0.000476449	Thyroid	1	Cells_Cultured_fibroblasts	31.1458	7.70124e-16	1.2503	-3.49366	0.921635	-1.44851	1.13687	5
ENSG00000272447.1	RP11-182L21.6	0.0243077	26	5	0.004694	Skin_Not_Sun_Exposed_Suprapubic	0.976804	Whole_Blood	18.2314	5.49429e-16	0.836758	0.0290766	2.82732	1.51758	0.89137	5
ENSG00000270212.1	CTD-2540B15.12	0.02438	1	1	0.02438	Adipose_Visceral_Omentum	0.02438	Adipose_Visceral_Omentum	1	1	1	-2.25109	-2.25109	-2.25109	NA	1
ENSG00000272824.1	RP6-74O6.6	0.0243909	6	2	0.1049	Brain_Anterior_cingulate_cortex_BA24	0.642136	Lung	5.67357	5.64177e-17	0.24003	-1.62155	1.62155	0.370583	1.06601	2
ENSG00000125207.7	PIWIL1	0.024431	9	3	0.0113546	Pituitary	0.8199	Ovary	6.19883	0.00451566	0.816558	-2.53159	0.961484	0.265353	1.08693	3
ENSG00000186479.4	RGS7BP	0.0245411	18	7	0.0135303	Artery_Tibial	0.918307	Colon_Sigmoid	9.14815	6.4474e-18	0.467571	-2.23102	2.4695	1.11306	1.20949	7
ENSG00000141524.15	TMC6	0.0245503	47	10	0.00267942	Brain_Hypothalamus	0.9987	Small_Intestine_Terminal_Ileum	16.7369	1.60295e-15	0.60696	-1.39901	3.00231	0.467256	0.950697	10
ENSG00000121073.13	SLC35B1	0.0245647	46	3	0.00375056	Heart_Left_Ventricle	0.919503	Stomach	34.8651	1.58321e-15	1.68165	0.101059	2.89841	1.66521	0.66866	3
ENSG00000171804.10	WDR87	0.0245785	5	3	0.0240218	Thyroid	0.4257	Brain_Hypothalamus	3.08142	3.35019e-12	0.469292	-0.806485	2.25678	0.719329	1.5075	3
ENSG00000205927.4	OLIG2	0.0246272	5	5	0.150693	Whole_Blood	0.9587	Lung	1.92929	0.126282	0.126282	-1.43709	0.70325	-0.327453	0.792605	5
ENSG00000135218.17	CD36	0.0246939	24	4	0.0034471	Whole_Blood	0.704625	Ovary	13.1464	2.67049e-19	0.995331	-0.794508	2.92477	0.437171	0.808756	4
ENSG00000095627.9	TDRD1	0.0247143	28	1	0.02413	Brain_Cortex	0.43612	Artery_Coronary	27.0024	2.50065e-15	27.0024	-2.25505	-0.778762	-2.19676	0.279458	1
ENSG00000266265.2	KLF14	0.0247246	9	4	0.01645	Adipose_Visceral_Omentum	0.573	Skin_Sun_Exposed_Lower_leg	3.94174	2.28149e-17	1.00253	-1.96237	2.39878	0.0297433	1.42743	4
ENSG00000260769.1	RP11-491F9.5	0.0247456	11	5	0.002006	Breast_Mammary_Tissue	0.958636	Brain_Cerebellum	7.2174	4.43687e-19	0.315877	-1.46252	3.08934	0.00851419	1.12709	5
ENSG00000173868.11	PHOSPHO1	0.0247698	29	4	0.005294	Breast_Mammary_Tissue	0.9194	Artery_Aorta	23.4671	4.54852e-16	0.941576	-2.78858	2.78858	1.77538	1.00454	4
ENSG00000227456.7	LINC00310	0.0248213	39	6	0.004953	Small_Intestine_Terminal_Ileum	0.960912	Brain_Anterior_cingulate_cortex_BA24	21.4583	8.89048e-16	0.859366	-2.81007	2.81007	0.536227	1.9683	6
ENSG00000111269.2	CREBL2	0.0248308	21	7	0.01709	Esophagus_Muscularis	0.5264	Vagina	12.6748	4.5968e-18	0.621877	-1.65746	2.38477	0.0813415	1.1836	7
ENSG00000111816.7	FRK	0.0248317	42	4	0.00518075	Cells_EBV-transformed_lymphocytes	0.828134	Testis	30.8306	1.64689e-15	1.21872	-2.19724	2.79557	0.652575	1.45803	4
ENSG00000112077.15	RHAG	0.0248541	24	4	0.0241319	Testis	0.3719	Nerve_Tibial	16.2962	1.66465e-18	0.723779	-2.25502	0.89292	-1.67451	0.851227	4
ENSG00000065000.15	AP3D1	0.024912	32	6	0.04408	Brain_Cortex	0.9662	Brain_Cerebellar_Hemisphere	17.897	8.62152e-16	0.687117	-0.874768	2.01333	0.840852	0.727639	6
ENSG00000070031.3	SCT	0.0249167	21	8	0.01367	Cells_EBV-transformed_lymphocytes	0.5555	Vagina	8.88964	6.01619e-18	0.348878	-2.46582	1.94488	-0.292314	1.98107	8
ENSG00000136643.11	RPS6KC1	0.0249196	22	3	0.01425	Brain_Cerebellar_Hemisphere	0.3964	Brain_Amygdala	20.0257	9.4617e-18	0.9737	0.848068	2.4509	0.960426	0.375257	3
ENSG00000112578.9	BYSL	0.0249355	40	3	0.003455	Spleen	0.777311	Adipose_Subcutaneous	29.5113	2.89268e-15	1.1193	-2.92406	0.756471	-1.6825	0.75221	3
ENSG00000147592.8	LACTB2	0.02495	39	3	0.0106813	Brain_Amygdala	0.867129	Muscle_Skeletal	31.4001	4.90184e-16	2.62245	-0.829428	2.55296	0.852271	0.946777	3
ENSG00000269439.5	CTD-3131K8.2	0.0249572	34	8	0.01045	Brain_Cerebellar_Hemisphere	0.827214	Cells_Cultured_fibroblasts	19.2598	6.3568e-16	0.809984	-2.56057	2.56057	0.884262	1.64846	8
ENSG00000198914.3	POU3F3	0.0249597	17	4	0.001152	Brain_Putamen_basal_ganglia	0.8784	Adipose_Subcutaneous	11.6699	8.45728e-19	0.663624	-3.25051	3.25051	-0.358886	2.70921	4
ENSG00000172425.10	TTC36	0.02496	1	1	0.02496	Liver	0.02496	Liver	1	1	1	-2.24202	-2.24202	-2.24202	NA	1
ENSG00000246863.2	RP11-325N19.3	0.024963	1	1	0.024963	Testis	0.024963	Testis	1	1	1	2.24197	2.24197	2.24197	NA	1
ENSG00000241544.1	LINC02029	0.0249718	10	2	0.009229	Brain_Putamen_basal_ganglia	0.4541	Heart_Atrial_Appendage	8.92072	1.1362e-18	0.952399	-0.748597	2.60345	2.06685	1.13868	2
ENSG00000240440.1	AC007879.3	0.0249735	3	3	0.0265359	Cells_Cultured_fibroblasts	0.603	Testis	1.55713	0.420469	0.420469	-2.21828	0.520091	-0.917092	1.37424	3
ENSG00000267289.1	CTD-2623N2.11	0.0249774	38	2	0.00723987	Nerve_Tibial	0.176481	Cells_Cultured_fibroblasts	35.9094	1.33053e-15	1.82266	-2.6856	-1.35167	-2.33044	0.312815	2
ENSG00000107651.12	SEC23IP	0.0250389	46	6	0.00718481	Spleen	0.9378	Brain_Spinal_cord_cervical_c-1	18.5361	9.11723e-16	0.800968	-2.68815	1.88517	0.35449	1.1581	6
ENSG00000162510.5	MATN1	0.0251173	20	5	0.0296974	Thyroid	0.9623	Whole_Blood	10.484	7.78084e-19	0.55656	-2.1741	2.09942	-0.963915	1.44439	5
ENSG00000186532.11	SMYD4	0.0251477	42	4	0.116657	Brain_Cerebellar_Hemisphere	0.997682	Colon_Sigmoid	29.5965	8.52011e-16	1.14466	-1.28699	1.56896	0.539688	0.757087	4
ENSG00000178821.12	TMEM52	0.0251507	45	3	0.00175832	Heart_Left_Ventricle	0.999678	Skin_Not_Sun_Exposed_Suprapubic	30.8674	6.02729e-16	1.59732	-2.49572	3.12828	1.8087	1.61981	3
ENSG00000178057.14	NDUFAF3	0.0251993	30	2	0.003744	Brain_Amygdala	0.254	Skin_Sun_Exposed_Lower_leg	26.8558	1.35422e-15	2.97511	-2.89896	-1.14069	-2.10359	0.632221	2
ENSG00000139173.9	TMEM117	0.0252379	45	4	0.03113	Brain_Amygdala	0.8014	Thyroid	35.1694	4.2372e-16	1.31355	-2.15541	2.15541	1.14799	1.46145	4
ENSG00000241058.3	NSUN6	0.0252695	47	3	0.04953	Liver	0.908879	Uterus	40.3665	1.20268e-15	2.09745	-1.964	1.34353	-0.705388	0.701813	3
ENSG00000002746.14	HECW1	0.0253118	24	8	0.0524135	Thyroid	0.8479	Esophagus_Mucosa	9.80405	2.18594e-18	0.387744	-1.20326	1.93972	0.153154	1.06939	8
ENSG00000277999.1	RP11-426C22.8	0.0253298	23	8	0.0004244	Heart_Left_Ventricle	0.992586	Stomach	10.4503	1.45635e-17	0.451098	-3.52443	3.52443	-0.652029	1.58296	8
ENSG00000185198.11	PRSS57	0.0253611	11	3	0.009008	Adipose_Visceral_Omentum	0.7358	Spleen	7.6294	1.49138e-18	0.906183	0.33742	2.61175	2.12675	0.79436	3
ENSG00000272523.1	LINC01023	0.0253906	38	3	0.00250199	Brain_Anterior_cingulate_cortex_BA24	0.9722	Muscle_Skeletal	32.957	6.94522e-16	1.20087	-2.97801	3.0231	2.55058	1.13209	3
ENSG00000124570.17	SERPINB6	0.0254243	41	8	0.00979413	Whole_Blood	0.956063	Skin_Sun_Exposed_Lower_leg	14.1247	1.24331e-15	0.647547	-2.58301	1.92852	-0.761796	1.22375	8
ENSG00000196646.11	ZNF136	0.0254466	5	2	0.008505	Pituitary	0.1333	Cells_EBV-transformed_lymphocytes	4.14633	1.01906e-16	0.853669	-1.50121	2.63134	-0.0742188	1.99443	2
ENSG00000074695.5	LMAN1	0.0254517	22	4	0.1778	Brain_Caudate_basal_ganglia	0.9598	Muscle_Skeletal	15.744	8.84843e-18	0.534674	-1.34756	1.32582	-0.747214	0.966668	4
ENSG00000133063.15	CHIT1	0.0254598	34	7	0.000927981	Muscle_Skeletal	0.9238	Brain_Frontal_Cortex_BA9	15.3966	6.67491e-16	0.895573	-2.42853	3.3115	0.902611	1.56129	7
ENSG00000196313.11	POM121	0.0254655	4	3	0.06723	Breast_Mammary_Tissue	0.953	Skin_Sun_Exposed_Lower_leg	2.70279	1.21741e-16	0.314052	-0.0589399	1.83013	1.12212	0.90419	3
ENSG00000111644.7	ACRBP	0.0254784	47	3	0.003275	Adipose_Subcutaneous	0.989791	Cells_Cultured_fibroblasts	24.1772	6.8377e-16	6.01195	-2.94067	0.58522	-0.370373	1.14514	3
ENSG00000267659.5	LINC01482	0.0255141	11	2	0.03285	Breast_Mammary_Tissue	0.8026	Minor_Salivary_Gland	9.11517	1.41371e-17	1.43767	-1.04859	2.13391	0.253974	1.10351	2
ENSG00000271850.1	RP11-16D22.2	0.0255231	5	3	0.04553	Brain_Substantia_nigra	0.6726	Pancreas	3.08447	2.17844e-16	0.539774	-1.99972	1.60816	0.649468	1.5674	3
ENSG00000163812.13	ZDHHC3	0.0257379	31	3	0.0279324	Ovary	0.660133	Artery_Tibial	20.1228	3.07229e-16	1.25749	-2.19823	2.14055	-1.63158	0.795601	3
ENSG00000164930.11	FZD6	0.0258181	46	5	0.05439	Pancreas	0.989753	Liver	26.8211	1.88155e-15	1.25685	-1.92372	1.92372	-0.211171	0.903339	5
ENSG00000131462.7	TUBG1	0.025837	45	3	0.0523166	Pancreas	0.982814	Brain_Cortex	35.876	6.01945e-16	1.52033	-1.94052	1.49085	0.229243	1.29652	3
ENSG00000003436.15	TFPI	0.0259605	28	4	0.00169817	Artery_Tibial	0.6283	Esophagus_Mucosa	19.3231	1.84382e-15	0.894819	-3.1385	2.56628	-0.954508	1.11388	4
ENSG00000007264.14	MATK	0.0259712	4	4	0.03583	Skin_Not_Sun_Exposed_Suprapubic	0.608907	Cells_Cultured_fibroblasts	1.77093	0.453456	0.453456	-0.926088	2.09885	0.281166	1.35667	4
ENSG00000270321.1	RP11-2L8.2	0.0259779	2	1	0.0172471	Brain_Frontal_Cortex_BA9	0.03871	Brain_Cortex	1.99602	0.00397769	1.99602	2.06726	2.3814	2.22433	0.222131	1
ENSG00000206531.10	CD200R1L	0.02598	1	1	0.02598	Testis	0.02598	Testis	1	1	1	2.22651	2.22651	2.22651	NA	1
ENSG00000105865.10	DUS4L	0.0260038	13	2	0.08266	Adrenal_Gland	0.5546	Esophagus_Muscularis	10.8503	4.27983e-19	2.10911	-1.73546	0.699403	-1.01131	1.13089	2
ENSG00000162408.10	NOL9	0.0260853	38	1	0.001499	Esophagus_Mucosa	0.074	Cells_Cultured_fibroblasts	37.5118	3.96022e-16	37.5118	-3.17488	3.17488	-1.04878	2.01751	1
ENSG00000143486.15	EIF2D	0.026096	47	4	0.0006371	Brain_Amygdala	0.6221	Brain_Spinal_cord_cervical_c-1	36.3273	5.83531e-16	2.01939	-3.41531	1.41557	-1.53227	1.08869	4
ENSG00000132334.16	PTPRE	0.0262391	26	10	0.009028	Brain_Cerebellum	0.873634	Lung	9.23052	3.54357e-16	0.355704	-2.61099	1.24817	-0.122729	0.996031	10
ENSG00000140263.13	SORD	0.0262409	33	3	0.033849	Cells_Cultured_fibroblasts	0.679595	Esophagus_Mucosa	20.454	4.00969e-16	1.98861	-2.12187	2.02327	-0.513712	1.62967	3
ENSG00000214189.8	ZNF788	0.0262995	32	4	0.004747	Cells_Cultured_fibroblasts	1	Brain_Frontal_Cortex_BA9	20.6184	3.30113e-16	1.60235	-1.21003	2.82372	0.691535	0.91756	4
ENSG00000196126.11	HLA-DRB1	0.0263962	22	7	0.00348658	Brain_Frontal_Cortex_BA9	0.9808	Heart_Left_Ventricle	9.67664	5.43416e-18	0.435649	-1.97932	2.92123	0.930852	1.11839	7
ENSG00000249464.5	LINC01091	0.0263967	15	12	0.0171	Stomach	0.971009	Lung	4.26832	7.02017e-18	0.143809	-2.38455	1.79196	-0.451215	1.15574	12
ENSG00000077092.18	RARB	0.0264762	35	2	0.004465	Artery_Tibial	0.574498	Esophagus_Mucosa	31.1444	1.92224e-15	2.36528	-2.84329	2.84329	-2.1558	1.21992	2
ENSG00000138796.16	HADH	0.0264848	47	2	0.003976	Colon_Transverse	0.482063	Pancreas	41.6948	5.56019e-16	3.04399	-2.88006	2.88006	1.48587	1.22662	2
ENSG00000275765.5	RP11-54C4.3	0.0264937	49	2	0.009932	Brain_Substantia_nigra	0.8654	Muscle_Skeletal	40.3834	5.81935e-16	7.78926	-2.57819	1.77996	0.131546	1.1048	2
ENSG00000150527.16	CTAGE5	0.0265019	47	4	0.000509	Heart_Atrial_Appendage	0.72422	Ovary	28.3207	2.74188e-15	1.99223	-1.64918	3.47597	1.36117	1.31997	4
ENSG00000266094.7	RASSF5	0.0265225	40	5	0.000999966	Thyroid	0.9847	Brain_Hypothalamus	25.4593	5.79984e-16	1.04824	-3.29054	1.20605	-0.478742	1.05728	5
ENSG00000106263.17	EIF3B	0.0265393	48	2	0.00201694	Brain_Cerebellum	0.466777	Cells_Cultured_fibroblasts	41.5797	3.64432e-16	5.73236	0.727734	3.08773	2.11884	0.520417	2
ENSG00000215186.6	GOLGA6B	0.0265817	2	2	0.2369	Testis	0.9791	Nerve_Tibial	1.90266	0.0973416	0.0973416	-1.18277	-0.0261973	-0.604484	0.817821	2
ENSG00000261701.6	HPR	0.0266348	42	6	0.00407861	Colon_Sigmoid	0.7709	Adipose_Subcutaneous	20.4803	7.10343e-16	0.810574	-2.31526	2.87202	0.197465	1.87709	6
ENSG00000100442.10	FKBP3	0.02672	22	1	0.02672	Brain_Cortex	0.02672	Adipose_Subcutaneous	22	5.29919e-18	22	-2.21558	2.21558	-2.01417	0.944728	1
ENSG00000154839.9	SKA1	0.0267352	36	3	0.00763101	Cells_Cultured_fibroblasts	0.992213	Esophagus_Mucosa	17.4606	2.98874e-16	6.94878	-2.66797	2.11629	-0.132445	1.67238	3
ENSG00000187800.13	PEAR1	0.0267708	41	1	0.01059	Artery_Coronary	0.152234	Minor_Salivary_Gland	39.6549	9.67854e-16	39.6549	-2.55594	2.55594	0.814313	2.06956	1
ENSG00000196381.10	ZNF781	0.0268422	48	3	0.000885222	Heart_Left_Ventricle	0.8071	Stomach	41.1266	7.1013e-16	1.50963	-3.32467	-0.244169	-2.7285	0.526087	3
ENSG00000113328.18	CCNG1	0.0268659	12	4	0.000258	Heart_Left_Ventricle	0.8744	Stomach	5.85625	2.49267e-18	0.408902	-3.65419	3.65419	-0.26436	2.24091	4
ENSG00000131668.13	BARX1	0.0270425	28	4	0.227051	Artery_Aorta	0.932861	Colon_Transverse	19.4938	7.82053e-16	1.00203	-1.20799	1.15473	-0.118103	1.03855	4
ENSG00000131848.9	ZSCAN5A	0.0270511	11	8	0.0006017	Brain_Caudate_basal_ganglia	0.8009	Esophagus_Muscularis	4.25965	3.0542e-17	0.158994	-0.490896	3.43085	0.858033	1.12107	8
ENSG00000084754.10	HADHA	0.0270843	44	2	0.0111935	Brain_Anterior_cingulate_cortex_BA24	0.921704	Spleen	41.2199	7.97216e-16	2.35506	-1.29535	2.5366	0.273072	0.847773	2
ENSG00000168243.10	GNG4	0.027179	30	4	0.00115872	Prostate	0.386987	Brain_Putamen_basal_ganglia	21.396	3.61543e-16	0.751576	-1.86069	3.24885	2.20431	1.06692	4
ENSG00000100036.12	SLC35E4	0.0272383	42	10	0.00548919	Muscle_Skeletal	0.998002	Brain_Spinal_cord_cervical_c-1	15.151	1.45834e-15	0.595314	-2.1017	2.77683	0.833333	1.04495	10
ENSG00000198768.10	APCDD1L	0.0273339	31	5	0.00558	Kidney_Cortex	0.997224	Cells_Cultured_fibroblasts	17.7417	4.05618e-16	0.818453	-2.77149	2.49827	0.195656	1.08203	5
ENSG00000163288.13	GABRB1	0.027335	5	2	0.183452	Heart_Atrial_Appendage	0.27959	Heart_Left_Ventricle	3.9959	3.65364e-17	0.99173	-1.3302	1.26771	0.268199	1.34853	2
ENSG00000129946.10	SHC2	0.0273573	48	4	0.00572352	Cells_Cultured_fibroblasts	0.970807	Skin_Not_Sun_Exposed_Suprapubic	32.696	2.948e-15	1.11513	-2.76321	1.85804	-0.243307	1.1693	4
ENSG00000162931.11	TRIM17	0.0273724	44	3	0.00924044	Esophagus_Muscularis	0.975906	Esophagus_Gastroesophageal_Junction	37.5242	1.32578e-15	1.49385	-2.60303	1.32377	-0.268583	0.831711	3
ENSG00000255363.2	RP11-672A2.5	0.0273777	9	4	0.009513	Brain_Nucleus_accumbens_basal_ganglia	0.7067	Cells_Cultured_fibroblasts	5.84913	6.60407e-17	0.463305	-1.57351	2.59305	-0.00754962	1.1679	4
ENSG00000044012.3	GUCA2B	0.02744	7	1	0.02744	Pancreas	0.02744	Testis	7	2.15352e-32	7	-2.2052	-2.2052	-2.2052	4.44089e-16	1
ENSG00000272343.1	RP11-140I16.3	0.0274568	20	4	0.00585792	Skin_Sun_Exposed_Lower_leg	0.890154	Brain_Cortex	8.40673	1.68724e-17	0.936987	-1.82244	2.75563	0.571849	1.815	4
ENSG00000076555.15	ACACB	0.0275797	40	8	0.00134691	Artery_Tibial	0.9	Heart_Left_Ventricle	18.1273	6.12632e-16	0.613912	-1.4863	3.20579	0.537954	1.28545	8
ENSG00000166797.10	FAM96A	0.0276146	10	4	0.01294	Breast_Mammary_Tissue	0.3576	Brain_Cortex	6.00163	1.62679e-33	0.509795	-2.08931	2.48542	1.20786	1.52933	4
ENSG00000173660.11	UQCRH	0.0276629	41	2	0.02192	Brain_Spinal_cord_cervical_c-1	0.8719	Adipose_Subcutaneous	37.5613	1.18505e-15	2.02133	-2.29175	1.47053	0.702751	0.926951	2
ENSG00000187815.9	ZFP69	0.0276723	49	3	0.0198894	Prostate	0.57433	Testis	44.2805	1.91557e-15	1.84658	0.561686	2.32843	1.77121	0.517542	3
ENSG00000107331.16	ABCA2	0.0276931	27	4	0.07092	Brain_Spinal_cord_cervical_c-1	0.9761	Brain_Caudate_basal_ganglia	21.4603	2.08705e-15	0.963175	-1.80599	1.80599	-0.282247	1.0369	4
ENSG00000106541.11	AGR2	0.0277133	27	4	0.00169413	Testis	0.9845	Brain_Cerebellar_Hemisphere	13.0768	5.06965e-16	1.59691	-3.13919	2.74031	-0.77602	1.70689	4
ENSG00000170322.14	NFRKB	0.0277208	49	4	0.000761742	Ovary	0.890024	Whole_Blood	38.5494	3.78842e-15	1.54698	-0.138274	3.36633	2.3395	0.772861	4
ENSG00000152034.10	MCHR2	0.0277941	8	5	0.0173034	Brain_Caudate_basal_ganglia	0.78314	Brain_Putamen_basal_ganglia	4.04744	7.94857e-18	0.207368	-1.44343	2.3802	0.543637	1.03495	5
ENSG00000151322.18	NPAS3	0.0279439	42	7	0.001129	Brain_Caudate_basal_ganglia	0.971117	Brain_Putamen_basal_ganglia	18.7625	7.05826e-16	0.798523	-3.25624	1.72643	-0.0569252	0.802146	7
ENSG00000145626.11	UGT3A1	0.027944	4	4	0.04463	Pituitary	0.8678	Small_Intestine_Terminal_Ileum	2.19718	0.286147	0.286147	-2.00813	0.413828	-0.343115	1.14184	4
ENSG00000197261.11	C6orf141	0.0279685	48	6	0.01176	Brain_Nucleus_accumbens_basal_ganglia	0.885756	Esophagus_Gastroesophageal_Junction	19.9515	5.28234e-16	1.67351	-1.69968	2.51927	-0.270189	1.26903	6
ENSG00000249490.1	LINC02146	0.02798	1	1	0.02798	Testis	0.02798	Testis	1	1	1	-2.19757	-2.19757	-2.19757	NA	1
ENSG00000171303.6	KCNK3	0.0280034	21	4	0.01811	Artery_Coronary	0.9933	Adipose_Subcutaneous	15.8885	1.93965e-17	0.925263	-2.02967	2.36336	0.191073	1.12492	4
ENSG00000008118.9	CAMK1G	0.0280499	34	3	0.054462	Brain_Cerebellum	0.967684	Cells_Cultured_fibroblasts	29.7477	1.20192e-15	1.10533	-1.92314	1.39605	-0.927913	1.05397	3
ENSG00000197119.12	SLC25A29	0.0281042	48	5	0.0003985	Brain_Spinal_cord_cervical_c-1	0.859774	Small_Intestine_Terminal_Ileum	24.9502	6.9786e-16	1.01895	-3.54108	1.05834	-1.91668	1.44953	5
ENSG00000213995.11	NAXD	0.0281183	43	3	0.00208836	Cells_Cultured_fibroblasts	0.8887	Brain_Hippocampus	20.4824	6.55654e-16	7.95668	-0.139949	3.07737	1.65407	0.902199	3
ENSG00000163637.12	PRICKLE2	0.0281828	31	8	0.00587768	Cells_Cultured_fibroblasts	0.7861	Whole_Blood	19.2498	7.71168e-16	0.754636	-2.75453	1.61505	-0.116322	1.07951	8
ENSG00000040731.10	CDH10	0.0282612	19	4	0.001606	Brain_Cerebellar_Hemisphere	0.8117	Brain_Hippocampus	14.0869	5.17671e-19	0.865287	-3.15481	3.15481	-0.957804	2.48023	4
ENSG00000246777.1	RP11-61A14.4	0.0283057	17	2	0.312	Adipose_Subcutaneous	0.914286	Brain_Putamen_basal_ganglia	16.0962	2.77534e-17	0.875379	-0.60949	1.01103	-0.232793	0.644114	2
ENSG00000271830.1	RP11-1C8.7	0.0283427	19	2	0.00739595	Brain_Cerebellar_Hemisphere	0.341749	Thyroid	18.2207	4.37785e-17	0.629188	0.950715	2.67847	1.91105	0.534768	2
ENSG00000213463.4	SYNJ2BP	0.0283485	46	5	0.0155719	Cells_EBV-transformed_lymphocytes	0.9514	Colon_Transverse	31.0932	8.22726e-16	2.35776	-0.717444	2.4188	1.37245	0.947708	5
ENSG00000129353.14	SLC44A2	0.0284203	44	4	0.00168935	Heart_Left_Ventricle	0.229777	Muscle_Skeletal	26.2809	7.98702e-16	1.25296	-2.83212	3.14002	2.16609	1.09558	4
ENSG00000065615.13	CYB5R4	0.0284527	47	2	0.00547362	Colon_Transverse	0.05444	Artery_Aorta	43.8652	8.40795e-16	2.85402	-2.77775	1.92332	-1.77459	1.0044	2
ENSG00000198218.10	QRICH1	0.0284728	43	1	0.008435	Adipose_Visceral_Omentum	0.1848	Brain_Hippocampus	41.6066	2.45181e-15	41.6066	1.32612	2.63414	2.15035	0.213016	1
ENSG00000180479.13	ZNF571	0.0284963	48	3	0.0012082	Brain_Cerebellum	0.389313	Testis	41.7778	7.03726e-16	1.70477	-3.23694	0.860865	-2.47347	0.674541	3
ENSG00000163328.13	GPR155	0.0285683	39	7	0.0032374	Skin_Not_Sun_Exposed_Suprapubic	0.9977	Nerve_Tibial	20.7617	4.16171e-16	0.88869	-2.94425	2.53244	-0.819991	1.12583	7
ENSG00000162892.15	IL24	0.0286712	10	3	0.1231	Pituitary	0.9411	Muscle_Skeletal	5.914	5.47477e-18	0.275857	-1.3	1.54189	-0.250079	1.29049	3
ENSG00000231507.1	LINC01353	0.0287394	15	6	0.0102498	Muscle_Skeletal	0.4649	Colon_Sigmoid	7.71945	9.25526e-19	0.261607	-2.56729	1.46881	-1.25067	1.44075	6
ENSG00000253417.5	LINC02159	0.0287663	9	2	0.0018643	Esophagus_Mucosa	0.02857	Colon_Transverse	8.00787	5.66637e-17	0.952941	-3.11104	-2.18937	-2.34329	0.314499	2
ENSG00000173918.14	C1QTNF1	0.0288517	45	2	0.00575543	Heart_Atrial_Appendage	0.5261	Esophagus_Muscularis	37.7165	1.41664e-15	6.2706	0.633971	2.7614	1.99403	0.321587	2
ENSG00000135930.13	EIF4E2	0.0288775	21	5	0.01242	Testis	0.8743	Esophagus_Mucosa	11.3717	2.05871e-17	0.435506	-2.06019	2.49998	-0.0924308	1.4385	5
ENSG00000101638.13	ST8SIA5	0.0289208	16	8	0.0121156	Brain_Cerebellum	0.890026	Thyroid	6.18013	3.49308e-17	0.535808	-2.50876	1.03266	-0.354935	0.960625	8
ENSG00000274021.1	RP11-823E8.3	0.0289208	41	5	0.001921	Brain_Cerebellar_Hemisphere	0.983492	Liver	19.3972	8.06949e-16	0.912185	-2.90641	3.10218	1.58196	1.41759	5
ENSG00000137054.15	POLR1E	0.0289471	37	6	0.0172227	Skin_Sun_Exposed_Lower_leg	0.9788	Lung	14.9158	1.1654e-15	0.74867	-2.38192	1.82627	-0.952233	1.06611	6
ENSG00000181885.18	CLDN7	0.0289556	48	6	0.02074	Brain_Substantia_nigra	0.974011	Brain_Hypothalamus	25.714	2.41171e-15	1.16484	-2.14329	2.31268	-0.408345	1.29613	6
ENSG00000162972.10	MAIP1	0.0289701	47	4	0.01942	Brain_Frontal_Cortex_BA9	0.8839	Colon_Sigmoid	26.6164	1.12355e-15	3.99149	-2.19813	2.33737	-0.357353	1.6766	4
ENSG00000156381.8	ANKRD9	0.0290043	47	3	0.00261701	Heart_Left_Ventricle	0.975124	Skin_Sun_Exposed_Lower_leg	35.7946	3.57703e-16	2.21255	-2.46342	3.00947	0.255954	1.21654	3
ENSG00000175782.9	SLC35E3	0.0290193	41	5	0.0736377	Brain_Spinal_cord_cervical_c-1	0.9548	Brain_Cerebellum	23.5448	8.50292e-16	1.09392	-1.78886	1.76129	-0.510335	0.968605	5
ENSG00000186198.3	SLC51B	0.0290263	18	4	0.05032	Esophagus_Gastroesophageal_Junction	0.8375	Artery_Aorta	11.7568	1.42505e-19	0.552416	-1.95723	0.922247	-0.494985	0.771114	4
ENSG00000088035.15	ALG6	0.0290769	48	4	0.0008778	Esophagus_Mucosa	0.8378	Nerve_Tibial	34.6146	2.16865e-15	1.16086	-3.32702	2.33223	-0.630119	1.37763	4
ENSG00000146809.12	ASB15	0.0291602	5	4	0.0283784	Muscle_Skeletal	0.40103	Heart_Atrial_Appendage	2.55613	0.069651	0.125462	-2.19201	2.06875	-0.786219	1.67135	4
ENSG00000031823.14	RANBP3	0.0291642	40	3	0.0253339	Thyroid	0.385573	Brain_Substantia_nigra	29.0269	1.65693e-15	1.89294	-2.23627	1.63048	-1.06194	0.598536	3
ENSG00000134352.19	IL6ST	0.0292376	36	2	0.04502	Adipose_Subcutaneous	0.2244	Brain_Anterior_cingulate_cortex_BA24	34.017	1.42202e-15	1.34239	-2.00447	2.00447	-0.799052	1.84219	2
ENSG00000234210.1	AC006372.4	0.0292667	5	4	0.003373	Pituitary	0.7783	Brain_Hypothalamus	2.56786	0	0.224968	-2.93153	0.281535	-1.21938	1.29038	4
ENSG00000128609.14	NDUFA5	0.0293918	38	4	0.00829155	Uterus	0.9569	Esophagus_Muscularis	28.651	2.1108e-15	1.14905	-2.63996	2.62799	-1.58225	1.75361	4
ENSG00000101076.16	HNF4A	0.0294427	3	1	0.02594	Brain_Frontal_Cortex_BA9	0.03488	Brain_Cortex	2.96904	0.00462222	2.96904	2.10975	2.22711	2.16636	0.0587889	1
ENSG00000134504.12	KCTD1	0.0294586	19	12	0.03994	Brain_Cerebellar_Hemisphere	0.8771	Nerve_Tibial	5.75315	7.33743e-18	0.255448	-1.83087	2.05437	0.0351129	1.07749	12
ENSG00000229557.1	LINC00379	0.02954	1	1	0.02954	Kidney_Cortex	0.02954	Kidney_Cortex	1	1	1	-2.1762	-2.1762	-2.1762	NA	1
ENSG00000248712.7	CCDC153	0.0295423	38	3	0.06208	Esophagus_Muscularis	0.984808	Esophagus_Mucosa	27.2854	4.12252e-16	2.97927	-1.86572	1.22946	-0.109671	1.14538	3
ENSG00000169242.11	EFNA1	0.0295755	46	3	0.00281422	Cells_EBV-transformed_lymphocytes	0.8402	Artery_Coronary	28.7825	9.0613e-16	6.22819	-2.98733	0.463526	-1.70541	0.763023	3
ENSG00000123810.7	B9D2	0.029595	31	2	0.01639	Brain_Cerebellum	0.2842	Adrenal_Gland	28.2185	2.24258e-15	1.86587	-2.40011	-1.07093	-1.50793	0.449347	2
ENSG00000163050.16	COQ8A	0.0296531	45	6	0.0674	Brain_Amygdala	0.9876	Brain_Hippocampus	27.2934	5.88788e-16	1.70575	-1.829	1.829	0.737373	1.08691	6
ENSG00000184922.13	FMNL1	0.0296613	24	4	0.02085	Brain_Caudate_basal_ganglia	0.2557	Muscle_Skeletal	18.878	4.82758e-18	0.927529	-2.31069	2.31069	-1.0601	1.94001	4
ENSG00000161204.11	ABCF3	0.0296625	31	7	0.005173	Artery_Tibial	0.923057	Colon_Transverse	18.2564	6.04619e-16	0.685281	-2.79606	1.62942	0.662042	0.910532	7
ENSG00000182134.15	TDRKH	0.0297088	44	3	0.008969	Artery_Coronary	0.8441	Brain_Anterior_cingulate_cortex_BA24	27.9114	5.52107e-16	1.0387	-1.99374	2.61323	1.42037	0.858983	3
ENSG00000132718.8	SYT11	0.02986	36	1	0.02986	Brain_Anterior_cingulate_cortex_BA24	0.02986	Breast_Mammary_Tissue	36	1.45592e-15	36	-2.17194	2.17194	-1.56863	1.52356	1
ENSG00000100934.14	SEC23A	0.02998	48	5	0.00433774	Cells_Cultured_fibroblasts	0.996175	Heart_Atrial_Appendage	24.5214	7.47847e-16	2.30592	-2.8525	2.18799	-1.19695	1.25944	5
ENSG00000164647.8	STEAP1	0.0300312	39	3	0.0121	Nerve_Tibial	0.9271	Heart_Atrial_Appendage	31.4837	7.41174e-16	2.44462	-2.50921	2.50921	-0.690466	1.92709	3
ENSG00000112294.12	ALDH5A1	0.0300442	49	5	0.1205	Stomach	0.999578	Nerve_Tibial	30.4465	7.00447e-16	1.10455	-1.55268	1.34751	0.140575	0.794941	5
ENSG00000070761.7	CFAP20	0.0300673	42	4	0.00290815	Nerve_Tibial	0.9514	Brain_Putamen_basal_ganglia	23.525	8.21345e-16	0.999154	-2.97728	2.59319	0.133209	1.6648	4
ENSG00000214753.2	HNRNPUL2	0.030102	11	2	0.008953	Brain_Cerebellum	0.3886	Adipose_Subcutaneous	8.91854	7.75044e-17	1.84112	0.862159	2.61384	1.92164	0.671718	2
ENSG00000174059.16	CD34	0.0301278	43	2	0.012	Brain_Cerebellar_Hemisphere	0.9889	Spleen	37.095	8.57521e-16	4.31151	-2.51214	2.51214	1.85001	1.49825	2
ENSG00000158023.9	WDR66	0.030188	48	4	0.00150943	Adipose_Visceral_Omentum	0.998563	Small_Intestine_Terminal_Ileum	30.5656	7.21824e-16	1.90568	-1.13498	3.17286	1.09089	0.971027	4
ENSG00000259113.1	RP11-406H23.2	0.0301901	2	2	0.01429	Nerve_Tibial	0.426	Colon_Sigmoid	1.08159	0.918414	0.918414	0.796055	2.44989	1.62297	1.16944	2
ENSG00000060709.14	RIMBP2	0.0302068	27	12	9.037e-05	Brain_Cerebellar_Hemisphere	0.9365	Liver	10.5196	7.2167e-16	0.456775	-2.41489	3.91509	0.187412	1.99517	12
ENSG00000113638.13	TTC33	0.0303018	48	3	0.01658	Adipose_Subcutaneous	0.939331	Whole_Blood	40.5275	5.8717e-16	2.18996	-2.39589	1.38609	0.269525	0.719775	3
ENSG00000267796.7	LIN37	0.0303146	47	2	0.06042	Vagina	0.897	Thyroid	42.7551	6.87003e-16	3.89724	-1.87772	0.36944	-0.115087	0.762689	2
ENSG00000197122.11	SRC	0.0303898	46	4	0.00324047	Ovary	0.8569	Adipose_Visceral_Omentum	22.1065	7.0905e-16	0.984026	-2.94395	2.93439	-0.54727	1.97114	4
ENSG00000165300.7	SLITRK5	0.0304154	22	5	0.01743	Spleen	0.8223	Adipose_Visceral_Omentum	16.6054	3.33361e-17	0.880017	-0.98872	2.37751	0.118525	0.876853	5
ENSG00000113161.15	HMGCR	0.0304535	8	3	0.05144	Cells_Cultured_fibroblasts	0.263	Artery_Aorta	4.62875	4.92393e-34	0.611129	-1.94779	1.49314	-0.269525	1.78869	3
ENSG00000127083.7	OMD	0.0304609	48	3	0.00359144	Kidney_Cortex	0.967346	Artery_Tibial	28.8716	6.62786e-16	1.21753	-2.91198	2.90022	-1.66958	1.28196	3
ENSG00000147724.11	FAM135B	0.03047	24	4	0.011116	Artery_Coronary	0.6478	Colon_Sigmoid	13.7338	3.50117e-17	0.596059	-2.53903	0.850585	-1.36482	0.768875	4
ENSG00000239482.6	RP11-90K6.1	0.0304911	3	3	0.1007	Pituitary	0.7206	Testis	1.92183	0.152006	0.152006	0.357657	1.64147	1.03399	0.644669	3
ENSG00000181467.4	RAP2B	0.0305054	13	5	0.008084	Artery_Aorta	0.9612	Esophagus_Mucosa	8.02431	5.94032e-17	0.845668	-2.64854	0.388022	-2.02623	1.05092	5
ENSG00000224652.1	LINC00885	0.030506	8	6	0.008992	Skin_Not_Sun_Exposed_Suprapubic	0.3566	Breast_Mammary_Tissue	3.88132	6.84927e-17	0.154128	-2.61236	-0.921863	-1.66691	0.683861	6
ENSG00000253438.2	PCAT1	0.0305142	23	4	0.00389273	Adipose_Visceral_Omentum	0.608592	Cells_Cultured_fibroblasts	14.5042	1.74419e-18	0.929234	-1.21912	2.88673	0.0254005	1.20011	4
ENSG00000136888.6	ATP6V1G1	0.0305549	38	8	0.0105662	Brain_Cerebellar_Hemisphere	0.94454	Skin_Sun_Exposed_Lower_leg	14.676	5.34211e-16	0.617835	-1.09687	2.55673	1.39845	0.945921	8
ENSG00000187012.10	LINC00207	0.0305622	3	2	0.03315	Testis	0.1306	Brain_Caudate_basal_ganglia	2.00107	1.57057e-16	0.998933	-2.13026	1.51174	-0.916261	2.10271	2
ENSG00000272040.1	CTC-366B18.4	0.0305841	47	4	0.01936	Esophagus_Mucosa	0.975	Nerve_Tibial	36.4826	3.28287e-15	1.94228	-1.58866	2.33853	0.84939	0.795402	4
ENSG00000027001.9	MIPEP	0.0306859	48	2	0.00998086	Cells_Cultured_fibroblasts	0.958693	Cells_EBV-transformed_lymphocytes	41.0576	5.84624e-16	6.08758	-2.57649	1.6422	0.492357	1.09166	2
ENSG00000161981.10	SNRNP25	0.0307174	48	3	0.00484331	Brain_Anterior_cingulate_cortex_BA24	0.985875	Thyroid	32.6524	5.42366e-16	1.58751	-2.81727	2.08788	0.422078	1.62079	3
ENSG00000224164.1	RP3-369A17.4	0.0307554	6	4	0.03028	Brain_Hypothalamus	0.8268	Brain_Cortex	4.394	7.59095e-17	0.198415	-0.218808	2.16641	1.29371	1.02834	4
ENSG00000164050.12	PLXNB1	0.0307901	13	2	0.009081	Esophagus_Mucosa	0.5587	Cells_EBV-transformed_lymphocytes	12.1404	2.98372e-19	0.845741	-2.60899	0.60076	-0.265896	0.990208	2
ENSG00000176715.15	ACSF3	0.0308043	48	7	0.00724593	Uterus	0.954891	Lung	27.9518	2.73255e-15	1.09032	-2.68533	2.03194	-0.315288	1.15947	7
ENSG00000249574.1	AC226118.1	0.030805	12	4	0.010227	Adipose_Subcutaneous	0.5116	Esophagus_Muscularis	9.56792	6.27433e-18	0.495309	-1.10087	2.56806	0.898389	0.804333	4
ENSG00000115183.14	TANC1	0.030835	48	10	0.0195173	Lung	0.8849	Brain_Hippocampus	11.9431	3.60462e-16	0.41536	-2.23566	2.3355	-0.026112	1.41652	10
ENSG00000283297.1	RP4-816N1.8	0.0308822	46	5	0.0223777	Artery_Aorta	0.925752	Brain_Putamen_basal_ganglia	25.1608	4.87413e-16	0.94339	-2.2839	1.84457	-0.438266	1.2137	5
ENSG00000186283.13	TOR3A	0.0308987	47	4	0.00486276	Brain_Substantia_nigra	0.914289	Brain_Cerebellar_Hemisphere	31.4953	3.02357e-15	2.80573	-2.81599	2.20964	-1.32122	0.951072	4
ENSG00000163534.14	FCRL1	0.0309076	8	3	0.09226	Stomach	0.8615	Spleen	5.87405	1.0788e-17	0.657849	-1.41616	1.68359	0.408053	1.19082	3
ENSG00000159263.15	SIM2	0.0309289	25	8	0.004197	Artery_Coronary	0.707	Testis	13.3195	1.05183e-17	0.684453	-1.51665	2.86296	0.586663	1.52901	8
ENSG00000178084.1	HTR3C	0.0309606	4	2	0.05224	Thyroid	0.9645	Colon_Transverse	3.55008	1.03495e-16	0.449916	-0.0445073	1.94115	0.507098	0.957598	2
ENSG00000104765.15	BNIP3L	0.0309848	46	4	0.00504981	Esophagus_Mucosa	0.467665	Brain_Hippocampus	24.1864	5.7521e-16	1.83929	-2.12639	2.80384	0.635048	1.60894	4
ENSG00000101265.15	RASSF2	0.0310262	27	9	0.002851	Heart_Atrial_Appendage	0.977634	Artery_Tibial	12.654	8.04717e-17	0.556247	-2.98336	2.22368	0.0875528	1.51809	9
ENSG00000185585.19	OLFML2A	0.0311025	22	6	0.004201	Brain_Substantia_nigra	0.861668	Heart_Left_Ventricle	8.90388	5.90552e-18	0.416965	-1.75115	2.86266	-0.171381	1.27473	6
ENSG00000106460.18	TMEM106B	0.031202	43	5	0.0114892	Adipose_Visceral_Omentum	0.9857	Brain_Amygdala	26.9647	1.85192e-15	1.56932	-2.52746	1.93492	-0.0632699	1.13256	5
ENSG00000185379.20	RAD51D	0.0312172	15	6	0.01503	Brain_Nucleus_accumbens_basal_ganglia	0.9139	Adrenal_Gland	5.91466	9.07475e-18	0.529712	-0.863614	2.43166	0.511632	0.921928	6
ENSG00000171611.9	PTCRA	0.03126	8	1	0.03126	Artery_Aorta	0.03126	Small_Intestine_Terminal_Ileum	8	3.73111e-17	8	-2.15375	2.15375	1.07687	1.99398	1
ENSG00000100804.18	PSMB5	0.03127	49	4	0.0021277	Skin_Not_Sun_Exposed_Suprapubic	0.5328	Ovary	35.7737	9.34799e-16	1.67525	-0.623738	3.0718	2.32322	0.659245	4
ENSG00000065485.19	PDIA5	0.0312766	24	6	0.00672	Brain_Caudate_basal_ganglia	0.7436	Pancreas	12.7469	7.38554e-18	0.800381	-2.71041	2.71041	-0.598862	2.098	6
ENSG00000145740.18	SLC30A5	0.0312835	42	3	0.008163	Brain_Cerebellar_Hemisphere	0.8301	Ovary	26.6384	9.48283e-16	4.33542	-2.64525	-0.214573	-1.15483	1.03003	3
ENSG00000184863.10	RBM33	0.0313625	26	2	0.01054	Heart_Atrial_Appendage	0.3588	Brain_Caudate_basal_ganglia	21.8222	3.71762e-16	3.74516	-2.55759	0.939255	0.0756107	1.05463	2
ENSG00000227192.1	RP1-45I4.3	0.0313922	28	2	0.2063	Brain_Hippocampus	0.826424	Skin_Not_Sun_Exposed_Suprapubic	26.9133	6.41345e-16	0.926553	-0.582544	1.26381	-0.313153	0.524167	2
ENSG00000149596.6	JPH2	0.0314154	43	9	0.04268	Brain_Frontal_Cortex_BA9	0.922921	Cells_Cultured_fibroblasts	17.6802	1.67017e-15	0.628635	-2.02683	1.88619	-0.469518	0.941364	9
ENSG00000166411.13	IDH3A	0.0314311	49	7	0.0355337	Nerve_Tibial	0.957182	Vagina	16.4944	5.36861e-16	0.952202	-2.10222	1.1266	-0.473642	1.00836	7
ENSG00000196502.11	SULT1A1	0.0316995	23	6	0.03151	Lung	0.8778	Breast_Mammary_Tissue	12.0928	2.65401e-17	0.452745	-0.153759	2.15057	0.676482	0.714185	6
ENSG00000185920.15	PTCH1	0.0317412	31	3	0.0195317	Esophagus_Mucosa	0.8787	Adipose_Subcutaneous	24.1022	5.01618e-16	0.995513	-2.33522	1.74797	-0.698903	0.965365	3
ENSG00000272933.1	RP11-47A8.5	0.0318209	20	3	0.1268	Brain_Cerebellar_Hemisphere	0.6603	Stomach	14.1158	1.30261e-18	0.685781	-1.52684	0.713236	-0.592778	0.671767	3
ENSG00000183044.11	ABAT	0.03189	43	7	0.0133511	Skin_Sun_Exposed_Lower_leg	0.951018	Brain_Substantia_nigra	22.3534	1.93506e-15	0.972917	-2.47426	1.63672	-0.382214	1.09277	7
ENSG00000086730.16	LAT2	0.0319525	9	6	0.007848	Heart_Left_Ventricle	0.2426	Esophagus_Muscularis	3.93472	5.24865e-17	0.132067	-2.65854	-1.16851	-1.76859	0.578311	6
ENSG00000274220.1	RP11-77K12.9	0.0320025	6	1	0.02541	Brain_Cerebellar_Hemisphere	0.04166	Brain_Caudate_basal_ganglia	5.95324	1.96765e-19	5.95324	-2.23511	-2.0369	-2.13601	0.108565	1
ENSG00000265799.1	RP11-387H17.6	0.0321419	5	3	0.0246	Testis	0.3452	Muscle_Skeletal	3.16126	1.45071e-16	0.649994	-2.24763	2.22876	1.05279	1.92278	3
ENSG00000227169.2	RP1-37J18.1	0.03219	1	1	0.03219	Testis	0.03219	Testis	1	1	1	2.14204	2.14204	2.14204	NA	1
ENSG00000070526.14	ST6GALNAC1	0.0322695	46	4	0.00399194	Esophagus_Mucosa	0.9891	Colon_Transverse	26.2303	7.66194e-16	2.45148	-2.84594	2.8788	-0.584774	1.36708	4
ENSG00000179981.9	TSHZ1	0.0322718	32	6	0.002154	Brain_Frontal_Cortex_BA9	0.9749	Liver	19.9241	8.28788e-16	0.80084	-0.388833	3.06813	2.14022	1.08938	6
ENSG00000267547.1	RP11-686D22.4	0.0322807	46	4	0.0136052	Thyroid	0.9699	Pituitary	35.1089	8.42302e-16	1.21808	-1.00819	2.46752	0.221933	0.952034	4
ENSG00000100461.17	RBM23	0.0323351	45	4	0.00835117	Adipose_Visceral_Omentum	0.744307	Esophagus_Mucosa	36.0233	1.60674e-15	1.48954	-2.63753	1.6267	1.02505	1.09578	4
ENSG00000180354.15	MTURN	0.0323433	36	5	0.01795	Nerve_Tibial	0.983334	Cells_Cultured_fibroblasts	23.8134	5.39218e-16	1.09819	-2.36665	2.04627	-0.147	1.2777	5
ENSG00000270170.1	NCBP2-AS2	0.0323528	45	3	0.0267422	Muscle_Skeletal	0.965887	Ovary	34.0662	8.09804e-16	2.89839	-1.0388	2.21526	0.549534	1.13782	3
ENSG00000091651.8	ORC6	0.032445	45	2	0.008931	Thyroid	0.0694111	Brain_Cerebellum	41.3494	6.8638e-16	3.65058	-2.61468	2.61468	-0.145576	2.31396	2
ENSG00000276644.4	DACH1	0.0324459	6	5	0.0219	Artery_Coronary	0.6954	Brain_Spinal_cord_cervical_c-1	2.18806	1.96262e-16	0.584888	-2.22309	2.2921	-0.0159329	1.96452	5
ENSG00000251567.5	RP11-775H9.2	0.03249	1	1	0.03249	Testis	0.03249	Testis	1	1	1	-2.13833	-2.13833	-2.13833	NA	1
ENSG00000117500.12	TMED5	0.0325557	47	2	0.00334307	Artery_Tibial	0.6806	Brain_Substantia_nigra	41.5114	5.49615e-16	3.14624	-2.93429	-0.411645	-2.40895	0.394817	2
ENSG00000164366.3	CCDC127	0.0325695	48	4	0.00247712	Colon_Transverse	0.935476	Colon_Sigmoid	28.1446	2.66021e-15	0.962585	-3.02612	2.43626	-0.973651	1.29309	4
ENSG00000145907.14	G3BP1	0.0325901	47	3	0.00625956	Adipose_Visceral_Omentum	0.5183	Prostate	32.2802	7.32526e-16	1.74323	-2.73387	1.64195	-1.85433	0.643764	3
ENSG00000082269.16	FAM135A	0.0325936	47	2	0.00740557	Adipose_Visceral_Omentum	0.903336	Brain_Cortex	30.5435	7.66914e-16	15.8618	-2.67803	2.43675	-0.430982	1.50122	2
ENSG00000213699.8	SLC35F6	0.0326209	29	2	0.00550571	Adipose_Subcutaneous	0.402	Brain_Nucleus_accumbens_basal_ganglia	22.7809	7.17203e-16	5.80413	-2.50573	2.77585	1.78284	1.51564	2
ENSG00000164169.12	PRMT9	0.0326651	2	2	0.07536	Thyroid	0.4439	Brain_Cerebellum	1.50232	0.497675	0.497675	-1.77827	0.765624	-0.506321	1.7988	2
ENSG00000134375.10	TIMM17A	0.0326706	46	7	0.00560892	Cells_Cultured_fibroblasts	0.670464	Nerve_Tibial	23.8693	5.60998e-16	0.821841	-2.76981	2.36166	-0.889078	1.58173	7
ENSG00000164081.12	TEX264	0.0326983	45	2	0.0001876	Brain_Hypothalamus	0.2472	Artery_Aorta	39.1599	6.96636e-16	3.17825	-3.73515	-1.15718	-2.44476	0.588379	2
ENSG00000189366.9	ALG1L	0.0327298	41	3	0.02315	Brain_Hippocampus	0.824224	Stomach	31.1631	3.06083e-15	1.64679	-2.27095	1.68639	-1.08859	0.991672	3
ENSG00000127463.13	EMC1	0.0328081	47	3	0.007823	Kidney_Cortex	0.931457	Pituitary	36.5593	5.24878e-16	2.44095	-2.65962	0.280449	-1.23708	0.731832	3
ENSG00000159259.7	CHAF1B	0.0328292	49	3	0.0199207	Cells_EBV-transformed_lymphocytes	0.91677	Brain_Cerebellum	30.423	1.22368e-15	6.71251	-2.29244	2.32784	0.686398	1.5059	3
ENSG00000101336.13	HCK	0.0328358	20	4	0.002519	Esophagus_Mucosa	0.6279	Colon_Sigmoid	15.236	4.15106e-18	0.509079	-3.02105	1.30704	0.402311	0.96514	4
ENSG00000175646.3	PRM1	0.0328505	17	3	0.00368511	Testis	0.7853	Muscle_Skeletal	13.8628	6.48377e-21	0.660298	-2.4946	2.90393	-1.56755	1.68539	3
ENSG00000159214.12	CCDC24	0.0328813	46	2	0.00474566	Brain_Hippocampus	0.817896	Liver	35.1185	6.68245e-16	8.13717	-2.62427	2.82381	1.15248	1.77658	2
ENSG00000177963.14	RIC8A	0.0329507	49	4	0.007424	Minor_Salivary_Gland	0.968283	Breast_Mammary_Tissue	36.9483	4.64131e-16	1.24977	-2.6772	2.6772	-0.294309	1.0353	4
ENSG00000137558.7	PI15	0.0329798	26	6	0.00964354	Adrenal_Gland	0.8289	Brain_Hypothalamus	10.7587	3.34537e-16	0.378972	-2.58836	0.241458	-1.79436	0.851538	6
ENSG00000204348.9	DXO	0.0330225	28	8	0.04342	Stomach	0.8414	Adrenal_Gland	10.0385	7.22569e-16	0.366494	-2.01965	1.15024	-0.320005	1.12203	8
ENSG00000129219.13	PLD2	0.0330533	21	7	0.005272	Lung	0.879195	Thyroid	9.52832	1.34557e-17	0.405723	-0.883437	2.78993	0.91834	1.1906	7
ENSG00000169972.11	PUSL1	0.0330774	35	4	0.04662	Lung	0.930829	Liver	28.7397	4.07189e-16	1.37086	-1.98974	1.52926	0.697382	0.869174	4
ENSG00000132793.11	LPIN3	0.0331906	45	3	0.03454	Brain_Cerebellar_Hemisphere	0.8492	Spleen	35.5034	1.01856e-15	2.41634	-1.92014	2.11371	-0.353322	1.11862	3
ENSG00000227115.7	LINC01630	0.0332561	14	4	0.003782	Brain_Substantia_nigra	0.907	Brain_Anterior_cingulate_cortex_BA24	9.40985	1.10637e-18	0.402005	-2.89579	-0.116823	-1.83585	0.949979	4
ENSG00000196954.13	CASP4	0.0332724	38	4	0.0117337	Nerve_Tibial	0.673573	Muscle_Skeletal	26.5865	9.21194e-16	1.19675	-2.52005	1.2916	-0.36807	1.10816	4
ENSG00000272282.1	LINC02084	0.0333352	41	2	0.001995	Esophagus_Mucosa	0.9228	Brain_Caudate_basal_ganglia	34.5568	1.36863e-15	4.90527	-3.09098	2.12369	-2.10308	0.994141	2
ENSG00000157303.10	SUSD3	0.0333553	17	5	0.01074	Heart_Atrial_Appendage	0.9207	Breast_Mammary_Tissue	10.3775	1.20735e-17	0.3571	-2.55105	1.11325	-0.286825	1.01323	5
ENSG00000138433.15	CIR1	0.0334346	25	3	0.003371	Adipose_Subcutaneous	0.9403	Brain_Putamen_basal_ganglia	19.0334	1.76517e-17	1.8381	-0.0748928	2.93171	2.34773	0.823878	3
ENSG00000233276.3	GPX1	0.0334505	40	2	0.0078773	Small_Intestine_Terminal_Ileum	0.9946	Brain_Hippocampus	29.7102	2.10951e-15	10.0874	-0.0912424	2.65728	1.61386	1.02241	2
ENSG00000095787.21	WAC	0.0334528	47	2	0.01216	Adrenal_Gland	0.905672	Pancreas	40.2103	1.12633e-15	5.63093	-2.50747	-0.118499	-1.7512	0.730775	2
ENSG00000203740.3	METTL11B	0.0334642	5	3	0.199539	Heart_Left_Ventricle	0.525779	Brain_Caudate_basal_ganglia	3.61415	6.5956e-17	0.171958	-1.28287	0.754082	0.0405581	0.949862	3
ENSG00000008382.15	MPND	0.0335388	36	6	0.0305362	Muscle_Skeletal	0.993686	Nerve_Tibial	14.6028	5.07799e-16	0.964626	-1.96323	2.16307	-0.353542	1.13694	6
ENSG00000083814.13	ZNF671	0.0335575	24	2	0.01651	Skin_Sun_Exposed_Lower_leg	0.1848	Kidney_Cortex	21.978	2.37942e-17	1.12429	-2.39744	1.47953	-1.97989	1.04267	2
ENSG00000153975.9	ZUFSP	0.033618	38	3	0.0946215	Lung	0.932915	Testis	32.8494	8.16993e-16	1.33527	-1.3	1.67151	0.0436241	0.655929	3
ENSG00000143322.19	ABL2	0.0336433	47	5	0.000227132	Brain_Spinal_cord_cervical_c-1	0.535866	Whole_Blood	25.8619	7.10091e-16	1.00883	-3.68675	2.64448	-1.16957	1.95191	5
ENSG00000090470.14	PDCD7	0.0337005	7	4	0.02545	Brain_Cerebellum	0.6446	Cells_Cultured_fibroblasts	3.01765	1.84009e-17	0.751907	-0.973309	2.2345	0.148322	1.51832	4
ENSG00000172493.20	AFF1	0.0337068	23	8	0.002869	Artery_Tibial	0.864422	Esophagus_Muscularis	10.2325	1.22508e-17	0.431562	-1.46728	2.98144	0.404484	1.47444	8
ENSG00000093144.18	ECHDC1	0.0337429	33	6	0.04273	Brain_Caudate_basal_ganglia	0.833	Adipose_Visceral_Omentum	22.6396	7.24869e-16	1.00641	-1.66647	2.02634	-0.104682	0.856607	6
ENSG00000163283.6	ALPP	0.0337572	2	2	0.0329	Lung	0.728307	Testis	1.45866	0.541342	0.541342	-2.1333	0.347379	-0.892961	1.75411	2
ENSG00000240505.8	TNFRSF13B	0.0337766	5	4	0.039	Brain_Putamen_basal_ganglia	0.7403	Breast_Mammary_Tissue	2.29048	1.74238e-17	0.434373	-1.00147	2.06419	1.05951	1.36054	4
ENSG00000140650.11	PMM2	0.0337974	46	7	0.002652	Brain_Caudate_basal_ganglia	0.7995	Adrenal_Gland	19.4804	5.03759e-16	0.755053	-1.26019	3.00544	1.27952	1.08525	7
ENSG00000059122.16	FLYWCH1	0.0338148	49	1	0.0205102	Brain_Hippocampus	0.117876	Adipose_Visceral_Omentum	46.5438	4.49345e-16	46.5438	-2.31688	-1.56375	-2.06809	0.210966	1
ENSG00000226741.1	CTA-929C8.6	0.0338687	1	1	0.0338687	Testis	0.0338687	Testis	1	1	1	2.12163	2.12163	2.12163	NA	1
ENSG00000117594.9	HSD11B1	0.0338899	30	3	0.04034	Colon_Transverse	0.1243	Adipose_Visceral_Omentum	28.0028	2.68891e-15	0.956847	-2.05025	1.53697	-1.45438	0.572798	3
ENSG00000137571.10	SLCO5A1	0.0339707	38	3	0.006664	Artery_Tibial	0.8962	Adipose_Visceral_Omentum	29.1169	1.10831e-15	1.86447	-2.71318	0.532409	-0.172152	0.665566	3
ENSG00000180044.5	C3orf80	0.0340051	19	6	0.0518836	Brain_Cerebellar_Hemisphere	0.557742	Prostate	12.9824	5.30826e-17	0.506356	-1.9441	1.66017	-1.19884	1.13909	6
ENSG00000087510.6	TFAP2C	0.0340201	42	9	0.00241675	Colon_Sigmoid	0.866466	Brain_Spinal_cord_cervical_c-1	14.0657	4.88432e-16	0.483071	-3.03357	2.24591	-0.0184711	1.49367	9
ENSG00000259656.1	RP11-325E5.1	0.0340945	33	2	0.0100048	Pituitary	0.1609	Brain_Caudate_basal_ganglia	30.6335	3.0122e-15	2.33074	1.40205	2.57566	1.59032	0.41582	2
ENSG00000012223.12	LTF	0.0342332	37	3	0.004949	Breast_Mammary_Tissue	0.9664	Skin_Sun_Exposed_Lower_leg	29.2025	2.58617e-15	1.83901	-2.81033	1.53493	-0.15521	1.02619	3
ENSG00000132768.13	DPH2	0.034255	15	4	0.002594	Lung	0.891097	Minor_Salivary_Gland	12.4226	6.92602e-18	0.671661	-0.136916	3.01216	2.36044	0.748417	4
ENSG00000184032.2	KRTAP20-2	0.03429	1	1	0.03429	Testis	0.03429	Testis	1	1	1	2.11664	2.11664	2.11664	NA	1
ENSG00000229483.2	LINC00362	0.03436	1	1	0.03436	Testis	0.03436	Testis	1	1	1	-2.11582	-2.11582	-2.11582	NA	1
ENSG00000130649.9	CYP2E1	0.0343674	43	3	0.00325449	Cells_EBV-transformed_lymphocytes	0.886212	Brain_Caudate_basal_ganglia	20.1108	4.00904e-16	7.45783	-2.24716	2.94262	0.74522	1.55517	3
ENSG00000120686.11	UFM1	0.0344154	33	1	0.01719	Brain_Cerebellar_Hemisphere	0.216512	Heart_Left_Ventricle	31.6359	3.11071e-15	31.6359	1.23586	2.38262	2.08004	0.41064	1
ENSG00000160014.16	CALM3	0.0344574	33	5	0.00661209	Thyroid	0.9626	Adrenal_Gland	19.984	1.91244e-15	1.16723	-0.860162	2.71577	0.819868	0.920834	5
ENSG00000107796.13	ACTA2	0.0345302	42	4	0.009587	Ovary	0.852326	Heart_Atrial_Appendage	22.1881	7.33694e-16	0.867768	-2.59038	2.59038	0.236939	1.29077	4
ENSG00000230939.1	RP11-314C16.1	0.0346072	37	5	0.06014	Artery_Aorta	0.979469	Testis	22.7297	2.20048e-15	0.962977	-1.62576	1.87977	0.443755	1.16473	5
ENSG00000116747.12	TROVE2	0.0346345	35	3	0.0234	Adipose_Subcutaneous	0.564357	Thyroid	20.0624	3.68534e-16	5.89428	-2.26684	0.868088	-1.64091	1.139	3
ENSG00000173465.7	SSSCA1	0.034694	19	4	0.01039	Minor_Salivary_Gland	0.894931	Testis	15.1434	1.70479e-17	0.597966	-2.56257	2.56257	0.18281	1.08958	4
ENSG00000177119.15	ANO6	0.0347064	37	1	0.00660188	Lung	0.5945	Skin_Not_Sun_Exposed_Suprapubic	35.5318	3.28323e-15	35.5318	0.532326	2.71629	2.09834	0.282154	1
ENSG00000243509.4	TNFRSF6B	0.0347174	44	8	0.02975	Whole_Blood	0.878231	Muscle_Skeletal	17.3752	6.94532e-16	0.607275	-2.1734	1.78779	0.108857	0.937779	8
ENSG00000186298.11	PPP1CC	0.0347384	47	1	0.0241377	Artery_Aorta	0.1393	Adipose_Subcutaneous	45.9059	4.34091e-15	45.9059	-2.25493	-1.4784	-2.09653	0.0946233	1
ENSG00000196267.12	ZNF836	0.0347656	30	6	0.001538	Brain_Cerebellum	0.9851	Ovary	20.6329	8.11712e-16	0.77516	-3.16742	3.16742	0.298257	1.24871	6
ENSG00000254153.1	CTA-398F10.2	0.0348431	13	3	0.017858	Skin_Sun_Exposed_Lower_leg	0.836286	Thyroid	8.47383	1.9488e-17	0.967918	-1.41115	2.36855	1.53892	1.06461	3
ENSG00000151365.2	THRSP	0.0348791	36	3	0.007171	Esophagus_Muscularis	0.5396	Adrenal_Gland	22.4383	8.63565e-16	3.4101	-2.6888	2.6888	0.533252	1.2864	3
ENSG00000198523.5	PLN	0.034954	47	3	0.00471264	Heart_Atrial_Appendage	0.835593	Brain_Caudate_basal_ganglia	31.5384	9.48504e-16	2.25484	-2.82605	2.21441	-0.777693	1.38514	3
ENSG00000137434.11	C6orf52	0.03502	7	1	0.03502	Cells_Cultured_fibroblasts	0.03502	Nerve_Tibial	7	1.36104e-48	7	-2.10813	-2.10813	-2.10813	1.81299e-16	1
ENSG00000251388.1	RP11-427M20.1	0.03506	2	1	0.03506	Thyroid	0.03506	Prostate	2	0	2	-2.10766	-2.10766	-2.10766	6.28037e-16	1
ENSG00000127124.14	HIVEP3	0.0350898	37	4	0.0008031	Liver	0.9753	Esophagus_Mucosa	22.3471	8.92838e-16	0.795646	-1.80746	3.35172	0.945982	1.47641	4
ENSG00000107165.12	TYRP1	0.0350993	29	3	0.00513085	Cells_Cultured_fibroblasts	0.943349	Brain_Anterior_cingulate_cortex_BA24	22.5792	3.66355e-16	1.60185	-2.75036	2.7987	0.136228	1.83602	3
ENSG00000204852.15	TCTN1	0.0351101	22	3	0.004349	Esophagus_Gastroesophageal_Junction	0.816582	Muscle_Skeletal	18.7129	1.4761e-18	0.898503	-2.85167	0.584625	0.171026	1.0206	3
ENSG00000251189.1	CTD-2196P11.2	0.0352866	13	5	0.001741	Artery_Tibial	0.8391	Adipose_Subcutaneous	6.90559	7.10235e-19	0.309095	-0.203045	3.13119	0.919319	1.20666	5
ENSG00000099331.13	MYO9B	0.0352934	40	6	0.00973113	Cells_Cultured_fibroblasts	0.9808	Adrenal_Gland	19.6728	4.73524e-16	0.961112	-1.44201	2.58524	-0.0678611	1.09566	6
ENSG00000270607.1	RP11-359E10.1	0.0352971	31	4	0.0901	Adipose_Subcutaneous	0.846387	Brain_Cortex	22.438	2.88598e-16	1.2566	-1.44628	1.69487	-0.522413	0.923153	4
ENSG00000166123.13	GPT2	0.0354047	12	5	0.01284	Breast_Mammary_Tissue	0.8697	Adipose_Subcutaneous	5.17536	7.07322e-18	0.674651	-2.48818	2.48818	0.0514025	1.40661	5
ENSG00000179010.14	MRFAP1	0.0354193	40	2	0.107425	Brain_Putamen_basal_ganglia	0.905405	Artery_Tibial	34.0028	1.41649e-15	3.91439	-1.60988	1.48933	-0.598419	0.94952	2
ENSG00000007545.15	CRAMP1	0.0355334	14	2	0.03703	Esophagus_Mucosa	0.4018	Pituitary	13.3778	1.41956e-17	0.540076	-2.08543	-0.838411	-1.68085	0.566251	2
ENSG00000243832.1	LINC02000	0.0356651	2	2	0.01024	Small_Intestine_Terminal_Ileum	0.04626	Colon_Transverse	1.70033	0.299674	0.299674	1.99301	2.56762	2.28032	0.406307	2
ENSG00000254927.1	RP11-98J9.2	0.0357473	1	1	0.0357473	Testis	0.0357473	Testis	1	1	1	2.09979	2.09979	2.09979	NA	1
ENSG00000137393.9	RNF144B	0.0357724	45	10	0.0009318	Pancreas	0.999213	Brain_Cortex	10.5912	5.49992e-16	0.537731	-3.31035	1.88626	-0.64398	1.32291	10
ENSG00000135077.8	HAVCR2	0.0357868	43	3	0.00973	Cells_EBV-transformed_lymphocytes	0.79792	Colon_Transverse	33.3721	4.34004e-16	1.27489	-2.58528	2.58528	0.951545	2.11988	3
ENSG00000198610.10	AKR1C4	0.0358125	6	3	0.00973	Small_Intestine_Terminal_Ileum	0.487542	Lung	4.27028	7.75208e-18	0.664726	0.694223	2.58528	2.20197	0.756526	3
ENSG00000184985.16	SORCS2	0.0358291	40	9	0.009911	Brain_Hippocampus	0.996346	Skin_Not_Sun_Exposed_Suprapubic	14.9333	4.27732e-16	0.606625	-2.57892	1.51929	0.104326	1.06302	9
ENSG00000245662.2	LINC02211	0.03586	1	1	0.03586	Testis	0.03586	Testis	1	1	1	2.09851	2.09851	2.09851	NA	1
ENSG00000100336.17	APOL4	0.0358673	48	4	0.01475	Brain_Substantia_nigra	0.994173	Liver	34.5514	3.39047e-15	2.11798	-1.05143	2.43846	0.727143	0.914312	4
ENSG00000250313.2	RP11-5P22.3	0.03587	1	1	0.03587	Testis	0.03587	Testis	1	1	1	-2.0984	-2.0984	-2.0984	NA	1
ENSG00000185043.10	CIB1	0.035904	49	3	0.01415	Vagina	0.941736	Brain_Amygdala	36.9941	1.15831e-15	3.54347	-2.06424	2.45343	0.779819	1.01039	3
ENSG00000164543.5	STK17A	0.0359184	32	4	0.0258921	Brain_Cerebellar_Hemisphere	0.6328	Muscle_Skeletal	22.3249	5.55921e-16	0.993228	-1.25632	2.22783	0.458982	1.10932	4
ENSG00000276600.4	RAB7B	0.03595	5	2	0.008011	Muscle_Skeletal	0.4586	Brain_Amygdala	3.97575	3.15231e-16	0.999979	-2.65161	-0.741154	-2.12254	0.779468	2
ENSG00000284413.1	BTBD8	0.035996	47	2	0.0170852	Colon_Sigmoid	0.211	Cells_Cultured_fibroblasts	45.1138	2.04198e-15	1.76484	1.25082	2.38487	1.80994	0.118245	2
ENSG00000116785.13	CFHR3	0.0360328	10	2	0.0245	Lung	0.9717	Breast_Mammary_Tissue	8.70069	6.88701e-17	1.25801	0.0354762	2.2492	1.4378	0.885534	2
ENSG00000249853.7	HS3ST5	0.0360373	7	4	0.03631	Muscle_Skeletal	0.8526	Brain_Amygdala	3.15908	6.53773e-19	0.227662	-0.563639	2.09344	0.0360177	0.97194	4
ENSG00000166246.13	C16orf71	0.036059	27	4	0.01462	Kidney_Cortex	0.8847	Esophagus_Mucosa	22.5105	2.96866e-16	0.823524	-2.44166	1.68863	1.03186	1.21483	4
ENSG00000230724.9	LINC01001	0.0360968	4	4	0.02043	Nerve_Tibial	0.6833	Colon_Sigmoid	1.92461	0.151482	0.151482	0.407964	2.31836	1.53923	0.828297	4
ENSG00000106952.7	TNFSF8	0.0361032	5	5	0.04241	Brain_Amygdala	0.4783	Adipose_Visceral_Omentum	1.79347	0.422721	0.422721	-2.02947	1.66969	-0.121233	1.64188	5
ENSG00000147852.15	VLDLR	0.0361278	40	15	0.00608277	Muscle_Skeletal	0.989223	Lung	10.477	9.2622e-16	0.4424	-2.18936	2.74329	-0.34692	1.43635	15
ENSG00000227740.1	RP11-318C24.2	0.0361926	27	6	0.00649829	Vagina	0.812642	Esophagus_Mucosa	13.0377	2.37012e-16	0.692685	-2.72152	0.639035	-1.23774	0.891385	6
ENSG00000105255.10	FSD1	0.0361982	25	6	0.007234	Brain_Frontal_Cortex_BA9	0.97838	Cells_Cultured_fibroblasts	18.2936	1.12057e-17	0.81169	-1.96099	2.68588	0.0350893	0.901298	6
ENSG00000133597.10	ADCK2	0.0362275	46	3	0.00247408	Pancreas	0.9364	Skin_Not_Sun_Exposed_Suprapubic	33.4343	8.24459e-16	1.26343	-3.02649	1.78365	-1.03638	1.08411	3
ENSG00000223586.5	LINC01312	0.0363006	3	3	0.03234	Pituitary	0.7247	Kidney_Cortex	1.63358	0.5468	0.5468	-2.14018	0.93362	-0.284793	1.6329	3
ENSG00000196074.12	SYCP2	0.0363204	37	1	0.03614	Adrenal_Gland	0.714515	Kidney_Cortex	36.0138	6.53523e-16	36.0138	-2.09535	2.09535	1.68905	1.20917	1
ENSG00000155393.12	HEATR3	0.0363947	49	1	0.0192821	Spleen	0.0865852	Brain_Cortex	47.3637	1.20189e-15	47.3637	-2.34003	-1.71369	-2.05601	0.189612	1
ENSG00000146426.17	TIAM2	0.0364158	17	12	0.0411	Muscle_Skeletal	0.966	Artery_Tibial	3.23457	2.47789e-17	0.298342	-1.82501	2.04252	0.105658	1.29431	12
ENSG00000157106.16	SMG1	0.0365609	47	3	0.00456163	Thyroid	0.3226	Liver	33.711	6.87714e-16	2.43926	0.989129	2.83646	2.1618	0.561845	3
ENSG00000161970.12	RPL26	0.0367471	23	2	0.00719916	Cells_Cultured_fibroblasts	0.7482	Brain_Cerebellum	20.3655	8.54703e-18	2.08743	-2.68749	0.321014	-2.30761	0.753489	2
ENSG00000183844.16	FAM3B	0.0368205	37	7	0.0009577	Brain_Frontal_Cortex_BA9	0.903346	Pancreas	22.665	2.21515e-15	0.766751	-0.969203	3.30267	0.690492	0.72299	7
ENSG00000205015.1	LINC02138	0.0368214	6	3	0.00244806	Brain_Cerebellar_Hemisphere	0.9374	Brain_Hippocampus	2.91352	4.18439e-17	0.992049	-3.02969	1.44307	-0.685339	1.935	3
ENSG00000167552.13	TUBA1A	0.0368369	28	2	0.02637	Whole_Blood	0.2029	Adrenal_Gland	26.9425	9.05637e-16	1.00148	-2.14379	2.22072	1.09418	0.820141	2
ENSG00000080644.15	CHRNA3	0.0368461	19	4	0.004807	Esophagus_Gastroesophageal_Junction	0.9223	Brain_Caudate_basal_ganglia	10.4905	2.44991e-18	0.507211	-1.66612	2.81969	1.25837	1.29207	4
ENSG00000228216.1	RP11-367F23.1	0.036849	13	2	0.1903	Artery_Aorta	0.9362	Brain_Cerebellar_Hemisphere	12.2884	1.10631e-17	0.675489	-1.30969	-0.0800468	-0.823084	0.586826	2
ENSG00000253702.1	RP11-567J20.1	0.03685	1	1	0.03685	Cells_Cultured_fibroblasts	0.03685	Cells_Cultured_fibroblasts	1	1	1	2.08742	2.08742	2.08742	NA	1
ENSG00000259841.6	LINC01566	0.0369	1	1	0.0369	Testis	0.0369	Testis	1	1	1	2.08687	2.08687	2.08687	NA	1
ENSG00000008441.16	NFIX	0.0369013	48	4	0.00869656	Thyroid	0.830123	Muscle_Skeletal	37.3668	1.30804e-15	2.14472	-2.62376	1.98459	0.438619	1.81297	4
ENSG00000151577.12	DRD3	0.0369573	2	2	0.06218	Brain_Caudate_basal_ganglia	0.2926	Brain_Nucleus_accumbens_basal_ganglia	1.32956	0.670441	0.670441	-1.86501	1.05244	-0.406287	2.06295	2
ENSG00000227356.2	LINC00866	0.037	5	1	0.037	Brain_Cerebellar_Hemisphere	0.037	Brain_Nucleus_accumbens_basal_ganglia	5	0	5	-2.08576	-2.08576	-2.08576	3.14018e-16	1
ENSG00000105376.4	ICAM5	0.0370157	47	5	0.000998257	Colon_Sigmoid	0.928	Brain_Amygdala	30.5575	7.03934e-16	1.56937	-3.29102	2.33819	-1.73152	1.60652	5
ENSG00000082175.14	PGR	0.0370338	41	5	0.0165996	Adipose_Subcutaneous	0.793008	Minor_Salivary_Gland	23.1332	1.91334e-15	1.04131	-1.84864	2.39546	0.210134	1.44581	5
ENSG00000105419.17	MEIS3	0.0370624	38	8	0.0213554	Esophagus_Muscularis	0.813013	Artery_Aorta	14.0602	5.29249e-16	0.476926	-1.24563	2.30164	0.328258	1.22261	8
ENSG00000203837.4	PNLIPRP3	0.0371533	11	2	0.01257	Pancreas	0.3488	Skin_Sun_Exposed_Lower_leg	9.20621	1.06317e-17	1.73381	-0.936919	2.49572	1.30102	1.03869	2
ENSG00000170160.17	CCDC144A	0.0371806	3	3	0.03638	Brain_Cerebellum	0.3353	Pancreas	1.33466	0.694652	0.694652	-2.09265	-0.963493	-1.62163	0.587376	3
ENSG00000071991.8	CDH19	0.0372212	18	5	0.0200112	Artery_Tibial	0.6523	Brain_Frontal_Cortex_BA9	9.08863	6.91311e-18	0.884357	-2.27962	2.32614	0.320019	1.63358	5
ENSG00000166927.12	MS4A7	0.0372706	46	4	0.01239	Skin_Not_Sun_Exposed_Suprapubic	0.962511	Whole_Blood	31.4502	5.83003e-16	1.46446	-1.18126	2.50084	0.833268	0.733299	4
ENSG00000117650.12	NEK2	0.0372775	38	4	0.00440309	Brain_Hypothalamus	0.697546	Whole_Blood	25.605	1.07913e-15	0.932952	-1.80759	2.84774	1.56123	1.10721	4
ENSG00000261150.2	EPPK1	0.0372862	31	5	0.01285	Lung	0.4516	Small_Intestine_Terminal_Ileum	21.4985	3.90889e-16	0.94014	-2.4879	-0.75275	-1.78665	0.50096	5
ENSG00000109705.7	NKX3-2	0.0372929	13	5	0.0296937	Cells_Cultured_fibroblasts	0.9505	Kidney_Cortex	5.83087	6.98676e-17	0.266425	-2.17415	1.02217	-0.0971743	0.801889	5
ENSG00000004700.15	RECQL	0.0373496	49	5	0.001092	Brain_Cortex	0.9995	Brain_Caudate_basal_ganglia	29.432	2.87071e-15	2.33853	-3.26568	2.97956	0.949272	1.26994	5
ENSG00000253190.3	AC084082.3	0.03736	2	1	0.03736	Liver	0.03736	Liver	2	0	2	-2.08181	-2.08181	-2.08181	0	1
ENSG00000223573.6	TINCR	0.0373692	39	6	0.00494885	Nerve_Tibial	0.790493	Cells_Cultured_fibroblasts	19.0733	1.42118e-15	0.791746	-1.7855	2.81034	0.574546	0.901018	6
ENSG00000101040.19	ZMYND8	0.0374138	4	3	0.006361	Spleen	0.6545	Brain_Cerebellum	2.29197	0.00889397	0.717518	-2.72857	-0.44752	-1.13305	1.07207	3
ENSG00000143257.11	NR1I3	0.0374274	7	4	0.05203	Brain_Hypothalamus	0.4274	Muscle_Skeletal	3.14514	1.07307e-17	0.98524	-1.93803	1.94289	0.409458	1.55369	4
ENSG00000198040.10	ZNF84	0.0374373	4	4	0.02384	Artery_Tibial	0.5296	Brain_Cerebellum	1.71317	0.634982	0.634982	-1.6973	2.2597	0.251401	1.75862	4
ENSG00000134318.13	ROCK2	0.0375455	47	6	0.00706039	Muscle_Skeletal	0.972027	Testis	30.623	2.92e-15	1.26493	-2.69398	2.09287	0.125667	0.786461	6
ENSG00000267420.1	RP11-527L4.6	0.0375497	4	3	0.04715	Testis	0.7624	Brain_Anterior_cingulate_cortex_BA24	2.80995	2.89565e-17	0.445938	-0.330132	1.98495	0.413704	1.08738	3
ENSG00000087128.9	TMPRSS11E	0.0376486	9	5	0.00963674	Pancreas	0.8981	Esophagus_Mucosa	4.73295	4.81942e-18	0.622706	-2.5886	1.09755	-0.626695	1.43818	5
ENSG00000267731.1	RP11-147L13.8	0.0376747	48	5	0.01241	Brain_Cerebellum	0.797585	Esophagus_Gastroesophageal_Junction	27.5336	2.68e-15	1.16475	-2.50027	1.64195	0.732223	0.809212	5
ENSG00000249685.1	RP11-360F5.3	0.0376853	49	2	0.09067	Esophagus_Muscularis	0.364698	Pancreas	45.493	1.0987e-15	2.33425	-1.42693	1.69187	1.25605	0.60909	2
ENSG00000183770.5	FOXL2	0.0376914	20	5	0.005553	Esophagus_Mucosa	0.9621	Adrenal_Gland	15.4081	2.25624e-18	0.635091	-2.77307	1.58627	-0.0153378	0.744194	5
ENSG00000114279.13	FGF12	0.0376981	7	7	0.003615	Spleen	0.5851	Lung	2.665	0.0916644	0.0916644	-0.647937	2.90994	1.29066	1.20095	7
ENSG00000164970.14	FAM219A	0.037742	45	4	0.0149207	Brain_Putamen_basal_ganglia	0.980329	Skin_Not_Sun_Exposed_Suprapubic	35.7633	1.1195e-15	1.54878	-2.17252	2.4343	-0.143991	1.52738	4
ENSG00000118961.14	LDAH	0.0377582	48	2	0.00365858	Whole_Blood	0.306297	Artery_Tibial	42.9262	1.45347e-15	2.46197	1.02302	2.90619	1.89706	0.443886	2
ENSG00000266821.1	RP11-6N17.2	0.0377594	18	3	0.00786387	Thyroid	0.3005	Cells_EBV-transformed_lymphocytes	12.7637	6.70179e-18	0.879366	-2.65786	-1.03536	-2.0154	0.408387	3
ENSG00000129128.12	SPCS3	0.0377609	41	5	0.00879475	Brain_Nucleus_accumbens_basal_ganglia	0.9965	Colon_Sigmoid	18.127	1.13079e-15	0.818142	-2.61993	2.49705	0.181509	1.40199	5
ENSG00000277352.1	KB-68A7.2	0.03777	1	1	0.03777	Liver	0.03777	Liver	1	1	1	2.07734	2.07734	2.07734	NA	1
ENSG00000233232.6	NPIPB7	0.0378084	23	3	0.07579	Liver	0.9083	Brain_Hypothalamus	20.7918	7.74535e-18	0.7451	-0.242491	1.77565	0.961855	0.578513	3
ENSG00000166825.13	ANPEP	0.0378151	31	6	0.0121849	Artery_Aorta	0.9907	Minor_Salivary_Gland	20.3255	4.62555e-16	0.744054	-1.67312	2.50674	0.988851	1.04073	6
ENSG00000242042.1	LINC01743	0.0378645	1	1	0.0378645	Testis	0.0378645	Testis	1	1	1	2.07632	2.07632	2.07632	NA	1
ENSG00000167210.16	LOXHD1	0.0378749	31	6	0.05936	Kidney_Cortex	0.8872	Adipose_Subcutaneous	17.1294	6.37559e-16	0.588781	-1.88552	1.85871	0.267647	0.956951	6
ENSG00000166855.9	CLPX	0.03788	3	1	0.03788	Cells_Cultured_fibroblasts	0.03788	Liver	3	1.28198e-16	3	-2.07615	-2.07615	-2.07615	3.14018e-16	1
ENSG00000172469.15	MANEA	0.0379136	49	4	0.0550763	Brain_Caudate_basal_ganglia	0.9963	Brain_Hypothalamus	26.0563	1.34273e-15	1.65739	-1.87201	1.91827	-0.348587	1.13724	4
ENSG00000226676.1	RP11-589B3.6	0.0379618	9	3	0.02508	Brain_Nucleus_accumbens_basal_ganglia	0.7213	Brain_Cortex	7.45264	6.52608e-17	0.645921	-2.24017	-0.356722	-1.15475	0.847478	3
ENSG00000187048.12	CYP4A11	0.0379944	27	4	0.001729	Brain_Hippocampus	0.95401	Esophagus_Mucosa	19.2382	3.66899e-16	0.973192	-3.13322	0.835742	-1.59273	1.08612	4
ENSG00000122971.8	ACADS	0.037998	48	5	0.018347	Spleen	0.992581	Lung	33.9446	6.71991e-16	1.20604	-2.14722	2.35854	-0.609691	0.803104	5
ENSG00000230472.5	RP1-28O17.1	0.03805	1	1	0.03805	Testis	0.03805	Testis	1	1	1	-2.07432	-2.07432	-2.07432	NA	1
ENSG00000144381.16	HSPD1	0.0380723	6	3	0.008607	Cells_Cultured_fibroblasts	0.3192	Colon_Sigmoid	3.06307	6.09756e-17	1.11791	-2.62728	2.62728	0	2.21526	3
ENSG00000006025.11	OSBPL7	0.0381067	47	4	0.00891657	Lung	0.9858	Colon_Sigmoid	30.5093	5.51298e-16	1.19968	-2.61524	2.41801	0.171886	0.638721	4
ENSG00000185610.6	DBX2	0.0381371	18	3	0.044357	Artery_Coronary	0.3259	Brain_Hippocampus	11.1218	3.19772e-18	2.75417	-2.0107	1.96955	-0.640975	1.25476	3
ENSG00000169136.10	ATF5	0.0381424	48	5	0.009771	Vagina	0.969893	Artery_Aorta	30.4896	2.87581e-15	1.01773	-2.58383	1.04041	-0.631321	0.703788	5
ENSG00000185303.16	SFTPA2	0.0381932	22	7	0.003804	Breast_Mammary_Tissue	0.9795	Brain_Cortex	11.284	4.60957e-18	0.445189	-2.89397	2.89397	-0.678499	2.12175	7
ENSG00000236641.1	CTA-221G9.7	0.0382241	5	4	0.008153	Skin_Not_Sun_Exposed_Suprapubic	0.2012	Thyroid	2.12539	4.3203e-17	0.292079	-2.64567	-1.27814	-1.89008	0.633935	4
ENSG00000197251.3	LINC00336	0.0382679	21	2	0.03749	Testis	0.6421	Lung	19.2545	8.90846e-18	0.801053	-2.08039	-0.464765	-1.26909	0.44119	2
ENSG00000169252.5	ADRB2	0.0382913	31	6	0.007859	Adipose_Subcutaneous	0.744646	Liver	21.2662	1.94146e-15	0.77095	-1.33539	2.65807	-0.372108	1.13292	6
ENSG00000281097.1	LINC01395	0.0383081	4	4	0.1542	Skin_Not_Sun_Exposed_Suprapubic	0.6564	Esophagus_Mucosa	1.83124	0.094053	0.094053	-1.42485	1.36644	-0.389042	1.23807	4
ENSG00000076864.19	RAP1GAP	0.0383186	35	9	0.00175389	Colon_Transverse	0.785087	Small_Intestine_Terminal_Ileum	14.8908	6.62994e-16	0.664717	-3.12902	2.51174	0.0440679	1.42812	9
ENSG00000196890.4	HIST3H2BB	0.0383318	46	3	0.00716338	Thyroid	0.4076	Nerve_Tibial	34.8153	7.94175e-16	1.9663	-2.41262	2.68915	0.942402	1.4267	3
ENSG00000233757.6	AC092835.2	0.0384578	36	1	0.03746	Artery_Tibial	0.950902	Thyroid	35.1931	7.82633e-16	35.1931	0.0615744	2.08071	2.02463	0.336523	1
ENSG00000089356.18	FXYD3	0.0384674	21	9	0.0112643	Lung	0.7527	Colon_Sigmoid	6.28516	7.81397e-18	0.314728	-1.29767	2.53439	0.753189	1.30494	9
ENSG00000106823.12	ECM2	0.0385195	48	5	0.0009956	Artery_Aorta	0.986795	Brain_Nucleus_accumbens_basal_ganglia	22.2449	6.44863e-16	2.29043	-1.61775	3.29177	0.450212	1.07966	5
ENSG00000111254.7	AKAP3	0.0385784	49	2	0.00618256	Heart_Left_Ventricle	0.0804257	Cells_EBV-transformed_lymphocytes	46.0709	4.55285e-15	1.74867	-2.579	2.73794	2.17148	0.731878	2
ENSG00000105982.16	RNF32	0.0385785	44	6	0.00652	Brain_Hippocampus	0.985985	Esophagus_Mucosa	22.2589	4.23392e-16	1.00443	-2.72042	2.08988	-0.168217	0.968305	6
ENSG00000281538.1	RP4-669P10.20	0.0386921	29	4	0.002897	Skin_Not_Sun_Exposed_Suprapubic	0.932839	Brain_Cerebellar_Hemisphere	18.8297	4.51732e-16	0.716184	-2.97846	0.627243	0.0583101	0.67659	4
ENSG00000147481.14	SNTG1	0.0387573	17	3	0.00969938	Brain_Cerebellum	0.4974	Brain_Spinal_cord_cervical_c-1	13.6531	1.19145e-17	0.702286	-0.902119	2.58637	-0.214982	1.0292	3
ENSG00000204592.8	HLA-E	0.0387574	28	4	0.0462304	Lung	0.9877	Thyroid	21.6053	6.7049e-16	0.994421	-1.99328	0.662579	-1.47452	0.735091	4
ENSG00000283473.2	RP11-509I21.2	0.0387864	6	3	0.00620019	Thyroid	0.5336	Brain_Substantia_nigra	2.99079	5.28433e-17	0.696478	-2.737	1.31517	-1.12487	1.41593	3
ENSG00000178175.11	ZNF366	0.0387961	11	2	0.01088	Minor_Salivary_Gland	0.85	Brain_Hypothalamus	6.32794	1.24302e-18	4.67206	-2.54653	2.54653	0.128347	1.8016	2
ENSG00000079393.20	DUSP13	0.0388174	9	5	0.2158	Prostate	0.9964	Skin_Sun_Exposed_Lower_leg	4.86412	0.00098898	0.300383	-1.23347	1.23777	-0.32167	0.928625	5
ENSG00000116544.11	DLGAP3	0.0388975	13	4	0.006229	Cells_Cultured_fibroblasts	0.71	Brain_Cerebellar_Hemisphere	10.0294	2.43559e-18	0.641088	-2.73548	0.570999	-0.307604	1.01347	4
ENSG00000131373.14	HACL1	0.0389321	48	5	0.0139778	Skin_Sun_Exposed_Lower_leg	0.865849	Small_Intestine_Terminal_Ileum	32.7082	3.10553e-15	1.09062	-2.45783	0.759757	-1.49433	0.885442	5
ENSG00000254004.6	ZNF260	0.0389718	38	4	0.00213933	Skin_Not_Sun_Exposed_Suprapubic	0.7881	Brain_Hippocampus	26.2046	7.60421e-16	2.62619	-2.14105	3.07018	1.52949	1.14146	4
ENSG00000132704.15	FCRL2	0.0389787	7	2	0.02547	Colon_Transverse	0.9208	Ovary	5.12332	3.95861e-18	1.87668	-0.0994261	2.2342	1.26248	1.21376	2
ENSG00000233047.6	LINC01677	0.03903	1	1	0.03903	Testis	0.03903	Testis	1	1	1	2.06387	2.06387	2.06387	NA	1
ENSG00000144834.13	TAGLN3	0.0390856	27	5	0.05826	Brain_Anterior_cingulate_cortex_BA24	0.9069	Adipose_Visceral_Omentum	18.345	1.17564e-15	0.662519	-1.34943	1.89374	0.328488	0.695102	5
ENSG00000166592.11	RRAD	0.0390913	3	3	0.02514	Esophagus_Mucosa	0.2454	Ovary	1.30743	0.574664	0.574664	1.16159	2.23924	1.78332	0.55763	3
ENSG00000235888.1	AF064858.8	0.0391291	31	11	0.0190121	Brain_Substantia_nigra	0.909288	Whole_Blood	14.6648	1.41488e-15	0.498347	-2.29422	2.34529	0.16919	1.46709	11
ENSG00000137225.12	CAPN11	0.0391298	36	10	0.00446251	Colon_Transverse	0.8533	Skin_Not_Sun_Exposed_Suprapubic	16.277	1.57455e-15	0.681639	-2.84347	2.63734	-1.03508	1.0607	10
ENSG00000162302.12	RPS6KA4	0.0391437	26	5	0.01123	Minor_Salivary_Gland	0.9652	Pituitary	16.8976	7.72095e-16	0.810494	-1.30946	2.53546	0.42445	1.34548	5
ENSG00000163508.12	EOMES	0.0392455	36	3	0.004782	Artery_Aorta	0.8455	Adipose_Visceral_Omentum	22.7497	1.20904e-15	1.56539	-0.194863	2.82136	0.637301	0.866506	3
ENSG00000228570.7	NUTM2E	0.0393091	26	3	0.009326	Brain_Spinal_cord_cervical_c-1	0.889561	Pituitary	21.4338	1.0888e-15	0.800149	0.13886	2.59987	0.729913	0.419467	3
ENSG00000028116.16	VRK2	0.039457	47	4	0.003212	Adipose_Visceral_Omentum	0.976581	Cells_EBV-transformed_lymphocytes	30.5077	2.623e-15	2.47616	-2.59299	2.94669	0.264598	1.01282	4
ENSG00000137266.14	SLC22A23	0.039513	45	5	0.0173206	Skin_Not_Sun_Exposed_Suprapubic	0.948948	Esophagus_Mucosa	25.0149	9.30563e-16	1.08534	-2.37983	2.16068	0.489701	1.36188	5
ENSG00000254206.5	NPIPB11	0.03953	1	1	0.03953	Whole_Blood	0.03953	Whole_Blood	1	1	1	2.05863	2.05863	2.05863	NA	1
ENSG00000164002.11	EXO5	0.0395781	49	4	0.010971	Cells_Cultured_fibroblasts	0.936437	Brain_Substantia_nigra	38.3253	6.61585e-16	1.66043	-2.54362	1.15742	-1.33192	0.862784	4
ENSG00000180530.10	NRIP1	0.0395932	7	6	0.02081	Colon_Sigmoid	0.938	Cells_Cultured_fibroblasts	2.95294	1.35811e-17	0.449968	-2.31141	1.36231	-1.13597	1.37444	6
ENSG00000257556.1	RP11-44N21.1	0.0396052	45	4	0.0171178	Ovary	0.937	Colon_Sigmoid	20.9526	4.44657e-16	1.70084	-2.37645	2.38417	0.470405	1.0515	4
ENSG00000163354.14	DCST2	0.0396125	49	3	0.00917546	Skin_Sun_Exposed_Lower_leg	0.887	Adipose_Visceral_Omentum	40.8805	1.45706e-15	1.39067	-2.60545	0.405378	-0.702025	0.577837	3
ENSG00000124215.16	CDH26	0.0396499	37	2	0.002158	Brain_Frontal_Cortex_BA9	0.794644	Adipose_Subcutaneous	33.1582	3.16554e-15	1.30397	-3.06758	2.27861	-2.23106	1.00532	2
ENSG00000168135.4	KCNJ4	0.0397548	28	4	0.006377	Adipose_Visceral_Omentum	0.9849	Minor_Salivary_Gland	16.559	1.2078e-15	0.906489	-2.72774	2.72774	-1.14892	1.59718	4
ENSG00000261304.1	CTD-2125J1.1	0.0398946	1	1	0.0398946	Testis	0.0398946	Testis	1	1	1	-2.05484	-2.05484	-2.05484	NA	1
ENSG00000122025.14	FLT3	0.0399426	32	6	0.04933	Adipose_Subcutaneous	0.9206	Thyroid	16.8186	6.53652e-16	0.635871	-1.62155	1.96573	0.371174	1.35532	6
ENSG00000073578.16	SDHA	0.039967	40	7	0.00512499	Uterus	0.9982	Heart_Atrial_Appendage	16.7493	3.61903e-16	0.619245	-2.79907	2.60078	-0.799211	1.24326	7
ENSG00000183011.13	NAA38	0.0399738	35	4	0.0339446	Artery_Tibial	0.642316	Prostate	28.143	5.27911e-16	0.975409	-1.21912	2.12073	1.36024	0.700903	4
ENSG00000105559.11	PLEKHA4	0.0399855	47	2	0.00899468	Brain_Spinal_cord_cervical_c-1	0.7715	Artery_Coronary	35.9961	2.19957e-15	10.6505	-2.60528	2.61226	1.5524	1.03948	2
ENSG00000101158.13	NELFCD	0.0400111	48	2	0.114973	Testis	0.916293	Brain_Putamen_basal_ganglia	43.7596	9.4058e-16	1.64592	-1.50077	1.57623	-0.974243	0.566352	2
ENSG00000104341.16	LAPTM4B	0.0401191	43	8	0.0309118	Heart_Left_Ventricle	0.978921	Colon_Sigmoid	18.904	1.78306e-15	0.66521	-2.15821	2.13614	0.0547357	0.916301	8
ENSG00000113532.12	ST8SIA4	0.0401426	35	2	0.03014	Lung	0.3849	Adipose_Subcutaneous	31.0323	1.64686e-15	1.27497	-2.16825	2.16825	-1.07985	1.64053	2
ENSG00000074964.16	ARHGEF10L	0.0401889	12	5	0.00239749	Thyroid	0.8049	Vagina	6.99369	1.15538e-17	0.279716	-3.03599	0.817925	0.179407	1.02372	5
ENSG00000198108.3	CHSY3	0.0402756	33	2	0.003828	Liver	0.982731	Artery_Coronary	19.1453	3.20459e-16	13.4198	-2.892	2.49481	0.630873	1.62721	2
ENSG00000262188.1	LINC01978	0.0403801	27	7	0.01254	Brain_Frontal_Cortex_BA9	0.893129	Pancreas	14.7078	1.10107e-15	0.69799	-1.68801	2.49657	-0.287652	1.09656	7
ENSG00000258713.2	C20orf141	0.0403887	4	2	0.06897	Adipose_Subcutaneous	0.814248	Adipose_Visceral_Omentum	3.65281	3.79806e-18	0.347185	-1.81862	1.81862	0.513392	1.72463	2
ENSG00000161609.9	CCDC155	0.0404301	14	2	0.02487	Brain_Hypothalamus	0.2178	Brain_Cerebellum	10.4325	5.01763e-17	3.43513	-2.24342	-1.2324	-1.85074	0.327707	2
ENSG00000231427.5	LINC01445	0.040474	13	3	0.04134	Brain_Hippocampus	0.3578	Brain_Frontal_Cortex_BA9	10.0802	4.69134e-17	0.836784	-1.69672	2.0401	1.20915	1.32384	3
ENSG00000266869.1	RP6-114E22.1	0.04049	1	1	0.04049	Testis	0.04049	Testis	1	1	1	-2.04871	-2.04871	-2.04871	NA	1
ENSG00000174307.6	PHLDA3	0.040514	47	5	0.00646643	Artery_Tibial	0.9333	Stomach	22.7314	4.12647e-16	1.09636	-2.72314	2.03066	0.770328	1.02927	5
ENSG00000234690.6	AC073283.4	0.0405146	46	3	0.00366634	Brain_Substantia_nigra	0.953672	Small_Intestine_Terminal_Ileum	33.2104	1.2104e-15	3.12956	-2.90553	1.98757	-1.5639	0.869113	3
ENSG00000151360.9	ALLC	0.0405931	32	6	0.0148913	Adipose_Visceral_Omentum	0.9442	Testis	18.9596	1.75393e-15	0.654027	-1.28899	2.43501	-0.538016	0.896709	6
ENSG00000184574.9	LPAR5	0.0406007	45	3	0.00205944	Colon_Sigmoid	0.4113	Brain_Cortex	27.5885	1.14759e-15	7.39809	-0.840193	3.08152	1.64399	0.91559	3
ENSG00000174456.13	C12orf76	0.0406121	34	3	0.0268665	Spleen	0.2374	Brain_Hippocampus	29.0213	1.50291e-15	1.96077	-2.21345	1.62859	-0.445975	1.60963	3
ENSG00000259807.1	RP11-426C22.4	0.0406217	30	5	0.08699	Artery_Coronary	0.988893	Brain_Spinal_cord_cervical_c-1	15.353	1.40591e-15	0.572203	-1.71149	1.20553	-0.139701	0.728305	5
ENSG00000124782.19	RREB1	0.0406555	27	5	0.002355	Brain_Cerebellum	0.7418	Cells_Cultured_fibroblasts	16.7168	7.4508e-16	0.924985	-3.04138	2.7429	1.35413	1.31782	5
ENSG00000185670.7	ZBTB3	0.0407375	31	1	0.01651	Adrenal_Gland	0.923107	Brain_Hippocampus	30.0015	5.1073e-16	30.0015	-2.39744	-0.0965208	-1.98353	0.463501	1
ENSG00000145063.14	AC062028.1	0.0407473	11	6	0.02478	Brain_Putamen_basal_ganglia	0.801991	Brain_Cortex	4.64658	4.7811e-17	0.515831	-1.36231	2.24482	0.705794	1.34615	6
ENSG00000110955.8	ATP5B	0.04083	47	1	0.04083	Adipose_Visceral_Omentum	0.04083	Brain_Putamen_basal_ganglia	47	2.02467e-15	47	-2.04525	2.04525	1.00087	1.80291	1
ENSG00000166770.10	ZNF667-AS1	0.0408519	47	4	0.0853266	Pancreas	0.992621	Skin_Sun_Exposed_Lower_leg	33.2505	3.23754e-15	1.69307	-1.72058	1.25351	-0.252208	0.716974	4
ENSG00000166278.14	C2	0.0408586	18	8	0.1477	Adrenal_Gland	0.9596	Heart_Left_Ventricle	8.03567	8.62487e-31	0.306161	-1.33799	1.4477	0.228581	0.890761	8
ENSG00000171148.13	TADA3	0.040881	48	4	0.00260524	Adipose_Visceral_Omentum	0.9381	Brain_Frontal_Cortex_BA9	40.8836	1.70587e-15	1.3878	0.0776581	3.01084	2.52851	0.582512	4
ENSG00000266312.1	LINC01927	0.040891	4	3	0.0480971	Pituitary	0.901293	Testis	2.20236	0.000244562	0.805599	-1.91135	1.97651	-0.484769	1.84123	3
ENSG00000164053.19	ATRIP	0.0408919	48	2	0.0814279	Nerve_Tibial	0.782384	Brain_Spinal_cord_cervical_c-1	45.5409	1.39367e-15	2.28907	-0.863686	1.74246	1.17427	0.526706	2
ENSG00000203722.7	RAET1G	0.0409485	37	2	0.009888	Brain_Hippocampus	0.3242	Skin_Sun_Exposed_Lower_leg	34.5649	5.42094e-16	1.75195	-2.57972	2.57972	2.05738	1.34033	2
ENSG00000233005.1	AC067959.1	0.0409646	17	3	0.0774624	Minor_Salivary_Gland	0.814783	Adipose_Subcutaneous	15.222	2.91926e-18	0.650906	-1.7656	1.45453	0.368649	0.900968	3
ENSG00000163512.13	AZI2	0.0409689	47	4	0.00487191	Esophagus_Muscularis	0.481606	Adrenal_Gland	33.8008	2.20071e-15	2.24314	-2.81538	1.86	-1.33239	1.441	4
ENSG00000111817.16	DSE	0.0409714	48	8	0.00243165	Brain_Cerebellar_Hemisphere	0.998813	Adrenal_Gland	16.413	6.08636e-16	0.663791	-3.03172	2.06803	0.173241	1.40497	8
ENSG00000261055.1	RP11-195M16.3	0.04098	1	1	0.04098	Adrenal_Gland	0.04098	Adrenal_Gland	1	1	1	-2.04373	-2.04373	-2.04373	NA	1
ENSG00000248866.1	USP46-AS1	0.040985	4	1	0.0116	Nerve_Tibial	0.06094	Heart_Atrial_Appendage	3.96627	8.02251e-19	3.96627	-2.52408	-1.87393	-2.03647	0.325077	1
ENSG00000158516.11	CPA2	0.0410004	16	5	0.00800246	Pancreas	0.6853	Stomach	11.4419	2.38931e-17	0.541879	-2.65197	1.86974	-0.112426	1.94137	5
ENSG00000019582.14	CD74	0.0410209	35	4	0.006374	Brain_Frontal_Cortex_BA9	0.8746	Thyroid	24.1034	9.1792e-16	0.973298	-0.468118	2.72789	1.63333	1.06059	4
ENSG00000171703.16	TCEA2	0.0410511	45	7	0.00329731	Muscle_Skeletal	0.946995	Skin_Not_Sun_Exposed_Suprapubic	24.4491	2.32739e-15	0.863523	-2.38391	2.93857	-0.0132261	1.42449	7
ENSG00000105852.10	PON3	0.0411004	47	5	0.00928929	Skin_Sun_Exposed_Lower_leg	0.852233	Nerve_Tibial	17.9365	7.5087e-16	1.09147	-2.60122	1.70155	-1.00768	1.20344	5
ENSG00000224032.6	EPB41L4A-AS1	0.0411097	17	3	0.121	Artery_Tibial	0.9351	Brain_Cortex	14.1994	3.2724e-17	0.99304	-1.47691	1.55059	0.280449	0.956236	3
ENSG00000229321.1	AC008269.2	0.0411105	9	4	0.00893	Pituitary	0.6538	Brain_Caudate_basal_ganglia	5.4879	6.6084e-17	0.606912	-2.61472	-0.448489	-2.1996	0.67557	4
ENSG00000262223.6	RP11-1055B8.3	0.0411199	41	2	0.0181588	Lung	0.81431	Nerve_Tibial	37.2413	6.87606e-16	1.37841	-0.234869	2.36236	1.00717	0.421158	2
ENSG00000182318.5	ZSCAN22	0.0411457	15	5	0.003108	Artery_Aorta	0.6135	Muscle_Skeletal	8.8765	1.51929e-64	0.768981	-1.15938	2.95685	0.0594453	1.3712	5
ENSG00000185404.16	SP140L	0.0411927	38	6	0.000547991	Esophagus_Gastroesophageal_Junction	0.7594	Heart_Left_Ventricle	20.2266	3.57288e-16	0.790749	-3.45613	0.703571	-1.69032	1.09377	6
ENSG00000205056.8	RP11-693J15.5	0.0412246	17	4	0.00233951	Brain_Cerebellum	0.847381	Colon_Transverse	10.2703	6.05454e-18	0.823314	-2.02517	3.04336	1.07489	1.49633	4
ENSG00000232063.1	RP11-307E17.8	0.0412345	44	4	0.0107413	Colon_Transverse	0.801803	Heart_Atrial_Appendage	28.8335	5.97783e-16	1.5788	-2.551	0.378293	-1.81533	0.745009	4
ENSG00000124212.5	PTGIS	0.0412391	43	6	0.0242779	Brain_Caudate_basal_ganglia	0.982304	Cells_Cultured_fibroblasts	16.4805	5.738e-16	0.707099	-1.96331	2.2527	0.451019	1.30822	6
ENSG00000146856.14	AGBL3	0.0413265	43	5	0.057925	Artery_Aorta	0.971678	Brain_Hypothalamus	21.9976	1.62408e-15	0.966846	-1.12521	1.89627	0.174799	0.985358	5
ENSG00000094796.4	KRT31	0.0413271	30	4	0.025803	Brain_Cerebellar_Hemisphere	0.769391	Esophagus_Gastroesophageal_Junction	18.4595	1.24181e-15	1.20089	-1.5456	2.22916	-0.186021	0.803881	4
ENSG00000274529.5	SEBOX	0.04135	1	1	0.04135	Liver	0.04135	Liver	1	1	1	-2.04	-2.04	-2.04	NA	1
ENSG00000070367.15	EXOC5	0.0413772	45	1	0.03952	Adipose_Visceral_Omentum	0.183431	Brain_Hippocampus	44.6014	3.01213e-15	44.6014	-2.05873	2.05873	1.93674	0.625753	1
ENSG00000142615.7	CELA2A	0.0414109	40	4	0.005481	Brain_Cortex	0.503321	Nerve_Tibial	22.5858	4.45687e-16	0.960485	-2.13099	2.77732	1.5644	1.49732	4
ENSG00000165949.12	IFI27	0.0414197	29	5	0.04075	Vagina	0.95925	Esophagus_Gastroesophageal_Junction	14.3537	1.37697e-15	0.637209	-2.04606	0.894789	-0.289236	0.82749	5
ENSG00000135537.16	LACE1	0.0414928	11	2	0.04116	Brain_Nucleus_accumbens_basal_ganglia	0.3889	Brain_Cerebellum	6.90651	2.17599e-33	3.97577	-1.18201	2.04191	0.431509	1.52745	2
ENSG00000122861.15	PLAU	0.0415319	47	2	0.00786261	Brain_Anterior_cingulate_cortex_BA24	0.9497	Adipose_Visceral_Omentum	27.6209	2.42186e-15	17.3839	-2.65791	0.166327	-1.75616	0.825794	2
ENSG00000180592.16	SKIDA1	0.0415742	45	2	0.0161098	Stomach	0.783145	Liver	42.8134	1.57144e-15	1.62103	0.275223	2.40642	2.25626	0.315333	2
ENSG00000122304.10	PRM2	0.0416084	20	2	0.01051	Heart_Left_Ventricle	0.3607	Adipose_Subcutaneous	14.1581	2.07941e-17	5.81897	-2.55858	2.55858	-1.17929	1.70579	2
ENSG00000176971.3	FIBIN	0.0416186	19	4	0.0169	Breast_Mammary_Tissue	0.4989	Brain_Anterior_cingulate_cortex_BA24	15.0639	1.40287e-18	0.752431	-0.676222	2.38888	0.163273	1.13354	4
ENSG00000172831.11	CES2	0.0416552	28	4	0.1069	Adrenal_Gland	0.745309	Heart_Left_Ventricle	22.0328	6.57824e-16	1.22905	-1.61228	1.59505	0.842018	0.851743	4
ENSG00000164816.7	DEFA5	0.04166	1	1	0.04166	Liver	0.04166	Liver	1	1	1	-2.0369	-2.0369	-2.0369	NA	1
ENSG00000188869.12	TMC3	0.0416847	25	4	0.00755168	Brain_Cerebellar_Hemisphere	0.9215	Brain_Anterior_cingulate_cortex_BA24	18.1034	2.5368e-17	0.928492	-0.875687	2.67148	-0.237363	0.831493	4
ENSG00000272053.1	RP11-367G6.3	0.0416877	12	4	0.05191	Colon_Transverse	0.9913	Adipose_Subcutaneous	5.1273	5.92952e-18	0.51232	-0.161373	1.94388	0.537356	0.871661	4
ENSG00000173114.12	LRRN3	0.0416999	48	4	0.03773	Adrenal_Gland	0.914858	Artery_Aorta	39.2005	2.22245e-15	1.79766	-2.07778	2.07778	0.518131	1.86877	4
ENSG00000053770.11	AP5M1	0.0417027	46	1	0.03952	Adipose_Visceral_Omentum	0.3127	Adipose_Subcutaneous	45.9833	4.54523e-15	45.9833	-2.05873	-1.00957	-2.03592	0.15469	1
ENSG00000168056.15	LTBP3	0.0417149	46	3	0.0124798	Cells_Cultured_fibroblasts	0.770883	Pancreas	30.8384	2.73959e-15	4.9462	-2.49828	2.33235	1.43498	0.962051	3
ENSG00000170525.19	PFKFB3	0.041735	39	8	0.00162803	Adrenal_Gland	0.9186	Colon_Sigmoid	20.2018	1.56563e-15	0.760391	-2.47606	3.15084	-0.75255	1.76112	8
ENSG00000167377.17	ZNF23	0.0417586	49	3	0.0846022	Uterus	0.969662	Prostate	38.5474	3.74851e-15	3.0646	-1.72459	1.49429	-0.176287	0.989922	3
ENSG00000182512.4	GLRX5	0.0417907	48	6	0.00111009	Heart_Atrial_Appendage	0.7977	Liver	27.9265	2.66575e-15	0.953575	-0.256325	3.26103	2.02474	0.74332	6
ENSG00000264790.1	RP11-26N15.2	0.04181	3	1	0.04181	Brain_Caudate_basal_ganglia	0.04181	Brain_Caudate_basal_ganglia	3	1.28198e-16	3	-2.03541	2.03541	0.678469	2.35028	1
ENSG00000235643.1	LINC01647	0.0418742	2	2	0.01199	Testis	0.1505	Brain_Spinal_cord_cervical_c-1	1.50926	0.490738	0.490738	-1.43777	2.51244	0.537335	2.79322	2
ENSG00000108465.14	CDK5RAP3	0.041938	49	3	0.0218188	Whole_Blood	0.913224	Brain_Hippocampus	40.3073	3.9581e-15	1.64616	-2.29351	2.06121	0.957147	0.945933	3
ENSG00000163815.5	CLEC3B	0.0419587	25	5	0.03247	Artery_Coronary	0.8892	Nerve_Tibial	12.3828	2.50906e-18	0.802283	-2.13858	1.38442	-1.17167	0.885186	5
ENSG00000112902.11	SEMA5A	0.0420074	42	7	0.001754	Kidney_Cortex	0.921124	Uterus	20.8119	6.15943e-16	0.770723	-0.764055	3.129	1.34099	0.979852	7
ENSG00000077522.12	ACTN2	0.0420918	49	7	0.003703	Adipose_Visceral_Omentum	0.916735	Minor_Salivary_Gland	28.5272	2.11698e-15	1.02772	-2.90241	2.90241	-1.81488	1.74066	7
ENSG00000127184.12	COX7C	0.0421036	4	2	0.03533	Heart_Atrial_Appendage	0.06007	Testis	3.09671	1.52588e-16	0.903293	-2.10456	-1.88028	-1.93635	0.112138	2
ENSG00000169955.7	ZNF747	0.0421037	36	2	0.06688	Adrenal_Gland	0.4523	Brain_Cerebellar_Hemisphere	32.4751	2.34349e-15	2.05826	-1.83248	0.840907	-1.59525	0.73609	2
ENSG00000087088.19	BAX	0.0421758	29	3	0.0299489	Cells_EBV-transformed_lymphocytes	0.2404	Adipose_Subcutaneous	24.7151	2.3209e-15	0.90459	-2.17077	2.00775	-1.53071	1.24005	3
ENSG00000151422.12	FER	0.0421849	28	7	0.00666	Brain_Substantia_nigra	0.815878	Muscle_Skeletal	13.3689	3.30289e-16	0.629632	-2.71338	2.71338	-0.506339	1.33726	7
ENSG00000155761.13	SPAG17	0.0421901	35	2	0.0268658	Cells_Cultured_fibroblasts	0.904347	Adrenal_Gland	32.2193	8.63925e-16	1.55701	-0.120172	2.21346	1.19842	0.408388	2
ENSG00000120370.12	GORAB	0.0422158	49	3	0.034093	Brain_Cerebellar_Hemisphere	0.950341	Skin_Sun_Exposed_Lower_leg	42.9464	6.96584e-16	1.88831	-0.325851	2.11897	1.11193	0.58338	3
ENSG00000013275.7	PSMC4	0.0422536	46	3	0.0108492	Artery_Coronary	0.906498	Esophagus_Mucosa	25.7492	9.91625e-16	7.70251	-1.40105	2.54752	1.11212	1.20939	3
ENSG00000150593.17	PDCD4	0.0422696	22	12	0.002427	Thyroid	0.8457	Artery_Coronary	5.84167	6.82765e-18	0.24131	-1.43988	3.0323	0.265587	1.01541	12
ENSG00000058056.8	USP13	0.0422759	47	9	0.0002227	Brain_Cerebellum	0.9643	Brain_Frontal_Cortex_BA9	18.9913	9.68526e-16	0.646473	-3.69177	2.67339	-0.689861	1.82752	9
ENSG00000275835.4	TUBGCP5	0.0424262	13	3	0.008672	Brain_Amygdala	0.6616	Nerve_Tibial	10.9323	4.1892e-19	0.987236	0.437705	2.62472	2.30682	0.675374	3
ENSG00000133083.14	DCLK1	0.0424391	28	5	0.00187697	Adipose_Visceral_Omentum	0.9224	Nerve_Tibial	18.9419	9.84237e-16	0.733002	-3.10904	3.09181	-1.10049	2.26387	5
ENSG00000100591.7	AHSA1	0.0424538	42	4	0.002808	Brain_Anterior_cingulate_cortex_BA24	0.6998	Brain_Substantia_nigra	24.6559	2.40902e-15	1.15782	-0.799917	2.98801	1.60202	1.01258	4
ENSG00000183735.9	TBK1	0.0425925	47	3	0.1665	Brain_Anterior_cingulate_cortex_BA24	0.997102	Brain_Amygdala	40.3377	9.50559e-16	1.51163	-0.476677	1.38354	0.412959	0.582097	3
ENSG00000105088.8	OLFM2	0.0425966	33	8	0.00275129	Skin_Sun_Exposed_Lower_leg	0.779922	Adipose_Visceral_Omentum	15.0864	5.16276e-16	0.690214	-2.99424	0.700204	-1.12548	0.793943	8
ENSG00000205111.8	CDKL4	0.04276	2	1	0.04276	Adipose_Visceral_Omentum	0.04276	Adipose_Visceral_Omentum	2	0	2	2.02605	2.02605	2.02605	0	1
ENSG00000182870.12	GALNT9	0.0427605	13	6	0.006004	Brain_Cerebellar_Hemisphere	0.9021	Cells_Cultured_fibroblasts	8.14995	7.25608e-18	0.596914	-2.74756	0.670719	0.0722965	1.00227	6
ENSG00000269473.1	CTD-2619J13.19	0.0427745	46	3	0.01391	Pancreas	0.702755	Thyroid	41.2766	6.5132e-16	2.05784	-0.489765	2.45958	1.15505	0.564348	3
ENSG00000170579.16	DLGAP1	0.0428179	35	13	0.0254691	Brain_Cortex	0.983153	Brain_Hippocampus	14.8239	1.32013e-15	0.629825	-1.88256	2.23421	0.112862	0.984281	13
ENSG00000175787.16	ZNF169	0.0428226	39	5	0.0172774	Liver	0.872061	Thyroid	24.0973	1.41246e-15	1.27393	-2.38075	2.09772	-0.0701986	1.4291	5
ENSG00000274766.1	LINC00453	0.0428892	1	1	0.0428892	Testis	0.0428892	Testis	1	1	1	-2.02479	-2.02479	-2.02479	NA	1
ENSG00000273375.1	RP11-803P9.1	0.04289	46	1	0.04289	Brain_Amygdala	0.04289	Adipose_Subcutaneous	46	1.29778e-15	46	-2.02478	2.02478	-1.93675	0.597075	1
ENSG00000163481.7	RNF25	0.0429077	48	1	0.01395	Adipose_Visceral_Omentum	0.444307	Skin_Not_Sun_Exposed_Suprapubic	47.0757	2.30548e-15	47.0757	-2.45855	2.45855	-1.76946	1.07349	1
ENSG00000188373.4	C10orf99	0.0429404	4	2	0.0243	Kidney_Cortex	0.161	Esophagus_Mucosa	3.02738	4.33563e-19	0.967087	-1.48409	2.25235	-0.508793	1.84117	2
ENSG00000138078.15	PREPL	0.0429834	38	3	0.001726	Cells_EBV-transformed_lymphocytes	0.865899	Liver	31.4578	7.09142e-16	2.15881	-2.62074	3.13373	-1.48776	1.3723	3
ENSG00000187288.10	CIDEC	0.0430242	30	4	0.0138016	Adipose_Subcutaneous	0.3973	Brain_Putamen_basal_ganglia	17.8819	1.29696e-15	0.936042	-2.20864	2.46239	1.43404	1.057	4
ENSG00000071205.11	ARHGAP10	0.0430364	5	4	0.01607	Cells_Cultured_fibroblasts	0.6324	Adipose_Subcutaneous	2.02835	1.55939e-16	0.54521	-2.40732	1.82906	-0.0840387	1.59694	4
ENSG00000273124.1	RP11-236B18.5	0.0430511	10	3	0.01247	Brain_Anterior_cingulate_cortex_BA24	0.9483	Brain_Amygdala	6.10483	1.3536e-31	0.981621	-0.0648417	2.49856	0.556055	0.891064	3
ENSG00000253339.1	RP11-434I12.3	0.04306	1	1	0.04306	Liver	0.04306	Liver	1	1	1	2.02313	2.02313	2.02313	NA	1
ENSG00000124249.6	KCNK15	0.0430855	44	7	0.0628399	Muscle_Skeletal	0.983855	Vagina	25.6349	8.38135e-16	1.10467	-1.86032	1.31533	-0.408048	0.957933	7
ENSG00000037757.13	MRI1	0.0431538	49	2	0.01652	Liver	0.843347	Brain_Cerebellar_Hemisphere	46.2104	1.9504e-15	2.4436	-2.39722	-0.197614	-1.58277	0.447151	2
ENSG00000273582.1	RP11-426C22.7	0.0431683	3	3	0.0252	Brain_Spinal_cord_cervical_c-1	0.9401	Brain_Substantia_nigra	2.01865	0.32254	0.32254	0.0751442	2.23832	1.02157	1.10663	3
ENSG00000072736.18	NFATC3	0.0432031	48	4	0.01519	Artery_Coronary	0.999501	Skin_Not_Sun_Exposed_Suprapubic	32.5964	6.92499e-16	1.36105	-2.42782	1.31562	0.112374	0.828121	4
ENSG00000226913.1	BSN-AS2	0.0432122	32	2	0.008467	Brain_Hippocampus	0.8113	Colon_Sigmoid	28.7708	7.4277e-16	2.7527	-0.238749	2.63286	1.54911	0.539041	2
ENSG00000162877.12	PM20D1	0.0432329	49	2	0.0076113	Brain_Anterior_cingulate_cortex_BA24	0.7127	Brain_Cerebellar_Hemisphere	44.0219	5.84064e-16	2.15882	-0.368232	2.66884	2.28859	0.619454	2
ENSG00000164604.12	GPR85	0.0433794	35	6	0.000990693	Lung	0.993701	Artery_Tibial	18.8526	4.92503e-16	0.709784	-3.29316	1.47111	0.0318264	1.05575	6
ENSG00000160190.13	SLC37A1	0.0433947	42	7	0.000971954	Esophagus_Mucosa	0.995921	Colon_Sigmoid	20.8308	1.68642e-15	0.8222	-1.47393	3.29852	0.36252	1.31643	7
ENSG00000073331.17	ALPK1	0.0434406	27	7	0.00852	Esophagus_Muscularis	0.9863	Brain_Putamen_basal_ganglia	14.6846	3.76736e-16	0.650718	-1.74747	2.63074	1.19752	1.43848	7
ENSG00000132676.15	DAP3	0.0435957	16	4	0.003731	Pancreas	1	Adipose_Subcutaneous	12.5751	1.10035e-17	0.554562	-0.649214	2.90005	0.132025	0.787812	4
ENSG00000272906.1	RP11-533E19.7	0.0436212	25	2	0.0121824	Small_Intestine_Terminal_Ileum	0.674	Brain_Anterior_cingulate_cortex_BA24	13.6225	1.34978e-32	11.3775	-2.50682	-0.420665	-1.38228	1.02168	2
ENSG00000198625.12	MDM4	0.0437387	37	3	0.002865	Artery_Tibial	0.949251	Artery_Aorta	32.6545	5.00434e-16	1.72499	-2.98186	0.526271	-0.290846	0.606149	3
ENSG00000278376.1	RP11-158I9.8	0.0437513	49	2	0.008607	Spleen	0.348092	Brain_Cortex	45.1897	7.09157e-16	3.34055	0.938297	2.62728	1.99751	0.427757	2
ENSG00000091490.10	SEL1L3	0.0437907	47	8	0.00864488	Colon_Sigmoid	0.977143	Brain_Nucleus_accumbens_basal_ganglia	20.5408	6.64859e-16	0.869353	-1.91174	2.62579	0.241998	1.32686	8
ENSG00000160345.12	C9orf116	0.0438224	34	4	0.00243025	Thyroid	0.7892	Artery_Coronary	26.1057	6.64507e-16	1.08412	-3.03189	1.11371	-0.361697	0.778823	4
ENSG00000128610.11	FEZF1	0.043827	7	4	0.163	Brain_Spinal_cord_cervical_c-1	0.964619	Brain_Cortex	4.6607	2.21692e-18	0.302037	-1.39505	-0.0443586	-1.04714	0.449942	4
ENSG00000169908.11	TM4SF1	0.0438356	45	8	0.04561	Liver	0.9541	Artery_Tibial	20.213	6.14061e-16	0.773738	-1.99898	1.99898	-0.107652	1.48917	8
ENSG00000211445.11	GPX3	0.043859	29	6	0.0284167	Brain_Nucleus_accumbens_basal_ganglia	0.98278	Artery_Coronary	11.974	1.08854e-15	0.568873	-2.19149	1.7444	0.0967213	1.07753	6
ENSG00000184281.14	TSSC4	0.0438727	40	3	0.02644	Heart_Atrial_Appendage	0.849076	Brain_Caudate_basal_ganglia	35.813	6.47147e-16	1.55569	-1.83437	2.21969	-1.11388	0.860828	3
ENSG00000188042.7	ARL4C	0.043956	15	9	0.0013908	Brain_Cerebellar_Hemisphere	0.6367	Uterus	4.28635	3.68105e-18	0.673743	-1.73868	3.19655	0.330091	1.43465	9
ENSG00000132361.16	CLUH	0.0439687	9	6	0.007853	Cells_Cultured_fibroblasts	0.9079	Brain_Cerebellar_Hemisphere	5.73793	6.34939e-17	0.298571	-1.27644	2.65833	0.509586	1.16945	6
ENSG00000105229.6	PIAS4	0.0440421	28	5	0.00781303	Stomach	0.954591	Pancreas	18.6855	1.7492e-15	0.710567	-1.7779	2.66004	0.163784	1.05529	5
ENSG00000076706.16	MCAM	0.0440704	6	4	0.008954	Adipose_Subcutaneous	0.628384	Brain_Cerebellum	2.11119	7.45314e-17	0.95174	-2.34635	2.61381	-0.138547	1.83869	4
ENSG00000100714.15	MTHFD1	0.044138	49	2	0.00672637	Brain_Spinal_cord_cervical_c-1	0.3751	Brain_Frontal_Cortex_BA9	43.5147	1.27141e-15	2.86717	-1.8306	2.7101	2.26207	0.679504	2
ENSG00000111206.12	FOXM1	0.0442559	28	5	0.04308	Kidney_Cortex	0.6837	Brain_Frontal_Cortex_BA9	18.6182	1.62142e-15	0.645649	-2.02293	1.66476	-0.732553	1.12465	5
ENSG00000123505.15	AMD1	0.0442687	37	3	0.01237	Brain_Putamen_basal_ganglia	0.659792	Testis	26.1994	8.22533e-16	4.44374	-2.50141	2.50141	1.0135	1.8967	3
ENSG00000106605.10	BLVRA	0.0442947	47	4	0.00290048	Adipose_Visceral_Omentum	0.8767	Heart_Atrial_Appendage	26.5139	8.5667e-16	2.5285	-0.237478	2.97809	1.72174	0.784825	4
ENSG00000064989.12	CALCRL	0.0444068	38	3	0.01405	Muscle_Skeletal	0.6283	Heart_Atrial_Appendage	27.5262	3.94662e-16	1.06177	-2.45598	2.45598	0.0766555	1.1592	3
ENSG00000128045.6	RASL11B	0.0444258	44	5	0.00398855	Skin_Not_Sun_Exposed_Suprapubic	0.703852	Minor_Salivary_Gland	20.1422	5.37518e-16	0.748205	-2.87907	2.22101	-1.42085	1.60107	5
ENSG00000132716.18	DCAF8	0.0444916	37	1	0.03609	Adipose_Visceral_Omentum	0.3862	Kidney_Cortex	35.4499	9.56026e-16	35.4499	0.866529	2.09591	1.95727	0.296904	1
ENSG00000144895.11	EIF2A	0.0445421	49	1	0.0194207	Adipose_Visceral_Omentum	0.174037	Adrenal_Gland	46.2461	1.25199e-15	46.2461	-2.33736	-1.35935	-1.94988	0.22967	1
ENSG00000170270.4	GON7	0.044543	40	7	0.009833	Kidney_Cortex	0.510055	Muscle_Skeletal	15.9446	4.45719e-16	0.643652	-1.57395	2.58165	0.184081	1.12328	7
ENSG00000157593.18	SLC35B2	0.0445564	30	5	0.0597367	Colon_Sigmoid	0.9585	Brain_Nucleus_accumbens_basal_ganglia	11.514	6.48025e-16	1.35177	-1.23841	1.88273	0.391028	0.870385	5
ENSG00000158201.9	ABHD3	0.0446544	11	3	0.00895894	Esophagus_Mucosa	0.5134	Brain_Spinal_cord_cervical_c-1	6.82809	4.4331e-17	0.73076	0.653553	2.61362	1.94539	0.571601	3
ENSG00000182261.3	NLRP10	0.0446702	4	1	0.03623	Cells_Cultured_fibroblasts	0.05846	Testis	3.94275	1.68408e-16	3.94275	1.89223	2.09434	1.99333	0.116636	1
ENSG00000272121.1	RP4-555D20.4	0.0446723	6	1	0.04404	Brain_Anterior_cingulate_cortex_BA24	0.04596	Brain_Spinal_cord_cervical_c-1	6	1.0434e-16	6	1.99576	2.01371	2.00773	0.009269	1
ENSG00000135443.8	KRT85	0.0446743	17	3	0.007063	Lung	0.7776	Adipose_Subcutaneous	12.9857	2.77907e-17	0.957435	-0.584913	2.69386	0.409482	0.657	3
ENSG00000197568.13	HHLA3	0.0446872	46	3	0.00956	Ovary	0.8602	Colon_Transverse	39.2668	1.42598e-15	2.52236	-0.233981	2.59135	1.55352	0.635727	3
ENSG00000027697.13	IFNGR1	0.0446889	40	5	0.0200103	Brain_Frontal_Cortex_BA9	0.960927	Colon_Sigmoid	18.6514	5.91289e-16	1.24247	-2.32615	1.00458	-0.243935	0.630938	5
ENSG00000178878.12	APOLD1	0.0447091	22	4	0.0262316	Cells_EBV-transformed_lymphocytes	0.9287	Spleen	17.3884	1.61416e-17	0.841584	-0.619936	2.22277	1.23022	1.06854	4
ENSG00000257261.5	RP11-96H19.1	0.0447187	49	2	0.0103358	Skin_Not_Sun_Exposed_Suprapubic	0.4879	Cells_Cultured_fibroblasts	45.81	1.80682e-15	2.06681	-2.56439	1.19476	-2.35247	0.579007	2
ENSG00000174428.16	GTF2IRD2B	0.04478	1	1	0.04478	Artery_Tibial	0.04478	Artery_Tibial	1	1	1	-2.00672	-2.00672	-2.00672	NA	1
ENSG00000185888.5	PRSS38	0.04485	1	1	0.04485	Testis	0.04485	Testis	1	1	1	2.00606	2.00606	2.00606	NA	1
ENSG00000236719.2	OVAAL	0.04485	1	1	0.04485	Testis	0.04485	Testis	1	1	1	2.00606	2.00606	2.00606	NA	1
ENSG00000164830.18	OXR1	0.0448922	16	5	0.006773	Brain_Cortex	0.9984	Esophagus_Muscularis	8.06811	2.63241e-18	0.351175	-1.22228	2.7078	1.33432	1.51587	5
ENSG00000160563.13	MED27	0.0448994	4	3	0.006663	Brain_Putamen_basal_ganglia	0.8437	Artery_Aorta	2.09506	7.81897e-17	0.67593	-2.71323	2.71323	-0.0314907	2.2258	3
ENSG00000258935.1	RP11-1078H9.2	0.04492	1	1	0.04492	Brain_Cerebellum	0.04492	Brain_Cerebellum	1	1	1	-2.0054	-2.0054	-2.0054	NA	1
ENSG00000078269.14	SYNJ2	0.0449265	47	6	0.000891308	Artery_Tibial	0.773932	Adrenal_Gland	21.074	1.49758e-15	1.1926	-3.02746	3.32276	1.42651	1.63124	6
ENSG00000170027.6	YWHAG	0.0449269	17	4	0.01617	Adipose_Visceral_Omentum	0.932355	Esophagus_Mucosa	10.7051	1.25347e-18	0.965771	-0.968289	2.40506	1.13107	1.4102	4
ENSG00000129566.12	TEP1	0.0449343	48	4	0.04502	Brain_Amygdala	0.9979	Kidney_Cortex	37.7221	8.20425e-16	1.56677	-1.07786	2.00447	0.287457	0.734957	4
ENSG00000178257.3	PRM3	0.04495	1	1	0.04495	Testis	0.04495	Testis	1	1	1	2.00512	2.00512	2.00512	NA	1
ENSG00000104129.9	DNAJC17	0.0450284	25	1	0.03208	Pancreas	0.05527	Nerve_Tibial	23.6935	1.11613e-17	23.6935	-2.14341	1.94438	-1.49147	1.29571	1
ENSG00000175643.8	RMI2	0.0450396	45	3	0.003822	Vagina	0.96275	Esophagus_Muscularis	33.1428	3.20823e-15	2.26103	-0.994425	2.89249	0.670024	1.08903	3
ENSG00000136636.12	KCTD3	0.0451622	39	1	0.04626	Adipose_Subcutaneous	0.1113	Esophagus_Mucosa	38.0164	2.64734e-15	38.0164	-1.99301	1.99301	0.986719	1.73734	1
ENSG00000071242.11	RPS6KA2	0.0451667	10	9	0.01798	Adipose_Visceral_Omentum	0.97	Brain_Putamen_basal_ganglia	2.38756	0.0310593	0.261941	-2.36603	2.26439	-0.369564	1.41634	9
ENSG00000233858.4	AC026904.1	0.0451707	20	2	0.02574	Skin_Sun_Exposed_Lower_leg	0.3813	Breast_Mammary_Tissue	19.0106	9.6497e-18	0.989357	-2.23011	0.875504	0.720223	0.694437	2
ENSG00000137449.15	CPEB2	0.0451785	48	4	0.055828	Adipose_Visceral_Omentum	0.9846	Uterus	26.5084	8.55026e-16	1.8211	-1.83673	1.91238	-0.0252745	0.798502	4
ENSG00000225056.1	RP11-218C14.5	0.0451817	14	1	0.0335003	Brain_Cortex	0.05025	Brain_Putamen_basal_ganglia	13.8791	2.70248e-17	13.8791	-1.95783	2.12603	1.71469	1.0585	1
ENSG00000229569.1	RP11-481G8.2	0.0451828	3	3	0.08947	Testis	0.3607	Thyroid	1.51771	0.547523	0.547523	-1.6982	-0.914032	-1.28217	0.394272	3
ENSG00000100596.6	SPTLC2	0.0453239	38	10	0.0263855	Nerve_Tibial	0.9353	Artery_Aorta	13.3778	1.01955e-15	0.638471	-2.22049	1.88969	-0.236758	1.19054	10
ENSG00000171574.17	ZNF584	0.0453498	44	2	0.00206612	Ovary	0.7463	Brain_Frontal_Cortex_BA9	37.9088	3.7386e-15	3.56397	-3.08056	-0.323522	-2.26952	0.504776	2
ENSG00000120471.15	TP53AIP1	0.0453589	33	5	0.00255	Colon_Transverse	0.801361	Muscle_Skeletal	16.9492	7.00915e-16	0.688719	-1.61137	3.01734	0.269957	1.41276	5
ENSG00000145349.16	CAMK2D	0.0453843	27	11	0.05067	Esophagus_Mucosa	0.866253	Brain_Cerebellar_Hemisphere	8.80583	3.23093e-16	0.307328	-1.75781	1.95426	-0.290826	1.08234	11
ENSG00000022976.15	ZNF839	0.0454184	43	8	0.0290191	Cells_Cultured_fibroblasts	0.993	Adrenal_Gland	15.7829	5.68834e-16	0.530633	-2.18323	1.47263	-0.159899	1.04395	8
ENSG00000168092.13	PAFAH1B2	0.0454996	42	4	0.0237581	Heart_Atrial_Appendage	0.989557	Spleen	20.9943	3.49898e-16	4.00073	-2.26102	1.87342	0.423535	1.29897	4
ENSG00000223443.2	USP17L2	0.0455237	2	2	0.06163	Testis	0.3963	Nerve_Tibial	1.87631	0.123686	0.123686	-1.86895	-0.848248	-1.3586	0.721744	2
ENSG00000038002.8	AGA	0.045527	49	1	0.02233	Liver	0.4481	Kidney_Cortex	46.7383	1.93979e-15	46.7383	-2.28471	-0.758586	-1.94678	0.255759	1
ENSG00000100678.18	SLC8A3	0.0455531	25	8	0.00413452	Brain_Hippocampus	0.8302	Brain_Frontal_Cortex_BA9	11.4218	9.30764e-18	0.626635	-2.10763	2.86771	0.202446	1.17159	8
ENSG00000228541.1	AC093159.1	0.0455948	19	3	0.00408207	Brain_Caudate_basal_ganglia	0.648872	Esophagus_Mucosa	13.1513	4.70439e-18	1.10556	-2.87175	-0.45533	-1.25613	0.926002	3
ENSG00000264026.1	LINC02003	0.0456339	11	5	0.0482494	Skin_Not_Sun_Exposed_Suprapubic	0.9923	Brain_Caudate_basal_ganglia	7.07664	4.06872e-17	0.276327	-1.63018	1.97517	-0.176057	0.868236	5
ENSG00000123612.15	ACVR1C	0.0456339	19	5	0.00831	Artery_Tibial	0.9399	Skin_Sun_Exposed_Lower_leg	11.2152	3.93996e-17	0.426758	-2.63921	2.63921	0.232343	1.27989	5
ENSG00000237541.3	HLA-DQA2	0.0457043	32	4	0.00422028	Adrenal_Gland	0.814798	Whole_Blood	22.9848	3.7989e-16	0.860755	-2.86121	-0.234241	-1.02051	0.906345	4
ENSG00000165661.16	QSOX2	0.0457971	46	4	0.01929	Brain_Cerebellum	0.871652	Brain_Nucleus_accumbens_basal_ganglia	33.3299	8.70236e-16	1.73873	-2.33988	1.87259	-0.384241	0.943918	4
ENSG00000153233.12	PTPRR	0.0458076	3	2	0.0359003	Artery_Tibial	0.06223	Artery_Coronary	2.13878	7.0083e-17	0.861221	1.86465	2.09806	1.94245	0.134755	2
ENSG00000166669.13	ATF7IP2	0.045863	41	9	0.006512	Heart_Atrial_Appendage	0.989	Brain_Frontal_Cortex_BA9	15.4677	1.48627e-15	0.89679	-2.72082	1.99972	0.0714196	1.15557	9
ENSG00000163218.14	PGLYRP4	0.0458633	5	1	0.02694	Esophagus_Mucosa	0.0668	Prostate	4.98279	6.25525e-17	4.98279	-2.21239	-1.83302	-1.99306	0.200929	1
ENSG00000232884.7	AF127936.3	0.0458963	12	5	0.06961	Thyroid	0.928402	Vagina	6.0471	2.4466e-17	0.452186	-1.81444	0.8733	-0.421512	0.927136	5
ENSG00000204560.9	DHX16	0.0458994	48	4	0.00642	Brain_Caudate_basal_ganglia	0.8586	Brain_Anterior_cingulate_cortex_BA24	34.969	5.96843e-16	1.52754	-2.72552	0.759815	-1.48448	0.887739	4
ENSG00000163075.12	CFAP221	0.0459106	29	5	0.04029	Brain_Nucleus_accumbens_basal_ganglia	0.8213	Artery_Coronary	14.1751	6.03059e-16	0.659641	-2.05076	1.75916	-0.770788	0.963178	5
ENSG00000122574.10	WIPF3	0.0459353	40	11	0.000313244	Adrenal_Gland	0.930945	Thyroid	13.4484	8.85828e-16	0.458362	-3.60409	2.4514	-0.119278	1.79763	11
ENSG00000178150.9	ZNF114	0.0459515	46	3	0.0144102	Brain_Amygdala	0.411875	Colon_Transverse	36.137	8.36369e-16	2.82045	-1.31168	2.44687	1.66683	0.612626	3
ENSG00000181826.9	RELL1	0.0459538	39	8	0.0266534	Esophagus_Muscularis	0.7473	Thyroid	19.0264	1.56344e-15	0.779009	-0.881587	2.21656	1.19237	0.796212	8
ENSG00000245651.2	RP11-620J15.2	0.046065	26	2	0.006045	Testis	0.979531	Adrenal_Gland	23.7593	8.02532e-16	1.34624	-2.74533	0.359847	-0.0433813	0.659304	2
ENSG00000173141.4	MRPL57	0.0461025	34	5	0.00607238	Artery_Tibial	0.5567	Small_Intestine_Terminal_Ileum	19.3369	4.90267e-16	0.834992	-0.58775	2.74385	2.07142	0.575771	5
ENSG00000184206.11	GOLGA6L4	0.0461495	37	4	0.004209	Brain_Hypothalamus	0.8634	Brain_Anterior_cingulate_cortex_BA24	17.3313	1.45589e-15	1.80417	-2.86206	1.77811	-0.273223	1.72524	4
ENSG00000156103.15	MMP16	0.0461923	44	4	0.009934	Breast_Mammary_Tissue	0.518915	Artery_Aorta	31.5565	2.59399e-15	1.20215	-2.57812	1.33006	-1.81279	0.623384	4
ENSG00000114738.10	MAPKAPK3	0.0462144	49	3	0.00033984	Spleen	0.915507	Stomach	25.5116	5.15964e-16	2.68021	-2.83134	3.58287	0.55445	1.85117	3
ENSG00000234948.1	LINC01524	0.04622	1	1	0.04622	Testis	0.04622	Testis	1	1	1	-1.99338	-1.99338	-1.99338	NA	1
ENSG00000155330.9	C16orf87	0.04626	4	1	0.04626	Adipose_Visceral_Omentum	0.04626	Adipose_Visceral_Omentum	4	2.92323e-32	4	1.99301	1.99301	1.99301	0	1
ENSG00000109118.13	PHF12	0.04627	1	1	0.04627	Cells_EBV-transformed_lymphocytes	0.04627	Cells_EBV-transformed_lymphocytes	1	1	1	1.99292	1.99292	1.99292	NA	1
ENSG00000251448.1	RP11-71E19.2	0.0463016	5	2	0.08605	Muscle_Skeletal	0.482742	Esophagus_Gastroesophageal_Junction	4.20483	8.35149e-18	0.795167	-1.71661	0.8167	-1.00701	1.11014	2
ENSG00000130313.6	PGLS	0.0465058	41	6	0.00271875	Testis	0.9792	Liver	24.7613	9.28496e-16	0.876779	-2.71894	2.99787	-0.36819	1.13462	6
ENSG00000230051.1	CTA-929C8.8	0.0465829	11	4	0.03923	Brain_Hippocampus	0.5774	Brain_Caudate_basal_ganglia	7.10668	2.45075e-17	0.592605	-0.868721	2.06177	0.882138	1.11512	4
ENSG00000131849.11	ZNF132	0.0465957	47	2	0.01391	Brain_Anterior_cingulate_cortex_BA24	0.6243	Brain_Cortex	42.2917	1.80089e-15	4.26376	-2.45958	1.34943	-2.1733	0.624265	2
ENSG00000166523.7	CLEC4E	0.046825	23	3	0.0954856	Nerve_Tibial	0.8679	Brain_Putamen_basal_ganglia	17.2488	8.58491e-18	1.24649	-1.55875	1.66714	0.721588	1.21759	3
ENSG00000196284.15	SUPT3H	0.0468304	47	3	0.0239829	Testis	0.9398	Artery_Aorta	34.6471	1.3602e-15	2.71169	-2.2574	1.79178	0.376663	1.18655	3
ENSG00000235007.2	RP11-344B5.4	0.046851	7	3	0.0150163	Ovary	0.9981	Brain_Caudate_basal_ganglia	5.81602	1.28399e-16	0.32263	-2.43199	-0.0023813	-1.0429	0.723468	3
ENSG00000152484.13	USP12	0.0468981	13	5	0.00209	Brain_Caudate_basal_ganglia	0.9565	Muscle_Skeletal	5.25073	4.59663e-17	0.306154	-3.07714	3.07714	0.116072	1.78141	5
ENSG00000173812.10	EIF1	0.04698	42	1	0.04698	Adipose_Subcutaneous	0.04698	Kidney_Cortex	42	7.79735e-16	42	-1.98648	1.98648	1.7027	1.0356	1
ENSG00000169684.13	CHRNA5	0.0470146	46	3	0.0247052	Minor_Salivary_Gland	0.580084	Esophagus_Muscularis	39.8619	5.2373e-16	2.28384	-2.20532	2.24598	1.52136	1.02326	3
ENSG00000048462.10	TNFRSF17	0.0470668	27	5	0.02049	Thyroid	0.885	Artery_Coronary	14.0793	3.86108e-16	0.665894	-2.18526	2.31725	0.481941	1.86818	5
ENSG00000225948.2	RP11-554I8.1	0.0471039	9	1	0.0269682	Muscle_Skeletal	0.162365	Brain_Cortex	8.78151	7.00413e-18	8.78151	-2.21198	-1.39716	-1.95847	0.252141	1
ENSG00000103932.11	RPAP1	0.0471181	48	2	0.0143078	Brain_Cerebellar_Hemisphere	0.3955	Brain_Spinal_cord_cervical_c-1	42.5785	1.08716e-15	2.35508	-2.44944	-0.849685	-1.76191	0.427689	2
ENSG00000158825.5	CDA	0.0472351	43	6	0.0002485	Liver	0.952005	Lung	28.2283	2.7613e-15	1.05761	-3.6638	3.62292	1.42293	1.3245	6
ENSG00000243716.10	NPIPB5	0.04729	1	1	0.04729	Cells_Cultured_fibroblasts	0.04729	Cells_Cultured_fibroblasts	1	1	1	-1.98369	-1.98369	-1.98369	NA	1
ENSG00000168159.11	RNF187	0.0472997	49	5	0.00164358	Brain_Putamen_basal_ganglia	0.980723	Spleen	29.245	1.18948e-15	2.61865	-3.14806	0.456542	-1.31911	0.865182	5
ENSG00000141699.10	FAM134C	0.0473017	18	3	0.07731	Muscle_Skeletal	0.7778	Adipose_Subcutaneous	9.14061	1.04976e-17	1.95988	-1.76651	1.76651	0.623384	1.06996	3
ENSG00000054116.11	TRAPPC3	0.0473372	42	3	0.00733149	Stomach	0.972355	Brain_Nucleus_accumbens_basal_ganglia	29.7561	2.15847e-15	1.21811	-1.90654	2.6814	1.11059	1.40172	3
ENSG00000256124.5	LINC01152	0.0473548	26	4	0.000429467	Brain_Anterior_cingulate_cortex_BA24	0.960054	Nerve_Tibial	15.6575	6.5656e-16	0.584317	-2.72528	3.52128	0.705334	2.3651	4
ENSG00000261672.1	RP11-475B2.1	0.0473961	25	2	0.009068	Artery_Tibial	0.626412	Ovary	22.4229	3.63726e-17	1.11959	-2.60948	-0.486783	-2.16303	0.513076	2
ENSG00000112053.13	SLC26A8	0.0474157	43	5	0.013032	Brain_Spinal_cord_cervical_c-1	0.992294	Artery_Aorta	23.9882	6.45028e-16	1.10255	-1.19393	2.48289	0.223729	1.225	5
ENSG00000251291.1	RP11-400D2.3	0.0474673	1	1	0.0474673	Testis	0.0474673	Testis	1	1	1	1.98211	1.98211	1.98211	NA	1
ENSG00000144034.14	TPRKB	0.0474776	49	2	0.02946	Kidney_Cortex	0.970917	Cells_Cultured_fibroblasts	43.5555	6.79523e-16	4.76052	-2.07161	2.17728	-0.268767	0.770865	2
ENSG00000205981.6	DNAJC19	0.04754	38	1	0.04754	Adipose_Visceral_Omentum	0.04754	Adrenal_Gland	38	3.74667e-15	38	-1.98146	1.98146	-1.56431	1.23251	1
ENSG00000105668.7	UPK1A	0.0475658	43	4	0.00300179	Brain_Anterior_cingulate_cortex_BA24	0.5755	Cells_Cultured_fibroblasts	31.755	5.20296e-16	1.51216	-2.96755	-0.55997	-2.2131	0.544237	4
ENSG00000059769.19	DNAJC25	0.0475699	44	3	0.0795	Brain_Amygdala	0.969626	Muscle_Skeletal	29.2486	6.44955e-16	1.06522	-1.19335	1.75359	0.979306	0.749227	3
ENSG00000174945.13	AMZ1	0.0475933	21	11	0.00117026	Lung	0.7844	Esophagus_Gastroesophageal_Junction	7.17747	3.3994e-17	0.344921	-3.24603	1.06098	-0.58622	1.01079	11
ENSG00000146592.16	CREB5	0.0476354	4	4	0.003155	Whole_Blood	0.7853	Brain_Cortex	1.39413	0.622754	0.622754	-2.95222	1.84822	-0.129584	2.01963	4
ENSG00000110395.6	CBL	0.0476523	42	3	0.07897	Vagina	0.949299	Small_Intestine_Terminal_Ileum	29.7982	4.32698e-16	3.78545	-1.75669	1.56749	-0.270676	0.945872	3
ENSG00000228792.2	RP11-354K1.2	0.04767	1	1	0.04767	Spleen	0.04767	Spleen	1	1	1	1.9803	1.9803	1.9803	NA	1
ENSG00000271320.1	RP11-1152H14.1	0.0476755	43	3	0.00361068	Brain_Cerebellum	0.998697	Artery_Tibial	36.8875	1.35507e-15	1.29272	-0.783898	2.91031	0.740163	0.475424	3
ENSG00000006047.12	YBX2	0.0476829	38	5	0.0341566	Cells_Cultured_fibroblasts	0.932026	Minor_Salivary_Gland	19.1759	4.74035e-16	0.70147	-2.11822	0.787773	-0.354439	1.13819	5
ENSG00000066294.14	CD84	0.047692	46	2	0.0078297	Heart_Left_Ventricle	0.3433	Testis	37.3978	1.15673e-15	6.9882	0.947665	2.65933	1.97476	0.451699	2
ENSG00000259611.1	LINC01582	0.0477012	1	1	0.0477012	Testis	0.0477012	Testis	1	1	1	-1.98002	-1.98002	-1.98002	NA	1
ENSG00000261390.5	MAFTRR	0.0478572	42	1	0.00545513	Heart_Atrial_Appendage	0.418114	Uterus	39.7581	6.63966e-16	39.7581	-2.77885	-0.809698	-1.92257	0.305196	1
ENSG00000250708.1	RP11-161D15.1	0.0479953	7	5	0.03633	Artery_Coronary	0.888001	Nerve_Tibial	4.44692	2.47763e-16	0.159384	-2.09321	1.32458	-0.63496	1.07601	5
ENSG00000257759.2	RP11-486O13.4	0.04804	1	1	0.04804	Testis	0.04804	Testis	1	1	1	1.97701	1.97701	1.97701	NA	1
ENSG00000070495.14	JMJD6	0.0480562	7	4	0.003762	Whole_Blood	0.1141	Spleen	5.4642	1.46827e-18	0.197843	-2.89746	2.40641	0.377416	2.29222	4
ENSG00000136936.10	XPA	0.0480956	40	2	0.02009	Brain_Amygdala	0.739	Esophagus_Gastroesophageal_Junction	31.2043	1.94002e-15	6.60931	-1.5763	2.32466	0.784406	1.00087	2
ENSG00000160349.9	LCN1	0.0481272	8	3	0.0162	Pituitary	0.5162	Brain_Anterior_cingulate_cortex_BA24	5.48512	7.01061e-17	0.691317	0.649214	2.40438	1.36914	0.774676	3
ENSG00000260588.1	RP11-930P14.2	0.0481529	44	5	0.02102	Pituitary	0.928916	Brain_Hippocampus	20.1692	6.18679e-16	0.904749	-2.30763	1.86744	-0.083715	1.51646	5
ENSG00000167178.15	ISLR2	0.0482095	19	5	0.08761	Testis	0.8967	Esophagus_Gastroesophageal_Junction	14.0184	3.18451e-18	0.587259	-1.61137	1.70814	0.31597	0.773522	5
ENSG00000180785.8	OR51E1	0.0482231	38	6	0.03292	Skin_Not_Sun_Exposed_Suprapubic	0.986867	Breast_Mammary_Tissue	21.5578	8.60171e-16	0.789381	-2.13306	1.45924	-0.418205	0.921316	6
ENSG00000133116.7	KL	0.0482799	39	6	0.03561	Artery_Tibial	0.9198	Whole_Blood	16.4837	1.0411e-15	0.97508	-1.66196	2.10135	-0.335228	0.929222	6
ENSG00000251580.1	RP11-539L10.3	0.0483206	49	2	0.00697324	Brain_Caudate_basal_ganglia	0.942068	Testis	42.1168	4.13158e-15	4.99982	0.0726706	2.69812	2.13248	0.419176	2
ENSG00000100593.17	ISM2	0.0483528	31	4	0.00530062	Brain_Putamen_basal_ganglia	0.989682	Testis	19.7391	4.77817e-16	0.659489	-1.58831	2.78817	0.905491	1.16876	4
ENSG00000168830.7	HTR1E	0.048363	18	3	0.124039	Thyroid	0.9848	Brain_Amygdala	9.55556	2.67483e-19	1.1514	-1.53804	1.43566	-0.105207	0.765774	3
ENSG00000109854.13	HTATIP2	0.0483746	48	2	0.0252533	Nerve_Tibial	0.9222	Lung	42.2994	1.52337e-15	4.2454	-2.23751	2.22962	-1.23409	1.50127	2
ENSG00000162367.11	TAL1	0.0484227	31	3	0.0218996	Nerve_Tibial	0.7964	Adipose_Visceral_Omentum	25.2999	1.87351e-15	1.9734	-0.910831	2.2921	-0.168848	0.872624	3
ENSG00000122986.13	HVCN1	0.0484366	47	1	0.00456	Whole_Blood	0.54991	Muscle_Skeletal	45.8845	1.63715e-15	45.8845	-1.9546	2.83658	1.19483	1.56712	1
ENSG00000148604.13	RGR	0.0484755	30	4	0.0422301	Brain_Spinal_cord_cervical_c-1	0.290977	Testis	22.4366	6.14139e-16	0.813451	-2.03125	1.29217	-1.36806	1.05844	4
ENSG00000178935.5	ZNF552	0.0485753	31	4	0.0107899	Colon_Transverse	0.459418	Brain_Cerebellum	19.7723	1.29157e-15	0.859768	-2.54943	2.46766	-0.352862	2.0156	4
ENSG00000140153.17	WDR20	0.0485945	14	3	0.01224	Spleen	0.7481	Adipose_Visceral_Omentum	9.95489	1.0188e-17	0.797517	-2.50515	0.804204	-1.55122	1.11928	3
ENSG00000152137.6	HSPB8	0.0486646	26	4	0.008133	Spleen	0.9856	Brain_Amygdala	12.6941	6.90179e-16	0.771736	-1.2233	2.6465	0.363414	0.853009	4
ENSG00000197245.5	FAM110D	0.0487306	47	2	0.01776	Brain_Nucleus_accumbens_basal_ganglia	0.591	Brain_Cortex	42.013	4.14488e-15	3.11824	0.537387	2.37058	1.21894	0.572421	2
ENSG00000204397.7	CARD16	0.0487476	17	4	0.04317	Brain_Hypothalamus	0.835487	Whole_Blood	9.64545	4.49623e-18	0.934862	-1.7569	2.02206	0.282774	1.45823	4
ENSG00000272130.1	RP11-360I2.1	0.0488019	27	2	0.1232	Thyroid	0.9961	Esophagus_Gastroesophageal_Junction	25.379	1.0162e-15	1.17621	-0.259093	1.54148	0.598568	0.608051	2
ENSG00000229206.3	RP11-397O4.1	0.0488636	2	2	0.03481	Brain_Cerebellar_Hemisphere	0.4655	Brain_Cerebellum	1.74407	0.255931	0.255931	-2.11056	-0.72982	-1.42019	0.976332	2
ENSG00000233393.1	AP000688.29	0.0489567	42	5	0.00682586	Testis	0.980446	Esophagus_Gastroesophageal_Junction	28.0498	2.61512e-15	1.1075	-2.70522	1.45347	-1.09012	1.14296	5
ENSG00000249743.5	RP11-60A8.1	0.0489617	5	3	0.00288198	Esophagus_Mucosa	0.7909	Brain_Cortex	2.79769	7.79353e-17	0.511901	-0.265142	2.98005	1.39191	1.31893	3
ENSG00000180332.6	KCTD4	0.0490511	36	2	0.01405	Adipose_Subcutaneous	0.7301	Prostate	23.1687	1.56348e-15	12.8313	-2.45598	2.45598	-1.44221	1.26232	2
ENSG00000150459.12	SAP18	0.0490838	34	3	0.01529	Artery_Aorta	1	Brain_Putamen_basal_ganglia	23.7358	6.43421e-16	1.72997	-1.1648	2.42544	0.179459	0.875536	3
ENSG00000170927.14	PKHD1	0.049084	7	6	0.0396527	Skin_Not_Sun_Exposed_Suprapubic	0.8098	Pancreas	2.99253	0.00896331	0.101366	-1.23428	2.05735	0.403332	1.26604	6
ENSG00000142507.9	PSMB6	0.0491058	19	4	0.02746	Nerve_Tibial	0.5281	Heart_Left_Ventricle	16.0259	3.04452e-18	0.780839	-2.20492	2.20492	1.51693	1.47741	4
ENSG00000176571.11	CNBD1	0.04913	1	1	0.04913	Spleen	0.04913	Spleen	1	1	1	1.96746	1.96746	1.96746	NA	1
ENSG00000184900.15	SUMO3	0.0491593	42	8	0.001283	Nerve_Tibial	0.985531	Brain_Hypothalamus	20.3999	1.92526e-15	0.708147	-1.3201	3.21976	0.827025	0.997804	8
ENSG00000023892.10	DEF6	0.0491689	47	3	0.00804362	Lung	0.700878	Liver	31.6934	8.83338e-16	5.88088	-2.65023	0.886961	-1.43323	0.858404	3
ENSG00000225548.5	LINC01980	0.0492134	1	1	0.0492134	Testis	0.0492134	Testis	1	1	1	-1.96674	-1.96674	-1.96674	NA	1
ENSG00000089902.9	RCOR1	0.0492352	42	5	0.00200688	Artery_Aorta	0.9131	Adrenal_Gland	27.8102	6.13312e-16	0.942444	-3.08921	1.23508	-0.958846	1.28282	5
ENSG00000205835.8	GMNC	0.0493835	3	2	0.02142	Brain_Caudate_basal_ganglia	0.3613	Pancreas	2.00147	1.57544e-16	0.998534	-2.3005	2.3005	-0.304297	2.3601	2
ENSG00000233237.6	LINC00472	0.0494605	37	4	0.005317	Esophagus_Muscularis	0.882759	Cells_Cultured_fibroblasts	24.5805	3.96127e-16	0.838448	-2.78717	1.70565	0.663729	1.33616	4
ENSG00000198739.10	LRRTM3	0.0495011	20	6	0.0349724	Esophagus_Muscularis	0.6033	Brain_Cerebellum	13.4512	5.55863e-18	0.546879	-2.10868	1.35127	-0.488881	1.1292	6
ENSG00000266028.7	SRGAP2	0.04959	1	1	0.04959	Artery_Aorta	0.04959	Artery_Aorta	1	1	1	1.96348	1.96348	1.96348	NA	1
ENSG00000258785.5	LINC01580	0.0496057	1	1	0.0496057	Testis	0.0496057	Testis	1	1	1	1.96335	1.96335	1.96335	NA	1
ENSG00000179085.7	DPM3	0.0496305	47	1	0.04864	Artery_Tibial	0.1324	Brain_Caudate_basal_ganglia	46.6301	2.76261e-15	46.6301	-1.97173	-1.5047	-1.95438	0.0759374	1
ENSG00000005059.15	MCUB	0.0496357	16	6	0.04486	Esophagus_Mucosa	0.6864	Nerve_Tibial	6.17411	1.19594e-17	0.421812	-2.00596	1.84657	-0.225425	1.13366	6
ENSG00000175701.10	LINC00116	0.04966	2	1	0.04966	Colon_Sigmoid	0.04966	Colon_Sigmoid	2	0	2	-1.96288	-1.96288	-1.96288	0	1
ENSG00000152766.5	ANKRD22	0.0496651	39	9	0.08471	Skin_Sun_Exposed_Lower_leg	0.905035	Adipose_Subcutaneous	17.3149	1.62346e-15	0.586294	-1.52323	1.72399	0.166735	1.07921	9
ENSG00000197241.3	SLC2A7	0.04972	1	1	0.04972	Testis	0.04972	Testis	1	1	1	-1.96237	-1.96237	-1.96237	NA	1
ENSG00000132017.10	DCAF15	0.0497748	14	4	0.004327	Prostate	0.966062	Heart_Atrial_Appendage	7.42698	3.15368e-19	0.979404	-2.85328	1.30704	0.067249	1.17366	4
ENSG00000179041.3	RRS1	0.0498029	34	3	0.00744836	Skin_Not_Sun_Exposed_Suprapubic	0.726274	Prostate	16.6869	3.59601e-16	7.88635	-2.10101	2.6761	0.430486	1.37073	3
ENSG00000172179.11	PRL	0.0498035	5	4	0.007759	Nerve_Tibial	0.7511	Pancreas	2.48737	5.3411e-17	0.21769	-2.66238	1.14213	-0.232414	1.45356	4
ENSG00000102606.17	ARHGEF7	0.0500072	47	4	0.0304818	Artery_Coronary	0.995466	Adipose_Visceral_Omentum	37.6737	3.71324e-15	1.5069	-2.16377	0.241458	-0.352541	0.720419	4
ENSG00000165555.9	NOXRED1	0.0500852	48	3	0.00310919	Whole_Blood	0.3368	Brain_Spinal_cord_cervical_c-1	38.6347	2.37033e-15	1.99525	0.960507	2.95673	2.26352	0.64542	3
ENSG00000161847.13	RAVER1	0.0501105	45	5	0.0124889	Lung	0.909718	Brain_Putamen_basal_ganglia	30.1823	6.37337e-16	1.30882	-2.49802	1.30254	-0.717291	0.9573	5
ENSG00000183161.4	FANCF	0.0501215	48	3	0.00501624	Colon_Transverse	0.7567	Brain_Cortex	39.3647	7.77486e-16	1.53011	-1.01313	2.80599	1.94096	0.711192	3
ENSG00000168096.14	ANKS3	0.0501402	29	3	0.07397	Testis	0.663	Artery_Coronary	25.7995	6.33771e-16	0.92655	-1.7868	1.68863	0.87695	1.37416	3
ENSG00000163428.3	LRRC58	0.0501848	45	4	0.00822126	Pituitary	0.9935	Cells_EBV-transformed_lymphocytes	27.366	7.93442e-16	0.916139	-2.64285	1.27721	-0.89643	1.04241	4
ENSG00000197208.5	SLC22A4	0.0504037	35	3	0.0150423	Brain_Cortex	0.929541	Artery_Aorta	30.5624	6.03881e-16	1.12243	-1.09572	2.43136	0.492707	1.11681	3
ENSG00000115392.11	FANCL	0.0504602	49	3	0.0563327	Esophagus_Gastroesophageal_Junction	0.9742	Brain_Cerebellar_Hemisphere	36.5062	6.84524e-16	1.2893	-1.90845	1.49621	-0.376847	0.549561	3
ENSG00000217442.3	SYCE3	0.0505231	30	2	0.142722	Brain_Cortex	0.877463	Brain_Cerebellum	27.895	1.23046e-15	1.00639	-1.46573	0.93292	-0.661945	0.461564	2
ENSG00000265817.2	FSBP	0.0505547	15	4	0.08224	Cells_Cultured_fibroblasts	0.9245	Breast_Mammary_Tissue	9.11675	8.21174e-18	0.405246	-1.73783	1.73783	0.635377	1.14333	4
ENSG00000256269.7	HMBS	0.0505576	45	5	0.00866987	Esophagus_Muscularis	0.9431	Brain_Hippocampus	31.6043	6.16763e-16	1.66052	-1.12027	2.6248	1.71375	0.916883	5
ENSG00000069849.10	ATP1B3	0.0505634	42	5	0.006873	Adipose_Visceral_Omentum	0.995922	Cells_Cultured_fibroblasts	23.0001	6.1766e-16	1.98188	-2.70294	0.654174	-0.186694	0.852321	5
ENSG00000163634.11	THOC7	0.0506471	47	6	0.000588708	Testis	0.962424	Cells_Cultured_fibroblasts	20.2008	5.84023e-16	1.10332	-3.43676	2.0696	-1.55897	1.15493	6
ENSG00000227036.6	LINC00511	0.0506975	19	4	0.0335	Testis	0.89892	Brain_Amygdala	16.1611	6.51858e-19	0.830325	-2.12604	0.127025	-1.33278	0.431568	4
ENSG00000255221.3	CARD17	0.0507218	9	2	0.0951999	Lung	0.677452	Testis	6.79994	2.91846e-17	1.96013	-1.52164	1.66858	-0.482214	1.25645	2
ENSG00000250237.1	CTC-498J12.1	0.0507413	10	3	0.005578	Adrenal_Gland	0.939077	Brain_Substantia_nigra	5.56139	9.20863e-18	0.968073	-0.257361	2.77161	1.75231	1.18309	3
ENSG00000161849.3	KRT84	0.0507951	3	2	0.01699	Testis	0.106	Skin_Not_Sun_Exposed_Suprapubic	2.35464	2.15378e-16	0.645364	1.61644	2.38692	1.87327	0.444841	2
ENSG00000153560.11	UBP1	0.0508057	48	3	0.01063	Esophagus_Gastroesophageal_Junction	0.954748	Nerve_Tibial	25.1253	1.04009e-15	6.26467	-2.55463	1.36003	0.272724	1.17714	3
ENSG00000189157.13	FAM47E	0.0508467	39	4	0.00339924	Brain_Spinal_cord_cervical_c-1	0.7118	Vagina	31.1913	3.0621e-15	1.45977	-2.92912	0.36944	-2.14387	0.832916	4
ENSG00000126790.11	L3HYPDH	0.0508523	49	2	0.0188737	Heart_Atrial_Appendage	0.996954	Brain_Hypothalamus	41.6351	4.10602e-15	3.93533	-2.34802	1.27247	0.117202	0.781822	2
ENSG00000153066.12	TXNDC11	0.0510235	49	4	0.00513496	Brain_Anterior_cingulate_cortex_BA24	0.844597	Brain_Putamen_basal_ganglia	29.7577	2.16681e-15	2.53518	-2.55369	2.79844	-1.04024	1.37402	4
ENSG00000248359.1	CTC-537E7.2	0.0510277	4	1	0.04489	Testis	0.06698	Prostate	3.89627	6.00957e-17	3.89627	-2.00568	1.93191	-0.959373	1.92884	1
ENSG00000183773.15	AIFM3	0.0510907	26	12	0.0632598	Colon_Transverse	0.9441	Artery_Coronary	6.97809	4.46327e-16	0.286665	-1.85736	0.985253	-0.216617	0.891695	12
ENSG00000137872.16	SEMA6D	0.0510978	8	8	0.04552	Brain_Cerebellum	0.9334	Ovary	2.33759	0.340201	0.340201	-1.99982	0.902107	-0.618074	1.13699	8
ENSG00000174721.9	FGFBP3	0.0511347	46	3	0.0079476	Skin_Not_Sun_Exposed_Suprapubic	0.140568	Thyroid	40.999	9.46652e-16	1.47552	1.47368	2.65429	1.96611	0.391888	3
ENSG00000160695.14	VPS11	0.0511847	48	2	0.0164507	Heart_Atrial_Appendage	0.977687	Nerve_Tibial	34.8716	3.42828e-15	12.3748	-1.74028	2.39876	0.361024	1.21477	2
ENSG00000230021.8	RP5-857K21.4	0.05123	1	1	0.05123	Testis	0.05123	Testis	1	1	1	1.94955	1.94955	1.94955	NA	1
ENSG00000008130.15	NADK	0.0513044	43	7	0.03523	Cells_Cultured_fibroblasts	0.9601	Brain_Anterior_cingulate_cortex_BA24	18.4363	5.47848e-16	0.714916	-2.1057	1.8589	-0.0894935	0.844695	7
ENSG00000042317.16	SPATA7	0.0514145	45	4	0.00214722	Artery_Tibial	0.941658	Thyroid	28.0436	2.72446e-15	1.70258	-1.88021	3.06908	0.269761	1.50689	4
ENSG00000134452.19	FBXO18	0.0516537	45	5	0.000499931	Thyroid	0.831879	Brain_Cerebellar_Hemisphere	29.8932	2.89641e-15	1.05331	-3.48079	-0.212292	-2.17242	0.719061	5
ENSG00000164520.11	RAET1E	0.0517032	30	2	0.00769835	Esophagus_Mucosa	0.04882	Kidney_Cortex	27.2964	6.2421e-16	2.51306	-2.66502	2.16521	1.4311	1.46444	2
ENSG00000132970.12	WASF3	0.0517112	40	6	0.0373128	Muscle_Skeletal	0.961792	Kidney_Cortex	19.6543	1.51649e-15	0.694775	-1.86487	2.08233	-0.0934395	1.02215	6
ENSG00000188778.5	ADRB3	0.0517537	5	2	0.01528	Colon_Transverse	0.04877	Brain_Frontal_Cortex_BA9	4.77389	6.39514e-17	0.226114	-2.42567	1.9706	-1.54642	1.96607	2
ENSG00000237484.5	LINC01684	0.0517923	7	5	0.04309	Lung	0.9823	Artery_Coronary	3.35349	3.95133e-17	0.477065	-0.913081	2.02284	0.131593	0.994867	5
ENSG00000174327.6	SLC16A13	0.0518492	37	6	0.02493	Lung	0.968597	Nerve_Tibial	24.3333	1.80228e-15	0.931542	-1.05703	2.24249	0.512301	1.03581	6
ENSG00000173442.12	EHBP1L1	0.0518904	27	6	0.002516	Cells_Cultured_fibroblasts	0.986526	Lung	14.6568	1.40874e-15	0.581243	-3.02141	0.70582	-1.55413	1.03962	6
ENSG00000101213.6	PTK6	0.0518995	35	6	0.08543	Skin_Sun_Exposed_Lower_leg	0.9839	Brain_Cortex	21.9864	6.41047e-16	1.00007	-1.23858	1.72001	-0.216432	0.811991	6
ENSG00000226207.1	RP1-104O17.3	0.05195	5	1	0.05195	Brain_Amygdala	0.05195	Brain_Caudate_basal_ganglia	5	1.44415e-17	5	-1.94355	-1.94355	-1.94355	2.48253e-16	1
ENSG00000049883.14	PTCD2	0.0519706	2	2	0.02593	Thyroid	0.5127	Skin_Sun_Exposed_Lower_leg	1.14016	0.859836	0.859836	-2.22726	0.654639	-0.78631	2.03781	2
ENSG00000181625.17	SLX1B	0.0519779	3	2	0.07324	Spleen	0.1328	Thyroid	1.97531	0.0521375	0.972553	-1.79133	1.50315	-0.632724	1.85194	2
ENSG00000260673.1	RP4-529N6.2	0.0519841	2	1	0.04413	Skin_Not_Sun_Exposed_Suprapubic	0.069123	Skin_Sun_Exposed_Lower_leg	1.94272	0.0572825	1.94272	-2.01285	-1.81762	-1.91523	0.138055	1
ENSG00000135521.8	LTV1	0.052028	11	5	0.06673	Brain_Nucleus_accumbens_basal_ganglia	0.81825	Prostate	4.7737	2.69563e-33	0.797333	-1.81243	1.83349	-0.0949986	1.27358	5
ENSG00000138778.11	CENPE	0.0520436	42	2	0.0128978	Brain_Substantia_nigra	0.9058	Stomach	36.6628	7.06925e-16	4.32001	-2.48658	1.79408	-1.97329	1.07946	2
ENSG00000269667.1	RP11-542M13.2	0.0522065	3	3	0.0131433	Colon_Transverse	0.842502	Small_Intestine_Terminal_Ileum	2.31655	0.122312	0.122312	-2.47986	-0.198694	-1.05179	1.24454	3
ENSG00000167925.15	GHDC	0.05223	2	1	0.05223	Brain_Nucleus_accumbens_basal_ganglia	0.05223	Brain_Frontal_Cortex_BA9	2	0	2	1.94123	1.94123	1.94123	3.14018e-16	1
ENSG00000125384.6	PTGER2	0.0522324	46	3	0.01248	Brain_Cerebellum	0.9967	Cells_EBV-transformed_lymphocytes	32.8767	1.26286e-15	1.43299	-2.49827	1.31117	-1.32443	0.923069	3
ENSG00000170846.16	AC093323.3	0.0522992	43	4	0.00886412	Kidney_Cortex	0.98993	Cells_EBV-transformed_lymphocytes	23.8735	1.77496e-15	1.89383	-2.52774	2.61725	-0.38834	1.30291	4
ENSG00000105127.8	AKAP8	0.0523154	19	4	0.006866	Heart_Left_Ventricle	0.9776	Uterus	15.0498	3.68782e-18	0.886903	-1.31891	2.70327	-0.227692	1.17235	4
ENSG00000085662.13	AKR1B1	0.0523539	42	7	0.004883	Thyroid	0.953774	Adrenal_Gland	17.423	8.23704e-16	0.64764	-2.81465	2.10975	-0.335787	1.09576	7
ENSG00000123737.12	EXOSC9	0.0523543	46	3	0.0178361	Heart_Left_Ventricle	0.32316	Cells_Cultured_fibroblasts	25.3177	4.36982e-16	2.44939	-2.369	1.92015	-0.031464	1.43086	3
ENSG00000085265.10	FCN1	0.0523713	47	3	0.0276459	Brain_Frontal_Cortex_BA9	0.985008	Prostate	31.6174	6.23779e-16	3.90348	-2.20228	1.6856	-1.09833	0.959135	3
ENSG00000223634.1	AC012506.3	0.0524	1	1	0.0524	Testis	0.0524	Testis	1	1	1	-1.93983	-1.93983	-1.93983	NA	1
ENSG00000182973.18	CNOT10	0.0524038	48	3	0.0455791	Spleen	0.896154	Skin_Sun_Exposed_Lower_leg	38.6597	7.88954e-16	3.33657	-1.99927	1.92244	-1.24792	1.14778	3
ENSG00000178078.11	STAP2	0.0524172	49	6	0.00478393	Colon_Transverse	0.899881	Minor_Salivary_Gland	28.8183	5.8953e-16	0.969703	-2.82123	1.96323	0.188641	1.22523	6
ENSG00000115425.13	PECR	0.0524259	34	9	0.00768318	Esophagus_Mucosa	0.99354	Lung	11.3202	4.96253e-16	0.416476	-2.66568	1.63762	-0.379948	0.958836	9
ENSG00000278743.1	RP11-707G18.1	0.0524474	42	3	0.01111	Brain_Caudate_basal_ganglia	0.961848	Uterus	35.0606	1.1743e-15	1.17939	-2.53922	0.874277	-0.499616	0.628829	3
ENSG00000126368.5	NR1D1	0.052528	29	3	0.01421	Whole_Blood	0.9387	Adrenal_Gland	16.2658	4.70233e-16	1.23438	-2.45191	-0.0769039	-0.831993	0.621981	3
ENSG00000018236.14	CNTN1	0.0525323	36	4	0.017938	Nerve_Tibial	0.777621	Brain_Anterior_cingulate_cortex_BA24	23.4393	2.17341e-15	1.18206	-2.36689	2.11629	-0.948624	1.69815	4
ENSG00000259974.2	LINC00261	0.0526188	7	3	0.1145	Lung	0.9989	Brain_Substantia_nigra	5.85548	2.94257e-20	0.296991	-0.31258	1.57829	0.17983	0.627472	3
ENSG00000269404.6	SPIB	0.0526443	20	4	0.01185	Artery_Coronary	0.3333	Liver	13.027	2.78236e-18	0.950474	-2.51658	2.51658	1.24038	1.75118	4
ENSG00000271265.1	RP11-230C9.4	0.0526596	37	3	0.0159132	Pituitary	0.8686	Artery_Coronary	29.6004	2.07944e-15	3.26574	-0.583584	2.4109	1.80908	0.974892	3
ENSG00000277399.4	GPR179	0.0527305	34	2	0.1333	Artery_Tibial	0.8921	Small_Intestine_Terminal_Ileum	30.9074	1.66057e-15	2.60738	-1.50121	1.50121	0.00979042	1.20295	2
ENSG00000215866.7	LINC01356	0.0527667	25	3	0.02418	Brain_Substantia_nigra	0.857401	Thyroid	22.0635	7.54514e-19	0.940306	-2.25426	0.892415	-1.87114	0.714642	3
ENSG00000103174.11	NAGPA	0.0527818	44	5	0.00148144	Liver	0.956108	Brain_Spinal_cord_cervical_c-1	31.4459	3.08952e-15	1.63823	-1.08663	3.17829	1.37967	0.842926	5
ENSG00000278540.4	ACACA	0.0527999	24	4	0.006765	Esophagus_Gastroesophageal_Junction	0.6	Pancreas	16.9843	1.88484e-18	1.05243	-2.7082	1.20656	-0.786636	0.759335	4
ENSG00000256001.1	RP11-575F12.2	0.0528083	25	6	0.0138887	Cells_Cultured_fibroblasts	0.921374	Adipose_Visceral_Omentum	10.8134	2.15924e-18	0.552662	-2.46013	2.36043	-0.217242	1.82029	6
ENSG00000108515.17	ENO3	0.052867	43	4	0.1218	Prostate	0.979421	Lung	32.613	3.12375e-15	1.76887	-0.792932	1.54726	0.0215166	0.765344	4
ENSG00000161860.7	SYCE2	0.0528799	35	4	0.0898224	Cells_EBV-transformed_lymphocytes	0.996545	Lung	25.8204	6.26809e-16	1.10454	-1.69634	1.63762	0.0253483	1.00865	4
ENSG00000237422.1	RP11-305L7.3	0.0529112	2	2	0.01782	Nerve_Tibial	0.5753	Brain_Cerebellum	1.01943	0.980568	0.980568	-2.36934	0.560263	-0.904537	2.07154	2
ENSG00000169862.18	CTNND2	0.0529206	18	6	0.0317	Pancreas	0.662365	Liver	7.79443	1.09463e-17	0.390592	-2.14817	2.14817	0.980232	1.56592	6
ENSG00000143106.12	PSMA5	0.0529287	16	4	0.0792449	Liver	0.967014	Heart_Atrial_Appendage	9.42626	7.96314e-18	0.470368	-1.16604	1.75508	-0.095006	1.05415	4
ENSG00000162511.7	LAPTM5	0.0529359	39	3	0.0148693	Muscle_Skeletal	0.892834	Heart_Left_Ventricle	28.4135	1.58008e-15	2.82803	-2.18458	2.43555	0.301345	1.01412	3
ENSG00000155868.7	MED7	0.0529435	22	3	0.1578	Colon_Transverse	0.8514	Kidney_Cortex	14.1051	1.77676e-18	0.538777	-1.41251	0.90079	-0.0157658	0.773159	3
ENSG00000282849.1	RP11-121P12.1	0.05295	1	1	0.05295	Cells_Cultured_fibroblasts	0.05295	Cells_Cultured_fibroblasts	1	1	1	1.93533	1.93533	1.93533	NA	1
ENSG00000134864.10	GGACT	0.0529517	47	2	0.005613	Brain_Caudate_basal_ganglia	0.976324	Pancreas	43.2138	6.60843e-16	2.4797	-2.76957	0.592291	-0.356045	0.738681	2
ENSG00000184752.12	NDUFA12	0.0529892	41	5	0.01163	Colon_Transverse	0.4666	Adipose_Subcutaneous	27.794	2.65507e-15	1.66942	-1.61922	2.52318	0.910142	1.14887	5
ENSG00000120915.13	EPHX2	0.0530157	48	3	0.0614372	Brain_Nucleus_accumbens_basal_ganglia	0.982668	Cells_Cultured_fibroblasts	41.5811	9.55868e-16	1.83201	-1.87034	1.19394	-0.582763	0.878394	3
ENSG00000136144.11	RCBTB1	0.0530538	49	3	0.00229	Testis	0.741024	Skin_Not_Sun_Exposed_Suprapubic	35.7783	2.27618e-15	3.91286	-3.04979	1.25144	-1.7182	0.735638	3
ENSG00000182612.10	TSPAN10	0.0530845	46	3	0.00468745	Brain_Amygdala	0.658691	Esophagus_Muscularis	27.3077	1.04345e-15	4.48149	-0.853829	2.82776	1.48277	0.962009	3
ENSG00000198604.10	BAZ1A	0.053089	13	7	0.06526	Pancreas	0.8724	Liver	3.38668	8.03557e-33	0.484522	-1.84347	1.84347	0.369279	1.42496	7
ENSG00000088756.12	ARHGAP28	0.0531086	34	7	0.005305	Minor_Salivary_Gland	0.918219	Skin_Sun_Exposed_Lower_leg	21.3478	7.80486e-16	0.841186	-1.02513	2.78791	0.131038	0.785329	7
ENSG00000130762.14	ARHGEF16	0.0531168	46	3	0.00999655	Heart_Left_Ventricle	0.9436	Thyroid	29.856	4.80173e-16	1.21771	-2.57595	1.59193	-1.17811	0.968654	3
ENSG00000164128.6	NPY1R	0.0531403	37	6	0.02962	Artery_Aorta	0.9601	Brain_Spinal_cord_cervical_c-1	24.1232	8.10258e-16	0.864351	-2.17514	2.17514	0.989019	1.53845	6
ENSG00000267147.2	LINC01842	0.0531615	12	3	0.008273	Spleen	0.777588	Brain_Putamen_basal_ganglia	8.47371	8.71011e-18	1.04507	-0.751586	2.64072	0.858366	0.996263	3
ENSG00000253321.1	RP11-61G23.2	0.0532	1	1	0.0532	Brain_Frontal_Cortex_BA9	0.0532	Brain_Frontal_Cortex_BA9	1	1	1	1.93329	1.93329	1.93329	NA	1
ENSG00000131737.5	KRT34	0.0534163	6	4	0.0118821	Esophagus_Mucosa	0.739294	Brain_Cerebellar_Hemisphere	3.21987	8.79825e-17	0.337967	-2.51563	2.23011	-0.764923	1.736	4
ENSG00000184182.18	UBE2F	0.0534585	45	2	0.00141336	Whole_Blood	0.956468	Thyroid	35.3215	5.32889e-16	7.85815	-3.19191	0.081677	-1.96838	0.797437	2
ENSG00000167792.11	NDUFV1	0.053557	47	2	0.0339625	Small_Intestine_Terminal_Ileum	0.4919	Prostate	43.055	5.50866e-16	1.47464	-2.12052	-0.68729	-1.72037	0.395422	2
ENSG00000163808.16	KIF15	0.0535809	45	2	0.01619	Artery_Aorta	0.954819	Brain_Cerebellar_Hemisphere	42.159	1.36254e-15	1.67771	-2.4046	0.056656	-2.2073	0.550352	2
ENSG00000149403.12	GRIK4	0.0535968	18	12	0.01287	Adrenal_Gland	0.8798	Whole_Blood	4.66864	2.09823e-17	0.203839	-2.48735	2.14217	0.239868	1.6161	12
ENSG00000205426.10	KRT81	0.0536303	39	6	0.0281937	Muscle_Skeletal	0.992444	Cells_EBV-transformed_lymphocytes	17.5684	5.37369e-16	0.802206	-1.73874	2.19458	0.193958	1.31663	6
ENSG00000233945.1	RP11-344L13.2	0.05364	1	1	0.05364	Testis	0.05364	Testis	1	1	1	1.92973	1.92973	1.92973	NA	1
ENSG00000258777.1	HIF1A-AS1	0.0537	1	1	0.0537	Brain_Frontal_Cortex_BA9	0.0537	Brain_Frontal_Cortex_BA9	1	1	1	-1.92925	-1.92925	-1.92925	NA	1
ENSG00000244411.3	KRTAP5-7	0.0537299	16	5	0.004642	Testis	0.5272	Adipose_Subcutaneous	9.82496	9.328e-19	0.35695	-2.83088	2.094	-0.393596	1.4793	5
ENSG00000164061.4	BSN	0.0537355	6	4	0.008467	Colon_Transverse	0.8946	Cells_Cultured_fibroblasts	3.36651	4.46162e-17	0.153298	-2.63286	0.241716	-0.939818	1.33836	4
ENSG00000132510.10	KDM6B	0.0537411	24	3	0.0143001	Nerve_Tibial	0.5543	Adipose_Visceral_Omentum	18.1097	8.60148e-19	0.935966	-2.44963	0.613267	-1.64103	1.1833	3
ENSG00000226992.1	AC144525.1	0.0538156	1	1	0.0538156	Cells_Cultured_fibroblasts	0.0538156	Cells_Cultured_fibroblasts	1	1	1	-1.92832	-1.92832	-1.92832	NA	1
ENSG00000240849.10	TMEM189	0.0538327	28	3	0.0319843	Brain_Cerebellum	0.9426	Artery_Coronary	22.6963	4.80377e-16	0.832307	-2.14461	2.05324	-0.00137833	1.66854	3
ENSG00000166145.14	SPINT1	0.0538697	39	3	0.004916	Artery_Tibial	0.903632	Whole_Blood	27.1814	4.7186e-16	1.08301	-2.81249	2.57986	-1.26162	1.78215	3
ENSG00000100982.11	PCIF1	0.0538913	47	5	0.01533	Adrenal_Gland	0.710813	Whole_Blood	21.7599	6.90843e-16	1.32791	-2.42449	2.209	0.313267	0.94462	5
ENSG00000250366.2	TUNAR	0.0539772	14	6	0.009688	Brain_Hypothalamus	0.9876	Artery_Aorta	9.49736	3.13312e-18	0.507727	-2.58677	0.893667	0.0787207	1.08142	6
ENSG00000124641.15	MED20	0.0539989	48	2	0.00314922	Cells_Cultured_fibroblasts	0.1417	Muscle_Skeletal	45.4112	6.37034e-16	1.78521	1.46949	2.95278	2.32911	0.228336	2
ENSG00000109787.12	KLF3	0.0541386	36	2	0.02467	Adrenal_Gland	0.6856	Vagina	33.1391	5.11826e-16	2.01658	-2.24653	2.24653	-0.758661	2.05913	2
ENSG00000126773.12	PCNX4	0.0541387	48	4	0.0613619	Brain_Putamen_basal_ganglia	0.997921	Adipose_Subcutaneous	33.8748	2.97444e-15	1.77626	-1.76409	1.87088	0.207247	0.935695	4
ENSG00000164687.10	FABP5	0.054166	15	4	0.07032	Esophagus_Muscularis	0.2021	Skin_Sun_Exposed_Lower_leg	7.09959	6.60675e-33	0.856927	-1.80984	1.80984	0.652842	1.46897	4
ENSG00000185386.14	MAPK11	0.0541749	44	7	0.07818	Brain_Amygdala	0.9811	Artery_Aorta	16.9109	9.27739e-16	0.891723	-1.37156	1.76135	0.323761	0.873886	7
ENSG00000271751.1	RP11-110I1.14	0.0541929	46	2	0.04852	Pancreas	0.7392	Brain_Amygdala	38.7779	3.12948e-15	5.63994	-1.97279	1.09837	-0.508371	1.03948	2
ENSG00000122705.16	CLTA	0.0541929	48	3	0.00627	Brain_Cortex	0.980995	Adipose_Visceral_Omentum	27.9382	5.84188e-16	8.73476	-2.73332	1.17975	-0.645401	1.18821	3
ENSG00000099953.9	MMP11	0.0542031	38	4	0.230894	Colon_Sigmoid	0.698981	Brain_Putamen_basal_ganglia	28.7579	3.60199e-16	1.24667	-1.17233	1.19806	0.613163	0.681059	4
ENSG00000256538.1	RP11-847H18.3	0.0543107	5	4	0.353	Adipose_Subcutaneous	0.8433	Breast_Mammary_Tissue	2.72813	4.49492e-19	0.0963928	-0.928786	0.715176	-0.0543075	0.622771	4
ENSG00000071655.17	MBD3	0.0543225	43	1	0.0376636	Colon_Sigmoid	0.885819	Brain_Amygdala	40.2838	1.04094e-15	40.2838	-2.0785	1.25137	-1.79005	0.589349	1
ENSG00000224877.3	NDUFAF8	0.0544974	49	3	0.00477804	Brain_Caudate_basal_ganglia	0.945324	Colon_Transverse	33.7856	1.58336e-15	1.45071	-2.82163	0.275533	-2.0556	0.665457	3
ENSG00000261039.2	RP11-417E7.2	0.0545598	15	2	0.0179054	Spleen	0.374105	Lung	13.6414	5.24856e-17	1.05887	-2.36757	-0.88881	-1.84342	0.423108	2
ENSG00000075891.21	PAX2	0.05456	1	1	0.05456	Kidney_Cortex	0.05456	Kidney_Cortex	1	1	1	-1.92236	-1.92236	-1.92236	NA	1
ENSG00000183813.6	CCR4	0.0545632	10	3	0.06793	Esophagus_Mucosa	0.2742	Testis	7.24836	2.43189e-17	0.964185	-1.82547	1.09344	-1.3883	0.922813	3
ENSG00000164690.7	SHH	0.0546315	20	8	0.0257601	Skin_Not_Sun_Exposed_Suprapubic	0.7903	Adrenal_Gland	12.9502	3.58432e-17	0.474099	-2.14529	2.22981	0.0736505	0.961161	8
ENSG00000143442.21	POGZ	0.054675	49	1	0.02712	Muscle_Skeletal	0.4769	Brain_Anterior_cingulate_cortex_BA24	47.8265	7.9131e-16	47.8265	0.711297	2.20979	1.89327	0.276113	1
ENSG00000279668.2	CTC-304I17.6	0.0546984	16	7	0.0100282	Heart_Left_Ventricle	0.9494	Skin_Sun_Exposed_Lower_leg	9.71171	1.77019e-17	0.435159	-2.57485	0.342488	-0.374021	0.84422	7
ENSG00000169860.6	P2RY1	0.0547225	43	5	0.009872	Thyroid	0.676995	Brain_Spinal_cord_cervical_c-1	25.0846	5.36998e-16	0.881327	-2.58028	2.28618	-0.279074	1.31877	5
ENSG00000170379.19	TCAF2	0.0547409	14	3	0.0522902	Thyroid	0.6811	Adipose_Subcutaneous	12.0605	2.1708e-18	0.415908	0.410963	1.94074	1.33945	0.622279	3
ENSG00000107560.10	RAB11FIP2	0.0548547	45	3	0.0139111	Brain_Hippocampus	0.823907	Ovary	28.9905	6.18636e-16	1.72264	-0.595963	2.45955	1.28152	1.09919	3
ENSG00000144355.14	DLX1	0.0549743	38	4	0.00595313	Ovary	0.988043	Adrenal_Gland	24.3397	5.05279e-16	0.922235	-2.75035	1.74396	-0.0606098	0.696962	4
ENSG00000251326.1	RP11-521E5.1	0.05498	1	1	0.05498	Testis	0.05498	Testis	1	1	1	-1.91903	-1.91903	-1.91903	NA	1
ENSG00000009709.11	PAX7	0.0549844	5	2	0.03102	Brain_Cortex	0.4058	Muscle_Skeletal	4.01568	8.72688e-17	0.984319	0.831307	2.15682	1.09641	0.592785	2
ENSG00000198265.11	HELZ	0.0550223	45	3	0.01752	Brain_Cortex	0.974623	Cells_EBV-transformed_lymphocytes	23.758	2.31652e-15	1.48635	-2.37561	1.657	0.485571	0.802255	3
ENSG00000100385.13	IL2RB	0.0550365	7	3	0.1048	Esophagus_Mucosa	0.4411	Cells_EBV-transformed_lymphocytes	3.79328	5.33117e-34	0.385621	-0.920522	1.62202	0.879686	0.893315	3
ENSG00000248809.5	LINC01095	0.05506	4	1	0.05506	Heart_Atrial_Appendage	0.05506	Artery_Tibial	4	2.04137e-32	4	-1.9184	1.9184	-0.959201	1.9184	1
ENSG00000094916.15	CBX5	0.0550944	40	3	0.00938028	Esophagus_Mucosa	0.873009	Artery_Tibial	30.7486	7.66574e-16	1.62954	-2.59787	2.47253	-0.774326	2.15751	3
ENSG00000137692.11	DCUN1D5	0.0550978	49	3	0.01393	Heart_Atrial_Appendage	0.8054	Artery_Aorta	33.107	1.40316e-15	3.1786	-2.45906	1.12105	-0.280313	0.78186	3
ENSG00000166535.19	A2ML1	0.055128	27	4	0.01486	Artery_Aorta	0.923962	Skin_Not_Sun_Exposed_Suprapubic	16.165	4.46293e-16	0.803832	-2.43577	2.43577	-0.417547	1.31653	4
ENSG00000251584.1	RP11-440I14.3	0.0551616	18	4	0.00739821	Adipose_Subcutaneous	0.8943	Lung	13.2071	6.07122e-17	0.869722	-2.67837	0.132865	-1.13988	0.866519	4
ENSG00000102753.9	KPNA3	0.0551792	40	6	0.01697	Brain_Frontal_Cortex_BA9	0.9236	Esophagus_Mucosa	26.0264	5.70055e-16	0.984151	-1.36485	2.38736	0.949507	0.964494	6
ENSG00000100023.18	PPIL2	0.0551885	48	3	0.01288	Skin_Not_Sun_Exposed_Suprapubic	0.998714	Pituitary	36.2809	5.00596e-16	2.77691	-1.0838	2.48707	0.653309	0.870937	3
ENSG00000159479.16	MED8	0.0551963	49	5	0.037648	Skin_Not_Sun_Exposed_Suprapubic	0.983999	Brain_Putamen_basal_ganglia	34.8378	1.20959e-15	1.19725	-1.55766	2.07867	-0.0158948	0.740718	5
ENSG00000166173.10	LARP6	0.0552001	42	4	0.0116502	Esophagus_Gastroesophageal_Junction	0.990258	Brain_Caudate_basal_ganglia	24.3289	7.09168e-16	0.948663	-2.32579	2.52257	1.19489	1.27101	4
ENSG00000138311.15	ZNF365	0.0552387	18	4	0.0008173	Brain_Spinal_cord_cervical_c-1	0.925	Brain_Caudate_basal_ganglia	12.7123	2.05698e-17	0.954977	-3.34687	1.51414	-0.427087	1.48113	4
ENSG00000105672.14	ETV2	0.0552604	42	5	0.005908	Colon_Transverse	0.8388	Brain_Anterior_cingulate_cortex_BA24	26.896	5.20416e-16	0.924153	-2.75284	2.70444	-0.868161	0.885297	5
ENSG00000154518.9	ATP5G3	0.0552759	49	2	0.0140745	Adrenal_Gland	0.6738	Skin_Not_Sun_Exposed_Suprapubic	41.8653	8.94474e-16	5.41763	-2.45536	-0.420938	-2.13618	0.334803	2
ENSG00000092820.17	EZR	0.0552826	48	4	0.00137526	Minor_Salivary_Gland	0.83919	Adipose_Visceral_Omentum	27.3391	6.07405e-16	1.89367	-1.42441	3.19979	1.55116	1.16884	4
ENSG00000275427.1	CTD-2281E23.1	0.0553673	3	2	0.01874	Pituitary	0.7836	Brain_Cortex	2.24327	0.0301814	0.726545	-0.274631	2.35066	1.17881	1.33511	2
ENSG00000072778.19	ACADVL	0.0553898	23	2	0.01881	Adipose_Visceral_Omentum	0.9448	Brain_Nucleus_accumbens_basal_ganglia	14.8073	3.61704e-17	7.3684	-0.693972	2.34928	1.27701	1.00261	2
ENSG00000151468.10	CCDC3	0.0553979	42	7	0.00999677	Artery_Aorta	0.833126	Cells_Cultured_fibroblasts	22.0849	4.48225e-16	1.01835	-0.56452	2.57594	0.558211	0.885761	7
ENSG00000114767.6	RRP9	0.0554139	46	1	0.05347	Brain_Anterior_cingulate_cortex_BA24	0.158343	Brain_Amygdala	44.1834	6.29119e-16	44.1834	-1.93111	1.93094	-1.80057	0.576311	1
ENSG00000278224.5	PRICKLE4	0.0554378	39	4	0.02711	Brain_Cerebellum	0.873582	Colon_Transverse	29.3551	9.90864e-16	1.17466	-2.14893	2.20993	0.0402416	1.13078	4
ENSG00000226762.1	RP11-298E9.6	0.05559	1	1	0.05559	Brain_Amygdala	0.05559	Brain_Amygdala	1	1	1	1.91424	1.91424	1.91424	NA	1
ENSG00000259267.2	RP11-432J9.6	0.05559	1	1	0.05559	Testis	0.05559	Testis	1	1	1	1.91424	1.91424	1.91424	NA	1
ENSG00000205444.2	RP4-529N6.1	0.0556654	4	1	0.04508	Skin_Not_Sun_Exposed_Suprapubic	0.1105	Uterus	3.95576	1.4327e-16	3.95576	-2.00391	-1.59595	-1.90192	0.203979	1
ENSG00000197580.11	BCO2	0.0557051	45	6	0.0265173	Vagina	0.995853	Heart_Atrial_Appendage	23.7861	2.26514e-15	1.17537	-1.55826	2.21855	0.476812	0.938551	6
ENSG00000002549.12	LAP3	0.0559094	37	3	0.00621475	Stomach	0.229224	Brain_Cerebellar_Hemisphere	31.397	8.99344e-16	1.12517	-2.34947	2.73623	-0.330051	2.07833	3
ENSG00000113851.14	CRBN	0.0559289	39	5	0.0398	Breast_Mammary_Tissue	0.989181	Esophagus_Gastroesophageal_Junction	22.4387	2.0583e-15	0.814573	-2.05582	1.38845	-0.32703	0.875544	5
ENSG00000174943.9	KCTD13	0.0559333	41	2	0.0152306	Colon_Transverse	0.132291	Esophagus_Mucosa	35.2415	7.22767e-16	4.35066	-1.95452	2.42685	1.53348	1.3308	2
ENSG00000188883.4	KLRG2	0.0559942	17	5	0.04143	Adipose_Subcutaneous	0.9287	Breast_Mammary_Tissue	7.91127	1.66541e-17	0.549615	-2.0392	0.0992551	-1.41472	0.739264	5
ENSG00000238266.1	LINC00707	0.0560625	24	5	0.01456	Kidney_Cortex	0.9987	Testis	13.8529	9.41084e-18	1.18305	-2.44314	1.80721	-0.438611	1.00178	5
ENSG00000258038.5	CTD-2384A14.1	0.05615	1	1	0.05615	Testis	0.05615	Testis	1	1	1	1.90987	1.90987	1.90987	NA	1
ENSG00000163596.16	ICA1L	0.0561804	40	2	0.0394922	Breast_Mammary_Tissue	0.59447	Whole_Blood	34.0444	1.00012e-15	5.69085	-1.9234	2.05902	0.854723	1.59507	2
ENSG00000116761.11	CTH	0.0561848	28	4	0.03307	Stomach	0.386652	Brain_Caudate_basal_ganglia	20.6083	8.56035e-16	0.700519	-2.13123	1.27108	-0.629698	1.1537	4
ENSG00000260476.1	RP11-254F7.1	0.05623	2	1	0.05623	Adrenal_Gland	0.05623	Liver	2	0	2	-1.90925	-1.90925	-1.90925	6.28037e-16	1
ENSG00000197408.8	CYP2B6	0.0563809	4	2	0.01629	Kidney_Cortex	0.1322	Liver	3.44759	5.59144e-17	0.552405	1.50548	2.40235	2.12201	0.424425	2
ENSG00000112874.9	NUDT12	0.0563812	49	5	0.0254972	Prostate	0.999188	Brain_Amygdala	31.1071	5.88458e-16	1.1729	-2.23379	0.949827	-1.0221	0.854219	5
ENSG00000133997.11	MED6	0.0564276	28	7	0.05466	Brain_Cortex	0.978569	Adipose_Subcutaneous	11.5563	2.89177e-16	0.391197	-1.92157	1.67343	0.419578	0.995931	7
ENSG00000165997.4	ARL5B	0.0565174	37	3	0.04656	Adipose_Subcutaneous	0.7772	Cells_Cultured_fibroblasts	25.4986	1.18241e-15	2.28157	-1.99028	1.99028	1.10579	1.2753	3
ENSG00000113971.19	NPHP3	0.0565276	49	2	0.008154	Prostate	0.1831	Brain_Spinal_cord_cervical_c-1	44.3433	1.23403e-15	2.58631	-2.64563	-1.33127	-2.21817	0.211896	2
ENSG00000238358.2	RP5-1121E10.2	0.056573	8	4	0.00798268	Pituitary	0.953	Brain_Cortex	5.34533	3.51214e-17	0.303645	-2.6528	0.0589399	-1.61805	1.0656	4
ENSG00000214534.5	ZNF705E	0.0566259	32	3	0.01758	Pituitary	0.7646	Cells_EBV-transformed_lymphocytes	21.0317	1.02452e-15	3.70496	-0.377772	2.37435	1.37771	0.690859	3
ENSG00000178999.12	AURKB	0.0566324	16	5	0.02162	Brain_Substantia_nigra	0.8899	Artery_Coronary	10.1768	3.78034e-18	0.389927	-2.10964	2.29698	-0.286409	1.13018	5
ENSG00000174899.10	PQLC2L	0.0566615	41	4	0.04745	Esophagus_Gastroesophageal_Junction	0.8529	Brain_Amygdala	29.7209	9.15053e-16	1.53622	-1.98226	1.18076	-0.0435844	0.856587	4
ENSG00000117411.16	B4GALT2	0.0568393	42	4	0.01733	Adipose_Subcutaneous	0.986073	Lung	29.7824	1.40372e-15	2.04353	-2.37963	1.36581	0.135572	0.960843	4
ENSG00000160294.10	MCM3AP	0.0569123	47	3	0.110801	Muscle_Skeletal	0.953638	Brain_Hypothalamus	38.7658	1.98125e-15	1.64207	-1.01249	1.5946	-0.417755	0.636171	3
ENSG00000168917.8	SLC35G2	0.0569193	21	3	0.06681	Esophagus_Mucosa	0.8938	Adipose_Subcutaneous	15.5491	1.92898e-17	0.938479	-1.8266	1.83295	-0.416125	1.46771	3
ENSG00000254480.1	RP11-23F23.2	0.0569528	24	4	0.00806739	Adipose_Subcutaneous	0.901437	Brain_Spinal_cord_cervical_c-1	12.3984	4.94768e-17	0.996169	-2.64924	1.00477	0.00450563	1.3102	4
ENSG00000174483.19	BBS1	0.0569563	48	2	0.00933305	Skin_Not_Sun_Exposed_Suprapubic	0.866829	Testis	36.0505	7.87191e-16	10.3649	-2.59961	2.27811	-1.53175	1.40744	2
ENSG00000167034.9	NKX3-1	0.056979	47	5	0.000960499	Whole_Blood	0.9012	Artery_Aorta	24.0457	4.59971e-16	1.12477	-3.30185	2.18593	1.00943	1.10012	5
ENSG00000255257.1	AC025016.1	0.057	1	1	0.057	Testis	0.057	Testis	1	1	1	1.90331	1.90331	1.90331	NA	1
ENSG00000129354.11	AP1M2	0.0570028	43	4	0.004111	Brain_Hippocampus	0.923601	Esophagus_Mucosa	23.1336	1.01861e-15	3.3063	-2.86952	2.79235	0.272509	1.28848	4
ENSG00000277494.1	GPIHBP1	0.0570299	45	4	0.04151	Brain_Caudate_basal_ganglia	0.827008	Brain_Amygdala	32.4167	8.45679e-16	1.32768	-2.0384	1.14176	-0.769272	0.610628	4
ENSG00000270022.3	RNU12	0.0570571	18	2	0.113	Testis	0.769673	Artery_Aorta	16.8514	3.67085e-17	1.11744	0.292803	1.58485	1.15662	0.293067	2
ENSG00000139684.13	ESD	0.0570584	41	3	0.00414355	Brain_Cortex	0.750021	Heart_Atrial_Appendage	34.5029	5.2837e-16	1.81903	-2.86266	2.86702	0.957161	2.11044	3
ENSG00000215244.2	RP11-563J2.2	0.0570758	41	7	0.00697989	Breast_Mammary_Tissue	0.932213	Heart_Left_Ventricle	18.8178	1.75098e-15	0.689121	-2.6978	1.52136	0.0666787	1.27841	7
ENSG00000181038.13	METTL23	0.0570804	4	3	0.007189	Cells_Cultured_fibroblasts	0.1141	Skin_Not_Sun_Exposed_Suprapubic	3.16992	1.63369e-16	0.196476	1.58003	2.68796	1.92243	0.525049	3
ENSG00000142186.16	SCYL1	0.0571204	23	3	0.001392	Whole_Blood	0.932323	Skin_Sun_Exposed_Lower_leg	16.6474	1.40859e-18	1.09422	-0.315608	3.1963	0.401742	1.07821	3
ENSG00000117505.12	DR1	0.0571212	47	2	0.0142148	Esophagus_Muscularis	0.409144	Pituitary	41.2685	1.04378e-15	4.36467	-2.1127	2.45179	2.05266	0.807308	2
ENSG00000228329.1	LINC01890	0.0573178	2	2	0.02075	Whole_Blood	0.106768	Testis	1.4643	0.535697	0.535697	-1.61289	2.3125	0.349806	2.77567	2
ENSG00000196866.2	HIST1H2AD	0.0573233	18	3	0.09124	Brain_Frontal_Cortex_BA9	0.8863	Artery_Coronary	15.4148	3.93709e-17	0.998612	-1.68889	1.31295	0.474994	0.932291	3
ENSG00000149488.12	TMC2	0.0573512	35	6	0.0463225	Brain_Caudate_basal_ganglia	0.7333	Brain_Nucleus_accumbens_basal_ganglia	17.3765	1.67646e-15	0.792698	-1.95723	1.99244	-0.205137	1.07452	6
ENSG00000204978.2	ERICH4	0.0573748	35	4	0.00200681	Skin_Not_Sun_Exposed_Suprapubic	0.2836	Brain_Frontal_Cortex_BA9	17.2995	2.4591e-16	0.675872	1.07227	3.08922	1.94487	0.573395	4
ENSG00000272853.1	RP11-398C13.6	0.0573875	12	2	0.05881	Nerve_Tibial	0.9216	Brain_Putamen_basal_ganglia	11.4379	4.09225e-34	0.562057	0.0984185	1.88961	1.74034	0.517073	2
ENSG00000243147.7	MRPL33	0.0574053	13	4	0.03683	Kidney_Cortex	0.7063	Heart_Left_Ventricle	10.4972	7.55122e-19	0.505697	-2.08764	0.592822	-0.671778	0.602632	4
ENSG00000263508.5	RP11-963H4.3	0.0574609	43	6	0.01853	Adipose_Visceral_Omentum	0.968729	Esophagus_Muscularis	25.3252	5.72642e-16	0.886085	-2.35485	1.03311	-1.22097	0.727365	6
ENSG00000177971.8	IMP3	0.0575087	40	4	0.098	Brain_Cerebellum	0.5286	Esophagus_Muscularis	23.2697	3.8851e-16	0.779218	-1.63295	1.65463	-1.10385	0.782874	4
ENSG00000065675.14	PRKCQ	0.0575228	49	5	0.00275976	Small_Intestine_Terminal_Ileum	0.796915	Esophagus_Mucosa	28.5108	9.83382e-16	1.02908	-2.9933	2.12556	-0.570725	1.12758	5
ENSG00000151726.13	ACSL1	0.057539	35	5	0.001497	Skin_Sun_Exposed_Lower_leg	0.9868	Heart_Left_Ventricle	22.3783	6.52871e-16	0.885224	-3.17526	1.83721	0.250221	0.767574	5
ENSG00000161057.11	PSMC2	0.0576673	9	4	0.1182	Prostate	0.3923	Brain_Substantia_nigra	5.62858	2.35165e-17	0.677668	-1.56237	1.52084	-0.371902	1.44577	4
ENSG00000203965.12	EFCAB7	0.0577016	48	3	0.00581971	Adipose_Visceral_Omentum	0.7616	Liver	32.1519	8.79485e-16	1.60706	-2.75777	0.981642	-1.72451	0.911058	3
ENSG00000164023.14	SGMS2	0.0577428	18	5	0.007752	Cells_Cultured_fibroblasts	0.9603	Breast_Mammary_Tissue	11.2751	1.42249e-18	0.689014	-1.98892	2.66268	0.0371557	1.07737	5
ENSG00000128040.10	SPINK2	0.0578293	37	6	0.00694946	Small_Intestine_Terminal_Ileum	0.969442	Brain_Hypothalamus	21.621	5.40744e-16	0.862072	-2.69926	2.21835	-1.30797	1.16958	6
ENSG00000125846.15	ZNF133	0.0579226	40	7	0.009441	Brain_Putamen_basal_ganglia	0.949954	Testis	12.0406	9.62788e-16	0.872665	-2.59566	1.54809	0.0949051	0.906288	7
ENSG00000254319.5	RP11-134O21.1	0.0579596	39	3	0.0197322	Brain_Cortex	0.796292	Brain_Substantia_nigra	32.0985	3.15237e-15	1.69181	-2.3314	0.573066	-1.1549	0.673269	3
ENSG00000188112.8	C6orf132	0.057986	30	11	0.002498	Pituitary	0.996988	Adrenal_Gland	9.0567	4.45889e-16	0.389488	-3.02358	3.02358	0.146894	1.67408	11
ENSG00000275966.1	RP11-1055B8.9	0.0580635	32	2	0.01325	Heart_Left_Ventricle	0.2617	Colon_Sigmoid	29.0379	2.41911e-15	1.91767	1.12238	2.47698	1.3196	0.429752	2
ENSG00000183668.17	PSG9	0.05809	2	1	0.05809	Testis	0.05809	Cells_Cultured_fibroblasts	2	7.85046e-17	2	-1.89502	-1.89502	-1.89502	6.28037e-16	1
ENSG00000241233.3	KRTAP5-8	0.0581266	11	2	0.02688	Artery_Coronary	0.3436	Brain_Anterior_cingulate_cortex_BA24	9.92197	7.00374e-20	0.998436	-1.19753	2.21326	-0.165955	1.18753	2
ENSG00000133665.12	DYDC2	0.0581462	27	3	0.00437773	Brain_Caudate_basal_ganglia	0.7665	Brain_Substantia_nigra	16.7818	3.47368e-16	2.81489	-2.71872	2.84958	-0.380114	1.83872	3
ENSG00000117724.12	CENPF	0.058194	33	2	0.178	Adipose_Subcutaneous	0.77547	Testis	28.6681	1.11525e-15	3.42539	-1.34694	1.34694	-0.623934	1.13431	2
ENSG00000127989.13	MTERF1	0.058329	46	2	0.07878	Brain_Cerebellum	0.921531	Skin_Sun_Exposed_Lower_leg	37.6061	1.18312e-15	7.39508	-1.75781	1.75781	0.315119	0.983422	2
ENSG00000103199.13	ZNF500	0.0583512	49	3	0.03704	Brain_Amygdala	0.954272	Cells_EBV-transformed_lymphocytes	42.2387	4.17048e-15	1.72771	-2.08532	1.687	0.798484	0.617512	3
ENSG00000177602.5	GSG2	0.0583618	21	6	0.02312	Lung	0.9167	Brain_Putamen_basal_ganglia	13.6728	4.73359e-18	0.723532	-2.27145	1.57222	-0.651905	1.34039	6
ENSG00000176842.14	IRX5	0.05839	19	1	0.05839	Adipose_Subcutaneous	0.05839	Brain_Cerebellum	19	3.0857e-18	19	-1.89276	1.89276	0.498094	1.87608	1
ENSG00000141002.19	TCF25	0.0583958	43	7	0.142549	Esophagus_Mucosa	0.8692	Liver	19.6035	2.84591e-16	0.808355	-1.20809	1.46637	0.387831	0.84325	7
ENSG00000230062.5	ANKRD66	0.05843	1	1	0.05843	Brain_Anterior_cingulate_cortex_BA24	0.05843	Brain_Anterior_cingulate_cortex_BA24	1	1	1	1.89246	1.89246	1.89246	NA	1
ENSG00000105402.7	NAPA	0.0584342	33	4	0.007659	Adipose_Visceral_Omentum	0.383392	Brain_Nucleus_accumbens_basal_ganglia	22.5596	1.24911e-15	0.82775	0.871664	2.66674	1.17764	0.537558	4
ENSG00000272250.1	RP11-346C20.4	0.0584943	29	4	0.05457	Brain_Cortex	0.6771	Artery_Aorta	22.9012	9.75144e-16	0.993824	-1.92228	1.73965	-1.24561	0.772456	4
ENSG00000013588.7	GPRC5A	0.0584988	22	6	0.05354	Skin_Sun_Exposed_Lower_leg	0.824981	Artery_Tibial	12.3793	6.85831e-18	0.474722	-1.93054	1.8633	-0.693507	0.890448	6
ENSG00000251692.7	PTX4	0.0585748	22	4	0.001126	Lung	0.308	Small_Intestine_Terminal_Ileum	16.8067	1.06221e-17	0.927701	1.01943	3.25699	1.73816	0.629288	4
ENSG00000151474.21	FRMD4A	0.0585828	18	10	0.002204	Breast_Mammary_Tissue	0.9489	Cells_Cultured_fibroblasts	9.04898	3.89366e-17	0.516308	-3.06127	1.15693	-0.0853906	1.23818	10
ENSG00000105519.15	CAPS	0.0586113	49	4	0.00539914	Brain_Nucleus_accumbens_basal_ganglia	0.949556	Colon_Sigmoid	33.4171	8.17547e-16	1.39991	-0.529873	2.7822	1.13806	0.909907	4
ENSG00000260300.5	RP11-505K9.4	0.0586483	48	4	0.01637	Minor_Salivary_Gland	0.966866	Whole_Blood	35.3488	9.273e-16	1.183	-2.40056	1.59916	-0.952285	0.795128	4
ENSG00000250317.8	SMIM20	0.0587587	30	3	0.02951	Adrenal_Gland	0.882	Skin_Not_Sun_Exposed_Suprapubic	23.0141	5.34984e-16	1.16662	-0.689355	2.17661	0.928729	0.578627	3
ENSG00000256725.1	RP11-662M24.2	0.0588039	10	4	0.03524	Brain_Hypothalamus	0.6004	Ovary	5.27168	1.69699e-17	0.31128	-2.10559	1.58222	-0.551033	1.67655	4
ENSG00000159228.12	CBR1	0.0588239	42	4	0.01549	Brain_Caudate_basal_ganglia	0.975734	Nerve_Tibial	23.3058	1.11488e-15	1.69964	-2.42072	1.42314	-0.886549	1.12344	4
ENSG00000129460.15	NGDN	0.05883	40	2	0.0414551	Brain_Amygdala	0.970448	Brain_Nucleus_accumbens_basal_ganglia	32.8398	6.08197e-16	6.89834	-1.78534	2.03895	0.587113	0.883798	2
ENSG00000170128.4	GPR25	0.0588685	13	4	0.02514	Spleen	0.285419	Whole_Blood	9.05067	1.11416e-17	0.350882	-2.23924	1.11232	0.212129	1.42858	4
ENSG00000104312.7	RIPK2	0.0589643	49	4	0.0782344	Breast_Mammary_Tissue	0.979566	Artery_Tibial	28.3188	7.87243e-16	1.72022	-1.72621	1.76102	0.27962	1.04005	4
ENSG00000248360.7	LINC00504	0.0589881	12	7	0.001903	Brain_Substantia_nigra	0.9941	Esophagus_Muscularis	4.57048	1.79655e-18	0.254757	-3.10497	3.10497	0.502865	1.81937	7
ENSG00000107643.15	MAPK8	0.0590293	39	4	0.002681	Esophagus_Muscularis	0.5505	Artery_Aorta	25.3737	8.56473e-16	1.37922	-3.00213	-0.597011	-2.06498	0.764468	4
ENSG00000100583.4	SAMD15	0.0590991	43	2	0.007532	Artery_Coronary	0.427067	Adipose_Subcutaneous	34.6719	1.18999e-15	7.32331	-2.67236	1.02874	-2.01368	0.736259	2
ENSG00000258740.1	RP11-293M10.1	0.0591023	2	2	0.1564	Skin_Not_Sun_Exposed_Suprapubic	0.5123	Skin_Sun_Exposed_Lower_leg	1.60782	0.392178	0.392178	-0.655261	1.41728	0.381011	1.46551	2
ENSG00000113595.14	TRIM23	0.0591116	38	1	0.03209	Cells_Cultured_fibroblasts	0.2643	Muscle_Skeletal	36.9286	1.27165e-15	36.9286	1.11629	2.14329	1.85624	0.218274	1
ENSG00000151881.14	TMEM267	0.0591614	36	4	0.01739	Liver	0.798	Artery_Tibial	25.6911	9.5774e-16	1.03756	-2.26543	2.37836	-0.748389	1.62458	4
ENSG00000196850.5	PPTC7	0.05932	16	1	0.05932	Adipose_Subcutaneous	0.05932	Adipose_Visceral_Omentum	16	5.83411e-18	16	-1.88581	1.88581	0.942907	1.68672	1
ENSG00000177508.11	IRX3	0.0594434	39	8	0.045963	Ovary	0.9977	Stomach	19.7046	8.4366e-16	0.694949	-1.99573	1.24712	0.137648	0.904108	8
ENSG00000196878.14	LAMB3	0.0594499	20	11	0.02342	Brain_Hypothalamus	0.8423	Adrenal_Gland	6.29197	1.23852e-17	0.340423	-2.26651	2.26651	-0.435405	1.37848	11
ENSG00000234438.3	KBTBD13	0.059548	8	2	0.0197527	Artery_Tibial	0.2721	Adipose_Visceral_Omentum	7.46942	3.27764e-17	0.516711	1.09824	2.33101	1.35874	0.406156	2
ENSG00000105854.12	PON2	0.0596005	35	9	0.00419303	Muscle_Skeletal	0.981833	Pancreas	11.2421	8.73601e-16	0.446782	-2.86326	1.53169	-0.151878	0.980121	9
ENSG00000137218.10	FRS3	0.0596465	39	4	0.00243071	Whole_Blood	0.940935	Skin_Not_Sun_Exposed_Suprapubic	30.9498	4.98517e-16	1.23837	-3.03184	2.87408	0.0359904	1.58088	4
ENSG00000134365.12	CFHR4	0.05967	1	1	0.05967	Nerve_Tibial	0.05967	Nerve_Tibial	1	1	1	1.88322	1.88322	1.88322	NA	1
ENSG00000103375.10	AQP8	0.0596732	41	1	0.0430066	Pancreas	0.3158	Brain_Caudate_basal_ganglia	38.1802	3.62e-15	38.1802	1.00313	2.02365	1.83513	0.175459	1
ENSG00000135220.10	UGT2A3	0.0597198	4	2	0.0434173	Colon_Transverse	0.6485	Colon_Sigmoid	3.17164	2.18953e-47	0.828362	-2.01967	0.455847	-0.163033	1.23776	2
ENSG00000157551.17	KCNJ15	0.0597295	22	4	0.0142805	Cells_Cultured_fibroblasts	0.984637	Spleen	11.0924	1.07382e-17	0.578915	-0.938484	2.45013	-0.0923514	0.73494	4
ENSG00000225058.1	RP11-132N15.1	0.05974	1	1	0.05974	Adrenal_Gland	0.05974	Adrenal_Gland	1	1	1	-1.88271	-1.88271	-1.88271	NA	1
ENSG00000064607.16	SUGP2	0.0597529	43	4	0.006685	Artery_Aorta	0.9479	Breast_Mammary_Tissue	21.7467	9.643e-16	0.764005	-2.71214	0.762268	-1.46242	1.03527	4
ENSG00000161016.17	RPL8	0.0597728	48	1	0.0379061	Cells_Cultured_fibroblasts	0.4427	Brain_Substantia_nigra	45.7267	1.88294e-15	45.7267	-2.07587	-0.767642	-1.83059	0.196305	1
ENSG00000131100.12	ATP6V1E1	0.0598321	47	2	0.0231767	Stomach	0.94535	Skin_Not_Sun_Exposed_Suprapubic	42.1295	7.30647e-16	2.96593	-1.91903	2.27051	-0.598635	0.67452	2
ENSG00000008300.16	CELSR3	0.0598721	23	3	0.1962	Muscle_Skeletal	0.895958	Esophagus_Gastroesophageal_Junction	17.3215	1.10033e-17	1.89088	-1.29245	1.26743	0.3443	1.04408	3
ENSG00000089876.11	DHX32	0.059914	25	2	0.009719	Ovary	0.393	Brain_Hypothalamus	22.0293	2.37607e-17	2.43973	-2.58567	1.23804	-2.0548	0.819468	2
ENSG00000063046.17	EIF4B	0.0600069	49	2	0.02357	Cells_EBV-transformed_lymphocytes	0.9669	Small_Intestine_Terminal_Ileum	44.807	7.64004e-16	2.81278	-2.26407	-0.0414966	-1.29939	0.498196	2
ENSG00000130540.13	SULT4A1	0.0600076	47	4	0.0286267	Heart_Left_Ventricle	0.974473	Cells_Cultured_fibroblasts	25.3108	1.28049e-15	1.99826	-1.95325	2.18859	0.0628028	0.697811	4
ENSG00000272856.1	RP11-710E1.2	0.0600131	29	4	0.07735	Small_Intestine_Terminal_Ileum	0.9036	Brain_Caudate_basal_ganglia	14.3019	7.94813e-16	0.939254	-1.76627	1.76627	0.0935039	0.841604	4
ENSG00000188277.9	C15orf62	0.0600265	9	2	0.03386	Brain_Cerebellum	0.4729	Nerve_Tibial	7.06669	3.61046e-33	1.93331	-2.12173	2.12173	-0.395252	1.97284	2
ENSG00000248994.1	RP11-259O2.1	0.0600329	40	7	0.0130248	Artery_Tibial	0.9873	Pancreas	21.803	2.12444e-15	0.893751	-2.48309	2.09602	-1.01943	1.13259	7
ENSG00000141985.9	SH3GL1	0.0600606	45	5	0.00592974	Esophagus_Mucosa	0.956141	Brain_Frontal_Cortex_BA9	20.8211	5.19769e-16	1.42215	-2.24795	2.75164	-0.466221	1.38199	5
ENSG00000136999.4	NOV	0.0600619	48	3	0.0132264	Brain_Putamen_basal_ganglia	0.798531	Cells_EBV-transformed_lymphocytes	31.94	4.43354e-16	1.64019	-1.18107	2.47761	-0.510661	0.848016	3
ENSG00000213424.8	KRT222	0.0600725	36	2	0.02135	Artery_Tibial	0.9509	Brain_Hypothalamus	32.2291	1.07973e-15	2.00983	-2.30174	0.888448	-0.579936	0.832855	2
ENSG00000165474.5	GJB2	0.0601678	46	4	0.001399	Testis	0.845124	Prostate	34.5119	1.04363e-15	2.07914	-2.02153	3.19486	-0.374151	0.851357	4
ENSG00000105967.15	TFEC	0.0602815	16	3	0.01784	Brain_Cortex	0.9498	Artery_Tibial	10.2235	2.07519e-17	1.91162	-2.36892	-0.0629579	-0.848753	0.693686	3
ENSG00000122873.11	CISD1	0.0603047	35	3	0.0083606	Colon_Transverse	0.3095	Esophagus_Gastroesophageal_Junction	25.9613	2.53728e-15	2.56254	-2.22294	2.63715	1.31255	1.52702	3
ENSG00000185420.18	SMYD3	0.0603856	41	9	0.00561659	Ovary	0.948812	Brain_Anterior_cingulate_cortex_BA24	11.1929	3.23648e-16	0.396243	-2.07984	2.76936	0.192755	1.06202	9
ENSG00000129473.9	BCL2L2	0.0604038	26	5	0.01884	Esophagus_Gastroesophageal_Junction	0.9763	Cells_Cultured_fibroblasts	15.1202	1.06611e-15	1.20554	-2.34868	2.34868	0.747132	1.23922	5
ENSG00000234255.8	AC012370.3	0.0604442	5	2	0.0157	Testis	0.1641	Pituitary	4.55812	6.11493e-18	0.441879	-2.41582	2.23266	1.06716	1.97373	2
ENSG00000229613.1	LINC01501	0.0604497	3	2	0.01378	Brain_Cortex	0.09184	Brain_Cerebellar_Hemisphere	2.66139	0.0505185	0.288091	-2.46295	-1.68577	-2.12138	0.397033	2
ENSG00000261319.1	LINC02152	0.0604709	2	2	0.05174	Thyroid	0.1616	Heart_Atrial_Appendage	1.02491	0.975092	0.975092	-1.94529	1.39971	-0.27279	2.36527	2
ENSG00000134042.12	MRO	0.0605155	45	7	0.0098657	Brain_Substantia_nigra	0.951429	Minor_Salivary_Gland	20.4584	1.89449e-15	0.73637	-1.48713	2.5805	0.492792	0.920193	7
ENSG00000189241.6	TSPYL1	0.0605989	42	3	0.00914639	Muscle_Skeletal	0.76675	Adipose_Visceral_Omentum	33.1458	5.19895e-16	2.64124	-2.60653	0.486377	-1.71496	0.733201	3
ENSG00000119318.12	RAD23B	0.0606318	34	5	0.004845	Muscle_Skeletal	0.9188	Brain_Frontal_Cortex_BA9	18.3597	1.16267e-15	0.995617	-0.287016	2.81716	0.601013	0.548666	5
ENSG00000179862.6	CITED4	0.0606628	42	8	0.04141	Esophagus_Gastroesophageal_Junction	0.997626	Adipose_Subcutaneous	16.0373	6.50301e-16	0.758508	-1.85792	2.0394	0.0346529	1.02568	8
ENSG00000124784.8	RIOK1	0.0606707	47	2	0.02523	Cells_EBV-transformed_lymphocytes	0.4968	Esophagus_Gastroesophageal_Junction	42.1254	6.5271e-16	2.45692	-1.39605	2.23786	1.30086	0.558147	2
ENSG00000160201.11	U2AF1	0.0607112	14	4	0.1964	Breast_Mammary_Tissue	0.6149	Skin_Not_Sun_Exposed_Suprapubic	8.46196	5.8646e-19	0.4297	-1.14744	1.29188	0.361284	1.08963	4
ENSG00000114948.12	ADAM23	0.0607507	42	6	0.00126104	Liver	0.8044	Ovary	23.3278	1.90459e-15	0.808434	-0.247657	3.2247	2.14673	0.780543	6
ENSG00000185475.10	TMEM179B	0.0607838	49	3	0.0390808	Minor_Salivary_Gland	0.9527	Nerve_Tibial	38.6983	7.43999e-16	1.56625	-2.06334	0.830776	-1.36266	0.772654	3
ENSG00000165138.17	ANKS6	0.0607901	43	2	0.01345	Artery_Aorta	0.612344	Brain_Cortex	35.6702	1.32361e-15	6.04417	-2.01801	2.47163	1.27186	1.20077	2
ENSG00000198169.8	ZNF251	0.0607914	33	2	0.0158468	Thyroid	0.09591	Small_Intestine_Terminal_Ileum	31.0282	5.98905e-16	1.64845	-2.0382	2.41243	1.84196	0.720712	2
ENSG00000067167.7	TRAM1	0.0608267	48	4	0.0197491	Cells_EBV-transformed_lymphocytes	0.9386	Muscle_Skeletal	28.0139	5.80553e-16	1.62507	-2.33108	1.99028	-0.802446	1.39461	4
ENSG00000251443.1	LINC02160	0.06087	2	1	0.06087	Minor_Salivary_Gland	0.06087	Minor_Salivary_Gland	2	7.85046e-17	2	-1.87444	-1.87444	-1.87444	0	1
ENSG00000100599.15	RIN3	0.0608924	42	9	0.01097	Small_Intestine_Terminal_Ileum	0.9876	Adipose_Subcutaneous	17.4224	1.535e-15	0.590726	-2.54365	1.81515	0.0158777	0.918788	9
ENSG00000204682.5	CASC10	0.060934	45	3	0.0742816	Brain_Cerebellar_Hemisphere	0.991566	Artery_Coronary	29.3099	5.90215e-16	2.40067	-1.66361	1.78488	0.368185	0.792574	3
ENSG00000111276.10	CDKN1B	0.0609535	36	5	0.023	Esophagus_Mucosa	0.9287	Prostate	16.7215	4.55169e-16	0.874377	-2.2042	2.27343	-0.51937	1.51553	5
ENSG00000234745.10	HLA-B	0.0609808	41	11	0.03526	Brain_Hippocampus	0.978322	Breast_Mammary_Tissue	18.4035	1.64413e-15	0.65741	-2.01077	2.10536	0.163575	0.987005	11
ENSG00000197841.14	ZNF181	0.0610286	49	2	0.119478	Brain_Substantia_nigra	0.87815	Adrenal_Gland	45.0012	6.70625e-16	2.53414	-1.55697	-0.153315	-0.911152	0.593105	2
ENSG00000167664.8	TMIGD2	0.0610543	31	5	0.0317499	Liver	0.985409	Cells_EBV-transformed_lymphocytes	15.237	4.48049e-16	0.527539	-0.292898	2.14755	0.648406	0.591714	5
ENSG00000148110.15	MFSD14B	0.0611117	38	5	0.00216394	Adipose_Visceral_Omentum	0.87889	Cells_EBV-transformed_lymphocytes	15.7642	1.06834e-15	3.30352	-3.06676	1.44272	-1.29966	1.08217	5
ENSG00000278195.1	SSTR3	0.0611661	20	6	0.02056	Brain_Putamen_basal_ganglia	0.825295	Spleen	8.18844	4.48671e-18	0.365232	-2.23557	2.31597	0.159782	1.5187	6
ENSG00000128805.14	ARHGAP22	0.0612098	38	10	0.001762	Brain_Cortex	0.9958	Adipose_Subcutaneous	12.865	1.1675e-15	0.539556	-2.37492	3.12767	-0.208453	1.22011	10
ENSG00000251536.2	RP11-572C21.1	0.0612419	1	1	0.0612419	Testis	0.0612419	Testis	1	1	1	1.87175	1.87175	1.87175	NA	1
ENSG00000063438.16	AHRR	0.0612786	31	9	0.00612	Artery_Coronary	0.992257	Colon_Sigmoid	12.5358	6.66689e-16	0.477979	-2.21615	2.74128	0.674808	1.2086	9
ENSG00000260464.1	RP4-561L24.3	0.0613328	36	4	0.0584624	Thyroid	0.8775	Whole_Blood	22.4147	2.48171e-16	3.12648	-1.89221	1.6434	-0.0746762	1.59591	4
ENSG00000111252.10	SH2B3	0.061367	41	1	0.06137	Small_Intestine_Terminal_Ileum	0.92827	Minor_Salivary_Gland	40.0012	3.69691e-15	40.0012	-1.87082	1.87082	0.81914	1.67702	1
ENSG00000198663.16	C6orf89	0.0613946	41	5	0.008266	Spleen	0.983	Prostate	21.2887	4.31938e-16	0.858056	-1.93753	2.64101	0.28111	1.22499	5
ENSG00000120784.15	ZFP30	0.0614173	48	4	0.004016	Brain_Caudate_basal_ganglia	0.999957	Artery_Aorta	26.0996	6.53744e-16	0.935696	-2.8769	2.46924	-0.329573	1.62751	4
ENSG00000039650.11	PNKP	0.06142	42	3	0.00544603	Brain_Cerebellum	0.908922	Prostate	24.7737	1.723e-15	1.71266	-2.77939	2.59876	-1.27653	1.23989	3
ENSG00000226965.1	AC003088.1	0.0614336	1	1	0.0614336	Cells_Cultured_fibroblasts	0.0614336	Cells_Cultured_fibroblasts	1	1	1	-1.87036	-1.87036	-1.87036	NA	1
ENSG00000135480.15	KRT7	0.0614401	39	6	0.003745	Brain_Anterior_cingulate_cortex_BA24	0.9694	Artery_Coronary	23.1306	2.1152e-15	0.811114	-2.51434	2.89888	0.248808	1.96404	6
ENSG00000205544.3	TMEM256	0.0614787	46	4	0.0126268	Thyroid	0.437756	Liver	32.1614	1.58737e-15	1.72692	-2.49412	-0.775988	-1.61916	0.481146	4
ENSG00000005981.12	ASB4	0.0615687	27	6	0.01801	Heart_Atrial_Appendage	0.8259	Colon_Sigmoid	19.0921	4.73949e-16	0.64781	-0.66633	2.36541	1.06553	0.798584	6
ENSG00000197322.3	C17orf102	0.0615881	14	4	0.1834	Brain_Substantia_nigra	0.969166	Brain_Spinal_cord_cervical_c-1	9.25694	7.26797e-18	0.367476	-0.950954	1.33036	0.0814143	0.768903	4
ENSG00000180878.2	C11orf42	0.0616601	22	2	0.02401	Thyroid	0.396	Adipose_Visceral_Omentum	20.5963	4.32009e-18	0.835511	-2.25697	0.848787	-0.552714	0.839039	2
ENSG00000154917.10	RAB6B	0.0618243	48	4	0.0213118	Testis	0.982994	Brain_Frontal_Cortex_BA9	37.4309	7.57218e-16	1.28939	-2.30241	1.35161	-0.375498	0.692364	4
ENSG00000172322.13	CLEC12A	0.0618548	44	3	0.00462469	Lung	0.07092	Artery_Coronary	36.3741	1.07925e-15	1.23905	-2.83208	-1.80599	-2.35302	0.276293	3
ENSG00000149577.15	SIDT2	0.0618664	42	7	0.01017	Adipose_Subcutaneous	0.994682	Colon_Transverse	18.8553	9.40908e-16	0.712551	-2.56999	2.27323	0.235189	1.31767	7
ENSG00000273664.1	RP11-2N1.3	0.0618883	8	3	0.0171842	Colon_Sigmoid	0.4627	Skin_Not_Sun_Exposed_Suprapubic	5.73038	1.03533e-16	0.858122	-1.05637	2.38274	1.51832	1.23269	3
ENSG00000236485.1	LINC01945	0.0619174	2	2	0.0238789	Lung	0.8405	Nerve_Tibial	1.20493	0.795073	0.795073	-2.25907	0.201254	-1.02891	1.73971	2
ENSG00000204352.2	C9orf129	0.061935	15	2	0.0185351	Lung	0.480475	Brain_Cerebellum	9.33986	2.51438e-17	5.36067	-2.35475	-0.705538	-1.61608	0.686619	2
ENSG00000185640.5	KRT79	0.0619366	4	3	0.1457	Esophagus_Mucosa	0.7026	Skin_Sun_Exposed_Lower_leg	2.60177	2.35514e-16	0.51913	-1.35663	1.45489	0.215472	1.16376	3
ENSG00000275898.1	RP11-497G19.7	0.0619429	6	5	0.07543	Brain_Spinal_cord_cervical_c-1	0.3238	Whole_Blood	2.14333	1.55605e-16	0.500818	-1.77784	1.47208	-0.11909	1.43046	5
ENSG00000176928.5	GCNT4	0.0620137	42	5	0.00140782	Artery_Coronary	0.84933	Brain_Caudate_basal_ganglia	20.646	5.0836e-16	0.716707	-3.19304	1.3674	-1.00649	0.977562	5
ENSG00000257114.2	RP11-25I15.3	0.0620384	2	2	0.03679	Uterus	0.05167	Testis	1.46841	0.531592	0.531592	-2.08809	-1.94587	-2.01698	0.10056	2
ENSG00000137960.5	GIPC2	0.0621017	37	4	0.0254125	Esophagus_Muscularis	0.959392	Cells_Cultured_fibroblasts	24.4401	9.98204e-16	1.71717	-1.9779	2.23507	0.259758	0.953028	4
ENSG00000134453.15	RBM17	0.0621138	33	7	0.0716679	Kidney_Cortex	0.9147	Brain_Cerebellar_Hemisphere	18.973	3.77834e-16	0.864116	-1.80122	1.73433	0.365951	0.778179	7
ENSG00000231324.1	AP000696.2	0.0621338	3	2	0.01833	Brain_Hypothalamus	0.9909	Kidney_Cortex	1.98759	0.00661479	1.0058	-0.0114054	2.35888	0.853929	1.30821	2
ENSG00000118246.13	FASTKD2	0.0621547	46	2	0.0170896	Skin_Not_Sun_Exposed_Suprapubic	0.99515	Brain_Cortex	36.0535	6.3089e-16	8.3327	-2.38477	2.24951	-1.69646	1.09112	2
ENSG00000153495.10	TEX29	0.0621695	46	7	0.003752	Thyroid	0.83942	Esophagus_Gastroesophageal_Junction	25.3347	2.38309e-15	0.845444	-2.89829	2.05985	-0.739411	1.37292	7
ENSG00000140057.8	AK7	0.0621827	43	2	0.0118525	Brain_Cerebellum	0.145789	Esophagus_Muscularis	40.8238	4.02966e-15	1.984	-2.5165	-1.45457	-1.9235	0.296743	2
ENSG00000214338.10	SOGA3	0.0622677	41	6	0.006641	Brain_Frontal_Cortex_BA9	0.43863	Colon_Sigmoid	21.8972	1.1837e-15	1.23673	-2.71433	0.864278	-1.26001	0.709731	6
ENSG00000188282.12	RUFY4	0.0622774	42	2	0.0194361	Whole_Blood	0.9697	Brain_Cerebellum	29.9352	1.42024e-15	11.6574	-2.33706	0.957888	-1.11671	1.13966	2
ENSG00000169981.10	ZNF35	0.062282	47	6	0.00397994	Adrenal_Gland	0.900715	Brain_Substantia_nigra	21.398	5.40392e-16	1.27776	-2.87975	1.48234	0.111588	0.990011	6
ENSG00000112299.7	VNN1	0.0623283	49	5	0.01834	Brain_Amygdala	0.8506	Liver	36.13	1.38984e-15	1.33686	-0.188353	2.35868	1.05746	0.600654	5
ENSG00000205186.2	FABP9	0.06233	1	1	0.06233	Breast_Mammary_Tissue	0.06233	Breast_Mammary_Tissue	1	1	1	1.86394	1.86394	1.86394	NA	1
ENSG00000160209.18	PDXK	0.0624017	44	10	0.01043	Brain_Hypothalamus	0.978299	Adipose_Visceral_Omentum	14.6081	1.33021e-15	0.518964	-1.94165	2.56124	0.883365	1.13781	10
ENSG00000205899.3	BHLHA9	0.0625	3	1	0.0625	Brain_Amygdala	0.0625	Brain_Frontal_Cortex_BA9	3	1.28198e-16	3	-1.86273	-1.86273	-1.86273	3.14018e-16	1
ENSG00000154237.12	LRRK1	0.0625045	32	6	0.0352124	Cells_Cultured_fibroblasts	0.96584	Skin_Not_Sun_Exposed_Suprapubic	15.9274	1.10759e-15	0.563988	-2.10591	1.9836	-0.596114	1.46906	6
ENSG00000092068.19	SLC7A8	0.0625876	41	11	0.02159	Prostate	0.9859	Heart_Left_Ventricle	12.7378	1.12929e-15	0.588687	-2.2975	2.12352	-0.0874118	1.37288	11
ENSG00000178951.8	ZBTB7A	0.0625905	29	2	0.009186	Brain_Amygdala	0.128027	Esophagus_Mucosa	27.8229	1.12411e-15	0.950393	-2.44932	2.60505	-1.39919	1.7082	2
ENSG00000170290.3	SLN	0.0625936	37	4	0.07923	Brain_Cortex	0.872882	Uterus	21.3459	5.1169e-16	0.94805	-1.75517	1.64127	-0.52992	1.20798	4
ENSG00000196805.7	SPRR2B	0.0625973	4	2	0.2264	Testis	0.9108	Skin_Not_Sun_Exposed_Suprapubic	3.76177	2.9332e-18	0.187896	-1.20968	0.11203	-0.486968	0.699	2
ENSG00000169314.14	C22orf15	0.0626033	16	3	0.05734	Nerve_Tibial	0.848	Artery_Aorta	11.4052	4.72253e-18	0.668824	-0.191671	1.90071	0.635411	0.985303	3
ENSG00000118997.13	DNAH7	0.0626676	40	2	0.0184177	Brain_Cerebellum	0.9862	Vagina	27.3115	7.35859e-16	11.7766	-2.35711	2.29125	-0.488384	1.49054	2
ENSG00000204287.13	HLA-DRA	0.0626895	31	6	0.0109404	Esophagus_Muscularis	0.981282	Brain_Caudate_basal_ganglia	13.1406	1.07199e-15	0.864091	-2.5446	1.65433	0.0724872	1.22353	6
ENSG00000269930.1	RP11-932O9.9	0.0627065	22	1	0.0623	Heart_Atrial_Appendage	0.3288	Brain_Nucleus_accumbens_basal_ganglia	21.3363	1.68602e-17	21.3363	-1.86415	0.976534	-1.73503	0.605637	1
ENSG00000137331.11	IER3	0.0627485	34	7	0.003536	Lung	0.9806	Cells_EBV-transformed_lymphocytes	12.655	1.79785e-16	0.680813	-1.78132	2.91684	0.0450584	0.999014	7
ENSG00000242553.1	AP001432.14	0.0627555	19	4	0.0366214	Heart_Atrial_Appendage	0.9431	Adipose_Subcutaneous	12.863	1.10327e-17	0.778595	-2.08996	1.13685	-0.802163	1.15149	4
ENSG00000176533.12	GNG7	0.0627848	18	8	0.004344	Esophagus_Gastroesophageal_Junction	0.993	Lung	8.17599	2.32792e-17	0.351324	-2.85204	2.26651	-0.789898	1.42949	8
ENSG00000137936.16	BCAR3	0.0627937	45	5	0.052231	Cells_Cultured_fibroblasts	0.978552	Brain_Cerebellar_Hemisphere	28.502	4.60588e-16	0.970248	-1.6895	1.94123	-0.0681745	0.981094	5
ENSG00000272374.1	RP3-329A5.8	0.06291	8	3	0.02967	Adipose_Subcutaneous	0.456274	Testis	5.86015	3.36051e-17	0.873625	-2.17447	2.17447	0.0220623	2.03849	3
ENSG00000258280.1	RP11-1028N23.2	0.06307	1	1	0.06307	Testis	0.06307	Testis	1	1	1	-1.8587	-1.8587	-1.8587	NA	1
ENSG00000108443.13	RPS6KB1	0.0630723	28	3	0.0628154	Esophagus_Gastroesophageal_Junction	0.9962	Brain_Caudate_basal_ganglia	17.6856	3.14452e-16	3.71759	-1.8605	1.6169	0.318926	1.22999	3
ENSG00000130711.3	PRDM12	0.0630966	11	3	0.0280905	Brain_Hippocampus	0.6255	Brain_Caudate_basal_ganglia	7.38246	4.46023e-17	0.925393	-1.10998	2.19602	0.169647	1.27323	3
ENSG00000228789.6	HCG22	0.0631096	39	3	0.00306378	Artery_Coronary	0.7548	Esophagus_Mucosa	32.7138	3.21837e-15	1.65762	-2.9315	2.96127	0.748214	2.35032	3
ENSG00000139636.15	LMBR1L	0.0631464	36	1	0.04149	Adipose_Visceral_Omentum	0.3834	Artery_Tibial	34.0662	3.35704e-15	34.0662	0.871649	2.0386	1.80105	0.26724	1
ENSG00000101216.10	GMEB2	0.0631574	39	2	0.03919	Muscle_Skeletal	0.889112	Liver	29.8843	1.45437e-15	7.14898	-2.06219	1.22866	0.0632419	1.04491	2
ENSG00000272369.1	RP11-446N19.1	0.0631773	45	4	0.0112963	Esophagus_Gastroesophageal_Junction	0.632	Heart_Atrial_Appendage	32.0679	5.96011e-16	2.02128	-2.5334	-0.478914	-2.19147	0.478376	4
ENSG00000228482.1	LINC01713	0.06321	1	1	0.06321	Testis	0.06321	Testis	1	1	1	-1.85771	-1.85771	-1.85771	NA	1
ENSG00000174021.10	GNG5	0.0633358	49	3	0.0271034	Thyroid	0.99587	Prostate	39.9136	1.63946e-15	1.59939	-2.21003	0.895965	-0.0980774	0.764733	3
ENSG00000105991.7	HOXA1	0.0633446	26	3	0.002335	Muscle_Skeletal	0.976092	Skin_Sun_Exposed_Lower_leg	21.8294	9.22266e-16	1.02437	-1.077	3.04394	0.138003	0.651055	3
ENSG00000164393.8	ADGRF2	0.0633592	16	3	0.004336	Minor_Salivary_Gland	0.0793	Testis	13.1045	1.06146e-16	0.607263	-2.85262	2.80306	-1.61403	1.60234	3
ENSG00000110427.14	KIAA1549L	0.0633824	44	8	0.00532307	Testis	0.780951	Nerve_Tibial	17.3713	1.22735e-15	0.703607	-1.19649	2.7868	0.78644	0.833784	8
ENSG00000188089.13	PLA2G4E	0.0635194	6	6	0.05593	Colon_Transverse	0.9964	Brain_Cortex	2.29127	0.187857	0.187857	-0.908698	1.91158	0.728231	1.05121	6
ENSG00000234880.1	LINC00163	0.0635982	15	9	0.0148602	Artery_Tibial	0.861735	Adipose_Visceral_Omentum	5.4638	1.37579e-17	0.212811	-2.43577	0.519055	-0.682424	0.780535	9
ENSG00000176920.11	FUT2	0.0636693	28	6	0.00540109	Lung	0.945463	Skin_Sun_Exposed_Lower_leg	14.3697	5.06606e-16	0.563317	-2.25745	2.78209	0.444375	1.51372	6
ENSG00000108878.4	CACNG1	0.0637165	6	2	0.0732462	Brain_Nucleus_accumbens_basal_ganglia	0.2654	Muscle_Skeletal	5.01714	1.56851e-18	0.958501	-1.79129	1.77505	-0.484169	1.76894	2
ENSG00000163138.18	PACRGL	0.0638248	49	3	0.01149	Brain_Spinal_cord_cervical_c-1	0.9587	Vagina	42.7097	4.21055e-15	1.97744	-2.52743	0.854912	-1.76334	0.645466	3
ENSG00000196510.12	ANAPC7	0.0638342	48	4	0.0285377	Whole_Blood	0.959372	Brain_Cerebellar_Hemisphere	28.4493	2.43496e-15	1.38287	-2.12086	2.18981	-0.620472	1.51616	4
ENSG00000182584.4	ACTL10	0.0639133	23	2	0.007748	Colon_Sigmoid	0.1262	Minor_Salivary_Gland	21.3471	1.04774e-17	1.54437	-2.66286	2.66286	1.75037	1.42501	2
ENSG00000148337.20	CIZ1	0.0639356	47	3	0.02659	Adrenal_Gland	0.978201	Ovary	26.4221	5.7267e-16	1.19017	-2.21748	1.77369	-0.346971	1.47901	3
ENSG00000267517.1	LINC01855	0.0639665	1	1	0.0639665	Testis	0.0639665	Testis	1	1	1	1.85241	1.85241	1.85241	NA	1
ENSG00000196305.17	IARS	0.0639698	49	4	0.00111809	Heart_Atrial_Appendage	0.9479	Brain_Putamen_basal_ganglia	37.1154	7.90781e-16	1.53191	-3.25899	1.24129	-2.29728	1.10598	4
ENSG00000115896.15	PLCL1	0.0640808	49	3	0.004853	Whole_Blood	0.976572	Brain_Hippocampus	23.6177	5.59305e-16	5.7998	-2.81663	2.41869	-0.450433	1.61372	3
ENSG00000197415.11	VEPH1	0.0641192	37	4	0.04665	Brain_Cortex	0.9746	Brain_Amygdala	25.7522	1.77158e-15	2.01143	-1.98946	1.98946	0.117835	1.09201	4
ENSG00000002822.15	MAD1L1	0.0641416	34	8	0.00408547	Esophagus_Muscularis	0.4218	Lung	14.2178	3.41404e-16	0.603565	-1.4214	2.87149	1.11347	1.33247	8
ENSG00000256591.5	RP11-286N22.8	0.0642726	48	2	0.012444	Stomach	0.3875	Adipose_Visceral_Omentum	44.2154	1.76747e-15	3.66871	0.86416	2.4993	1.99824	0.59039	2
ENSG00000196839.12	ADA	0.0643432	38	7	0.00760442	Pituitary	0.956523	Brain_Spinal_cord_cervical_c-1	19.4044	1.79493e-15	0.976089	-2.66915	2.35325	-0.963383	1.00586	7
ENSG00000226250.1	LINC00408	0.06438	1	1	0.06438	Testis	0.06438	Testis	1	1	1	-1.84954	-1.84954	-1.84954	NA	1
ENSG00000136463.7	TACO1	0.0645178	10	4	0.2178	Adipose_Visceral_Omentum	0.953	Heart_Left_Ventricle	5.14198	2.77011e-17	0.240556	-1.13113	1.2324	-0.369166	0.953306	4
ENSG00000267321.2	LINC02001	0.0645974	48	3	0.00640521	Uterus	0.9452	Adrenal_Gland	38.2147	1.72113e-15	3.95246	-2.72628	0.690945	-2.15503	0.926735	3
ENSG00000259847.1	LINC02126	0.0646046	7	3	0.02319	Breast_Mammary_Tissue	0.9539	Nerve_Tibial	3.9649	8.71446e-17	0.140628	-1.14165	2.27029	0.783951	1.19508	3
ENSG00000113248.5	PCDHB15	0.064659	45	5	0.01291	Testis	0.983639	Vagina	21.2721	3.67309e-16	0.892226	-1.45381	2.48624	-0.0256117	1.54648	5
ENSG00000127914.16	AKAP9	0.0646686	32	2	0.01956	Breast_Mammary_Tissue	0.5426	Skin_Sun_Exposed_Lower_leg	29.7031	7.61426e-16	2.17774	-2.33468	2.33468	0.135366	2.23986	2
ENSG00000226380.9	AC058791.1	0.0646725	43	4	0.04132	Breast_Mammary_Tissue	0.7522	Adipose_Visceral_Omentum	33.4942	1.24876e-15	1.27619	-1.8783	2.0403	1.15858	0.931173	4
ENSG00000034693.14	PEX3	0.0647313	46	2	0.0211445	Adipose_Subcutaneous	0.798964	Ovary	41.6076	4.01942e-16	3.42894	-2.30539	-0.254689	-1.86407	0.30904	2
ENSG00000267505.1	CTC-296K1.3	0.064739	35	3	0.00966777	Brain_Caudate_basal_ganglia	0.990072	Nerve_Tibial	27.2271	5.15214e-16	0.914629	-2.58749	1.82564	-0.423522	1.04078	3
ENSG00000166436.15	TRIM66	0.0647955	49	3	0.0154223	Brain_Frontal_Cortex_BA9	0.8231	Brain_Caudate_basal_ganglia	43.9165	1.64954e-15	1.80626	-2.42231	0.22356	-1.49623	0.538441	3
ENSG00000137709.9	POU2F3	0.0647955	34	3	0.003655	Minor_Salivary_Gland	0.943103	Small_Intestine_Terminal_Ileum	26.021	2.54849e-15	2.12315	-2.9065	1.6302	0.582372	0.974018	3
ENSG00000213639.9	PPP1CB	0.0648256	48	3	0.04566	Brain_Spinal_cord_cervical_c-1	0.998745	Thyroid	41.9478	1.54447e-15	2.12204	-1.3538	1.99852	0.404473	0.675774	3
ENSG00000163104.17	SMARCAD1	0.0648548	41	2	0.0627752	Adipose_Subcutaneous	0.821713	Brain_Cerebellum	27.3183	1.02926e-15	13.5812	-1.48781	1.86078	0.0962562	1.43673	2
ENSG00000213658.11	LAT	0.0648728	38	1	0.0127378	Adipose_Subcutaneous	0.0764	Whole_Blood	36.7425	3.62892e-15	36.7425	-2.49102	-1.77197	-1.82973	0.128799	1
ENSG00000154079.5	SDHAF4	0.0649124	44	2	0.000709733	Breast_Mammary_Tissue	0.8109	Brain_Hypothalamus	33.7993	1.37449e-15	9.28869	-3.38579	-0.239265	-1.96708	0.689469	2
ENSG00000182636.5	NDN	0.0649711	48	3	0.0562864	Brain_Caudate_basal_ganglia	0.9511	Brain_Amygdala	41.5956	4.1039e-15	1.65825	-1.90881	0.882431	0.567915	0.643082	3
ENSG00000184232.8	OAF	0.0649999	45	3	0.0323	Adrenal_Gland	0.957918	Cells_Cultured_fibroblasts	29.1357	7.76779e-16	3.92698	-2.14068	2.14068	0.541805	0.996524	3
ENSG00000092853.13	CLSPN	0.06501	1	1	0.06501	Testis	0.06501	Testis	1	1	1	-1.84519	-1.84519	-1.84519	NA	1
ENSG00000131652.13	THOC6	0.0650157	19	3	0.01987	Liver	0.2171	Colon_Transverse	17.2262	3.03216e-19	0.780188	-2.32879	1.31265	0.848775	1.11929	3
ENSG00000104894.11	CD37	0.0650586	43	2	0.001211	Cells_EBV-transformed_lymphocytes	0.901565	Brain_Hypothalamus	33.2375	4.81821e-16	8.79067	-3.23628	1.53816	-0.456925	1.07422	2
ENSG00000226140.5	RP11-461K13.1	0.0651	1	1	0.0651	Testis	0.0651	Testis	1	1	1	-1.84457	-1.84457	-1.84457	NA	1
ENSG00000011083.8	SLC6A7	0.0651616	34	6	0.00856494	Small_Intestine_Terminal_Ileum	0.9881	Breast_Mammary_Tissue	14.8799	1.41534e-15	0.889837	-2.62895	1.33952	-0.557204	1.38839	6
ENSG00000225718.1	RP11-3P22.2	0.0652	1	1	0.0652	Testis	0.0652	Testis	1	1	1	-1.84388	-1.84388	-1.84388	NA	1
ENSG00000148700.14	ADD3	0.0653046	47	4	0.1221	Skin_Sun_Exposed_Lower_leg	0.9589	Brain_Cerebellum	36.1823	3.55e-15	1.32361	-1.54602	0.845915	-0.337405	0.706563	4
ENSG00000182606.14	TRAK1	0.0653987	34	7	0.01326	Brain_Hippocampus	0.9337	Brain_Caudate_basal_ganglia	12.4916	4.77146e-16	0.427513	-1.48517	2.47671	1.28968	1.21464	7
ENSG00000178467.17	P4HTM	0.0654212	43	2	0.008876	Prostate	0.1916	Adipose_Visceral_Omentum	38.3379	1.09709e-15	3.67044	-2.61679	-1.30586	-1.80067	0.471179	2
ENSG00000105392.15	CRX	0.06543	1	1	0.06543	Testis	0.06543	Testis	1	1	1	1.84231	1.84231	1.84231	NA	1
ENSG00000133065.10	SLC41A1	0.0654331	47	2	0.01135	Brain_Cortex	0.7051	Adrenal_Gland	38.4107	2.2954e-15	7.0008	-2.53173	0.378445	-2.03584	0.617499	2
ENSG00000177951.17	BET1L	0.0654994	45	7	0.006383	Adrenal_Gland	0.945153	Vagina	19.0521	1.23678e-15	1.02971	-2.6772	2.72743	1.13583	1.28883	7
ENSG00000108417.3	KRT37	0.0655872	3	2	0.02254	Skin_Sun_Exposed_Lower_leg	0.5266	Esophagus_Mucosa	2.1799	0.0096696	0.810432	0.633205	2.28114	1.55425	0.84095	2
ENSG00000197479.6	PCDHB11	0.0657148	45	3	0.07715	Uterus	0.845206	Esophagus_Mucosa	38.0573	1.68301e-15	1.81098	-1.76747	1.65561	-0.0781153	0.838747	3
ENSG00000130449.5	ZSWIM6	0.0657181	9	4	0.02556	Whole_Blood	0.7838	Thyroid	5.26597	5.05756e-33	0.647679	-2.23283	0.475543	-1.4717	0.929405	4
ENSG00000163430.11	FSTL1	0.0657187	18	3	0.03377	Brain_Hypothalamus	0.5435	Adipose_Subcutaneous	12.823	1.05763e-18	1.16253	-2.12281	2.12281	-1.12497	1.44381	3
ENSG00000261386.2	CTD-2012K14.6	0.06581	6	1	0.06581	Adipose_Subcutaneous	0.06581	Adipose_Subcutaneous	6	2.28235e-32	6	-1.83972	-1.83972	-1.83972	0	1
ENSG00000205078.5	SYCE1L	0.0659715	48	2	0.0134977	Esophagus_Gastroesophageal_Junction	0.1546	Brain_Anterior_cingulate_cortex_BA24	43.3886	1.22222e-15	1.68963	-2.47036	-1.42347	-1.96527	0.234035	2
ENSG00000155530.2	LRGUK	0.0659858	44	6	0.000589327	Nerve_Tibial	0.163409	Testis	30.1403	2.95825e-15	1.15412	1.3937	3.43648	2.51625	0.551324	6
ENSG00000122034.14	GTF3A	0.0660242	47	4	0.0575343	Colon_Sigmoid	0.890203	Cells_EBV-transformed_lymphocytes	26.0876	4.82293e-16	1.57058	-1.89923	1.78721	-0.101229	0.927256	4
ENSG00000188162.10	OTOG	0.0660269	2	2	0.04949	Testis	0.06666	Pituitary	1.33025	0.669746	0.669746	-1.96435	-1.83396	-1.89915	0.092197	2
ENSG00000114030.12	KPNA1	0.0660302	47	4	0.00179885	Artery_Tibial	0.9002	Skin_Sun_Exposed_Lower_leg	28.8584	4.0665e-16	2.59637	-2.22353	3.12158	1.66063	1.42222	4
ENSG00000011451.17	WIZ	0.0660775	2	2	0.02937	Skin_Sun_Exposed_Lower_leg	0.521	Brain_Anterior_cingulate_cortex_BA24	1.08479	0.915215	0.915215	-2.17848	-0.641805	-1.41014	1.0866	2
ENSG00000126787.12	DLGAP5	0.0660973	17	2	0.0331	Breast_Mammary_Tissue	0.7686	Testis	13.6489	2.87097e-17	2.99704	-2.13087	1.36836	-1.21862	0.858959	2
ENSG00000108679.12	LGALS3BP	0.066222	44	6	0.04325	Brain_Amygdala	0.9982	Brain_Nucleus_accumbens_basal_ganglia	22.8204	1.4074e-15	0.786609	-2.02129	1.14623	0.00938795	0.942042	6
ENSG00000226453.1	RP11-379B8.1	0.0663857	20	6	0.05126	Ovary	0.7381	Artery_Coronary	13.4611	7.90669e-18	0.474554	-1.2421	1.9493	0.923482	0.680139	6
ENSG00000123094.15	RASSF8	0.0664162	44	7	0.01945	Prostate	0.9608	Adipose_Subcutaneous	17.7401	6.63095e-16	0.941163	-1.54406	2.33679	0.0227365	1.09602	7
ENSG00000157985.18	AGAP1	0.0664601	11	9	0.001107	Muscle_Skeletal	0.8617	Adrenal_Gland	3.04973	8.72711e-18	0.326619	-3.26182	1.17349	-0.552694	1.17905	9
ENSG00000148288.11	GBGT1	0.0665386	44	5	0.001925	Testis	0.8455	Small_Intestine_Terminal_Ileum	29.2343	4.01241e-16	1.02549	-1.6077	3.10157	0.463449	1.02488	5
ENSG00000254991.1	RP13-631K18.3	0.0666305	4	3	0.0121521	Cells_Cultured_fibroblasts	0.987091	Skin_Not_Sun_Exposed_Suprapubic	2.03847	0.0678222	0.898086	-0.774729	2.5077	0.530829	1.4056	3
ENSG00000143434.15	SEMA6C	0.0666478	48	3	0.0209983	Cells_Cultured_fibroblasts	0.996578	Brain_Spinal_cord_cervical_c-1	35.4572	3.49025e-15	5.42181	-1.91248	2.30802	-0.48753	1.02968	3
ENSG00000253898.1	LINC01419	0.066648	1	1	0.066648	Testis	0.066648	Testis	1	1	1	1.83404	1.83404	1.83404	NA	1
ENSG00000123416.15	TUBA1B	0.0666691	42	1	0.02868	Heart_Left_Ventricle	0.188	Muscle_Skeletal	41.7131	1.42137e-15	41.7131	1.31652	2.18786	1.82717	0.255147	1
ENSG00000165813.18	CCDC186	0.0667039	48	3	0.03093	Kidney_Cortex	0.997576	Brain_Substantia_nigra	40.949	7.9004e-16	3.31169	-2.15797	1.96205	0.0251656	0.741169	3
ENSG00000174939.10	ASPHD1	0.0667523	41	4	0.01986	Brain_Nucleus_accumbens_basal_ganglia	0.873081	Brain_Cerebellum	31.1641	9.89838e-16	1.07234	-1.36836	2.32898	1.25031	0.833326	4
ENSG00000114316.12	USP4	0.0668332	45	2	0.00885788	Colon_Sigmoid	0.913708	Brain_Substantia_nigra	36.2125	1.59806e-15	8.40163	-2.26455	2.61749	1.54198	1.34799	2
ENSG00000127540.11	UQCR11	0.0668631	36	1	0.002084	Muscle_Skeletal	0.6597	Lung	33.7737	6.40427e-16	33.7737	-1.92625	3.07799	0.0286104	1.83027	1
ENSG00000153774.8	CFDP1	0.0669557	38	3	0.00804	Pituitary	0.973486	Testis	27.6811	5.62579e-16	3.49349	-2.65039	2.23511	0.599346	1.18356	3
ENSG00000091128.12	LAMB4	0.06706	21	1	0.06706	Stomach	0.06706	Adipose_Subcutaneous	21	1.83979e-17	21	-1.83127	1.83127	-1.65686	0.799232	1
ENSG00000142549.9	IGLON5	0.0671425	16	4	0.0887639	Brain_Frontal_Cortex_BA9	0.7655	Artery_Aorta	12.6249	6.05986e-18	0.545867	-1.70195	1.18201	-0.444998	1.17428	4
ENSG00000182687.3	GALR2	0.0671553	2	2	0.02234	Colon_Sigmoid	0.7936	Testis	1.07193	0.928072	0.928072	-2.28454	0.261639	-1.01145	1.80042	2
ENSG00000277423.1	RP11-173P15.9	0.0671635	44	4	0.05845	Brain_Hypothalamus	0.980883	Brain_Spinal_cord_cervical_c-1	20.5798	4.97637e-16	0.809143	-0.8181	1.89231	0.931259	0.792422	4
ENSG00000240764.3	PCDHGC5	0.0671778	33	3	0.0109425	Adrenal_Gland	0.5769	Lung	29.9918	7.9205e-16	0.999738	-2.54453	2.51628	-2.21967	0.916735	3
ENSG00000126251.6	GPR42	0.0671834	8	3	0.032042	Adipose_Visceral_Omentum	0.9459	Colon_Sigmoid	6.03245	7.51539e-18	0.271329	-0.0853288	2.14389	0.788534	0.894755	3
ENSG00000231742.5	LINC01273	0.0672319	47	1	0.00944592	Skin_Sun_Exposed_Lower_leg	0.214102	Pituitary	44.6291	4.40108e-15	44.6291	1.24236	2.59548	1.78567	0.253712	1
ENSG00000271040.1	RP5-933K21.3	0.0672387	45	3	0.07106	Vagina	0.9478	Heart_Atrial_Appendage	33.6462	4.86957e-16	2.61403	-1.80509	1.27642	0.128802	0.757362	3
ENSG00000255561.6	FDXACB1	0.0673328	39	2	0.01778	Artery_Aorta	0.959928	Cells_Cultured_fibroblasts	30.9204	2.1694e-15	7.13227	-2.37017	0.869818	-1.09629	0.752501	2
ENSG00000268912.1	CTD-2619J13.17	0.0674042	47	3	0.0146747	Cells_Cultured_fibroblasts	0.6566	Ovary	36.0339	1.22533e-15	4.61405	-2.44031	0.444612	-1.36289	0.561673	3
ENSG00000179564.3	LSMEM2	0.0674284	40	1	0.06656	Adrenal_Gland	0.6436	Esophagus_Muscularis	39.0605	8.0518e-16	39.0605	-1.83463	1.83463	0.676421	1.70355	1
ENSG00000186377.7	CYP4X1	0.0674531	30	6	0.001965	Adipose_Subcutaneous	0.996087	Heart_Atrial_Appendage	14.4832	1.19101e-15	0.509338	-1.26076	3.09547	0.496117	0.89339	6
ENSG00000076662.9	ICAM3	0.0674985	34	3	0.03028	Brain_Cortex	0.95739	Skin_Not_Sun_Exposed_Suprapubic	26.6476	1.32713e-15	1.45982	-0.995486	2.16641	-0.669198	0.744442	3
ENSG00000198093.10	ZNF649	0.0675422	45	4	0.0249527	Skin_Sun_Exposed_Lower_leg	0.934382	Brain_Cerebellum	32.692	6.62352e-16	1.22739	-1.31981	2.24213	0.94955	0.863587	4
ENSG00000110324.10	IL10RA	0.067568	34	5	0.00216	Brain_Nucleus_accumbens_basal_ganglia	0.931631	Skin_Not_Sun_Exposed_Suprapubic	23.3055	5.32685e-16	0.885266	-0.352718	3.0673	0.345537	0.818784	5
ENSG00000151445.15	VIPAS39	0.067597	39	4	0.002808	Pancreas	0.6998	Artery_Aorta	23.0889	6.19618e-16	0.850984	-2.98801	0.38559	-1.61816	1.19722	4
ENSG00000125630.15	POLR1B	0.0675996	44	2	0.01847	Artery_Tibial	0.9515	Cells_EBV-transformed_lymphocytes	39.105	2.30679e-15	3.14145	-0.0608232	2.35606	1.8823	0.526397	2
ENSG00000108798.8	ABI3	0.0675998	47	3	0.008356	Breast_Mammary_Tissue	0.6501	Thyroid	39.1542	3.07614e-15	1.41232	-1.66632	2.63734	-0.580145	1.52674	3
ENSG00000124802.11	EEF1E1	0.0676302	41	3	0.005056	Cells_Cultured_fibroblasts	0.921441	Thyroid	33.341	6.36685e-16	1.97202	-0.130716	2.80344	1.47895	0.650447	3
ENSG00000197063.10	MAFG	0.06768	1	1	0.06768	Brain_Cerebellum	0.06768	Brain_Cerebellum	1	1	1	-1.82713	-1.82713	-1.82713	NA	1
ENSG00000130300.8	PLVAP	0.0677174	39	5	0.0023953	Lung	0.9934	Artery_Coronary	24.8328	2.42979e-15	0.929988	-0.323654	3.03626	0.354666	0.565589	5
ENSG00000120210.6	INSL6	0.0677314	1	1	0.0677314	Testis	0.0677314	Testis	1	1	1	-1.82679	-1.82679	-1.82679	NA	1
ENSG00000132965.9	ALOX5AP	0.0677582	42	5	0.003844	Skin_Not_Sun_Exposed_Suprapubic	0.9721	Brain_Hypothalamus	17.3146	1.43387e-15	1.9541	-2.89069	2.35007	0.140614	1.67161	5
ENSG00000168298.6	HIST1H1E	0.06776	1	1	0.06776	Brain_Nucleus_accumbens_basal_ganglia	0.06776	Brain_Nucleus_accumbens_basal_ganglia	1	1	1	-1.8266	-1.8266	-1.8266	NA	1
ENSG00000137713.15	PPP2R1B	0.0678017	47	2	0.0190506	Adipose_Subcutaneous	0.681575	Spleen	35.8784	7.96658e-16	9.48569	-2.34454	1.49154	-1.49148	0.880861	2
ENSG00000104689.9	TNFRSF10A	0.0678843	47	2	0.0139653	Skin_Sun_Exposed_Lower_leg	0.463463	Uterus	41.5464	4.10135e-15	2.97051	-2.45815	-0.733156	-1.82554	0.319607	2
ENSG00000110448.10	CD5	0.0679226	44	1	0.02301	Adrenal_Gland	0.489631	Brain_Hypothalamus	41.7085	1.01224e-15	41.7085	-2.27327	2.27327	-1.60954	0.920231	1
ENSG00000249364.5	RP11-434D9.1	0.0679483	4	4	0.09812	Muscle_Skeletal	0.8939	Lung	1.74108	0.231204	0.231204	-1.65404	-0.133371	-0.845519	0.702593	4
ENSG00000204572.9	KRTAP5-10	0.0679982	26	6	0.01402	Brain_Caudate_basal_ganglia	0.6767	Brain_Substantia_nigra	9.08788	7.25326e-16	0.807449	-1.63954	2.45675	0.738279	1.2175	6
ENSG00000115211.15	EIF2B4	0.0680224	11	2	0.03004	Heart_Atrial_Appendage	0.749	Heart_Left_Ventricle	9.12256	1.59134e-18	1.87744	-0.319958	2.16956	0.132682	1.00706	2
ENSG00000136929.12	HEMGN	0.0680589	16	2	0.02702	Thyroid	0.2468	Artery_Aorta	14.0576	3.22423e-18	1.94239	-2.21123	1.15816	0.744573	1.13034	2
ENSG00000099998.17	GGT5	0.0680858	41	4	0.0571207	Esophagus_Muscularis	0.6972	Testis	27.1144	8.04938e-16	1.30783	-1.90239	1.57524	-1.2764	0.714579	4
ENSG00000164597.13	COG5	0.0681799	41	4	0.00433673	Brain_Cerebellum	0.9878	Pancreas	24.0075	4.51717e-16	1.37256	-2.74762	2.85257	1.00647	1.51923	4
ENSG00000124159.15	MATN4	0.068263	28	5	0.0188	Brain_Anterior_cingulate_cortex_BA24	0.9891	Esophagus_Gastroesophageal_Junction	18.3681	1.76038e-15	0.713443	-2.34947	2.34947	-0.307357	1.15975	5
ENSG00000250066.1	RP11-141O11.1	0.0683174	1	1	0.0683174	Testis	0.0683174	Testis	1	1	1	-1.82291	-1.82291	-1.82291	NA	1
ENSG00000230945.1	LINC01507	0.0683377	2	2	0.1148	Brain_Frontal_Cortex_BA9	0.1275	Testis	1.10385	0.896154	0.896154	1.52403	1.57698	1.55051	0.0374383	2
ENSG00000102879.15	CORO1A	0.068367	45	2	0.02506	Adipose_Visceral_Omentum	0.9855	Adrenal_Gland	33.9601	1.1787e-15	10.5477	-2.24048	-0.0181741	-0.662145	0.984341	2
ENSG00000182952.4	HMGN4	0.0684231	45	3	0.00884549	Brain_Spinal_cord_cervical_c-1	0.9773	Brain_Nucleus_accumbens_basal_ganglia	32.391	9.06136e-16	1.8621	-0.165437	2.61797	1.54413	0.982848	3
ENSG00000244414.6	CFHR1	0.0684532	17	2	0.0289	Cells_Cultured_fibroblasts	0.9717	Adipose_Subcutaneous	15.2228	5.96745e-18	1.09863	0.0354762	2.18485	1.38474	0.705476	2
ENSG00000253782.1	RP11-350F16.2	0.0684597	2	2	0.4243	Spleen	0.6795	Testis	1.86199	0.138009	0.138009	-0.798983	-0.413146	-0.606064	0.272829	2
ENSG00000143774.16	GUK1	0.0684706	49	2	0.00446104	Artery_Coronary	0.997083	Whole_Blood	44.0145	4.20202e-15	4.6265	0.00365627	2.84358	1.8568	0.39021	2
ENSG00000137656.11	BUD13	0.0685482	17	5	0.05138	Brain_Amygdala	0.9581	Pituitary	7.60711	2.25565e-17	0.708443	-1.86537	1.94829	-0.0129566	1.28739	5
ENSG00000256223.5	ZNF10	0.0686239	49	3	0.00887461	Adipose_Visceral_Omentum	0.982842	Brain_Hypothalamus	27.5878	5.27436e-16	4.98171	-2.61685	1.52524	-0.765967	1.48473	3
ENSG00000163220.10	S100A9	0.0686889	42	3	0.01832	Brain_Amygdala	0.9951	Adrenal_Gland	28.5741	2.67241e-15	3.1697	-0.93033	2.35909	1.06221	1.1163	3
ENSG00000127081.13	ZNF484	0.0687465	46	9	0.0303477	Kidney_Cortex	0.993012	Pituitary	16.0358	8.87162e-16	0.619023	-2.16552	1.70928	-0.208385	1.2257	9
ENSG00000161547.16	SRSF2	0.06882	1	1	0.06882	Heart_Left_Ventricle	0.06882	Heart_Left_Ventricle	1	1	1	-1.8196	-1.8196	-1.8196	NA	1
ENSG00000125388.19	GRK4	0.0689554	49	2	0.09432	Brain_Substantia_nigra	0.971526	Brain_Putamen_basal_ganglia	45.931	9.14225e-16	1.85899	-1.67304	1.67304	0.579294	0.590741	2
ENSG00000198721.12	ECI2	0.0689938	46	3	0.01108	Minor_Salivary_Gland	0.9864	Brain_Anterior_cingulate_cortex_BA24	36.9088	1.22547e-15	3.49783	-2.54017	0.791953	-0.668101	0.764114	3
ENSG00000276073.1	RP5-1125A11.7	0.0689975	39	3	0.009353	Esophagus_Mucosa	0.9821	Adrenal_Gland	27.5397	6.46281e-16	0.945454	-2.59887	2.59887	0.300971	1.30757	3
ENSG00000229642.1	AC027119.1	0.06911	1	1	0.06911	Testis	0.06911	Testis	1	1	1	-1.8177	-1.8177	-1.8177	NA	1
ENSG00000111237.18	VPS29	0.0691328	46	3	0.04978	Liver	0.859727	Pancreas	37.9011	9.98247e-16	1.50738	-1.96185	0.889564	-0.865042	0.865076	3
ENSG00000144115.16	THNSL2	0.0691539	49	2	0.0637303	Cells_EBV-transformed_lymphocytes	0.949315	Brain_Nucleus_accumbens_basal_ganglia	44.5774	5.01284e-16	2.73344	-0.160517	1.85406	0.654483	0.57237	2
ENSG00000197714.8	ZNF460	0.0692141	15	4	0.01185	Esophagus_Muscularis	0.3489	Skin_Not_Sun_Exposed_Suprapubic	8.32147	5.70953e-18	0.545368	0.936725	2.51658	1.60936	0.43622	4
ENSG00000198736.11	MSRB1	0.0693178	43	3	0.0156505	Prostate	0.962352	Colon_Transverse	23.6152	8.03952e-16	3.65027	-2.41697	1.71659	-1.27663	1.19807	3
ENSG00000187164.19	SHTN1	0.0693433	36	3	0.0318596	Cells_Cultured_fibroblasts	0.7617	Brain_Hippocampus	30.6379	1.17965e-15	1.7091	-2.14617	2.13379	-0.0794394	1.04315	3
ENSG00000037042.8	TUBG2	0.0693964	47	3	0.1142	Spleen	0.999518	Skin_Sun_Exposed_Lower_leg	40.2247	3.95664e-15	1.463	-1.57959	1.50978	-0.657658	0.563614	3
ENSG00000226321.5	CROCC2	0.0694191	14	5	0.01073	Nerve_Tibial	0.997625	Stomach	8.09307	4.14378e-18	0.407116	-1.47393	2.55137	0.240365	1.2526	5
ENSG00000260573.2	RP11-21B23.3	0.06951	1	1	0.06951	Testis	0.06951	Testis	1	1	1	1.81509	1.81509	1.81509	NA	1
ENSG00000048471.13	SNX29	0.0695481	41	7	0.0160609	Lung	0.945189	Thyroid	20.0988	1.41502e-15	0.690227	-2.40753	0.722272	-1.16373	1.03582	7
ENSG00000149262.16	INTS4	0.0695623	46	4	0.06854	Brain_Amygdala	0.996081	Brain_Anterior_cingulate_cortex_BA24	31.1254	8.30784e-16	1.2417	-1.82144	1.36517	0.542959	0.701782	4
ENSG00000106211.8	HSPB1	0.0695685	15	4	0.005286	Pituitary	0.9834	Stomach	9.56717	8.13714e-19	0.836205	-2.06261	2.78907	1.20489	1.38411	4
ENSG00000248954.1	RP11-304F15.4	0.0695699	3	2	0.03358	Esophagus_Mucosa	0.5697	Testis	2.03894	0.0143271	0.946738	0.568493	2.12508	1.59201	0.88665	2
ENSG00000130304.16	SLC27A1	0.0696509	41	6	0.00254588	Brain_Cerebellum	0.976078	Skin_Not_Sun_Exposed_Suprapubic	21.7016	8.78728e-16	0.913945	-3.01783	2.7508	-0.64695	1.78947	6
ENSG00000099949.18	LZTR1	0.0696708	40	7	0.00343	Minor_Salivary_Gland	0.997656	Stomach	14.9243	1.29023e-15	0.956156	-2.92632	0.968089	-1.13946	0.883164	7
ENSG00000189051.5	RNF222	0.0696851	14	3	0.01188	Skin_Not_Sun_Exposed_Suprapubic	0.7483	Adipose_Subcutaneous	9.83544	1.94987e-17	0.987852	-1.46398	2.51569	0.536478	1.10007	3
ENSG00000248385.7	TARM1	0.0697469	2	2	0.0980064	Whole_Blood	0.512	Spleen	1.46465	0.535348	0.535348	-1.6546	0.655727	-0.499435	1.63365	2
ENSG00000105204.13	DYRK1B	0.0698087	41	2	0.0925342	Nerve_Tibial	0.8996	Artery_Tibial	37.81	2.26403e-15	1.70625	-1.25632	1.68218	1.3997	0.622998	2
ENSG00000185246.17	PRPF39	0.0698315	18	2	0.02118	Adipose_Visceral_Omentum	0.9541	Liver	16.0116	2.80671e-18	1.98841	-2.30476	2.30476	1.03073	1.96849	2
ENSG00000144035.3	NAT8	0.0698586	42	3	0.01443	Brain_Substantia_nigra	0.672966	Kidney_Cortex	27.3294	2.68276e-15	1.23382	-1.05051	2.44638	1.40535	0.847793	3
ENSG00000104805.15	NUCB1	0.069926	46	4	0.00197858	Skin_Sun_Exposed_Lower_leg	0.955906	Adipose_Subcutaneous	21.6526	1.89846e-15	0.88148	-3.09343	2.13734	-0.228659	1.78058	4
ENSG00000145428.14	RNF175	0.069927	37	5	0.0115386	Colon_Transverse	0.923283	Brain_Frontal_Cortex_BA9	23.321	8.32262e-16	0.961463	-0.674506	2.52595	0.82227	1.02076	5
ENSG00000182938.4	OTOP3	0.07005	1	1	0.07005	Esophagus_Mucosa	0.07005	Esophagus_Mucosa	1	1	1	-1.81159	-1.81159	-1.81159	NA	1
ENSG00000170291.14	ELP5	0.0700786	47	3	0.02906	Brain_Cerebellar_Hemisphere	0.955967	Adipose_Subcutaneous	35.5492	3.4905e-15	3.81839	-2.18267	1.61517	0.0870042	0.857267	3
ENSG00000236392.2	AC100848.1	0.07008	1	1	0.07008	Testis	0.07008	Testis	1	1	1	-1.81139	-1.81139	-1.81139	NA	1
ENSG00000078687.17	TNRC6C	0.0700935	12	5	0.08077	Nerve_Tibial	0.8943	Whole_Blood	7.89037	1.89467e-19	0.341503	-0.866529	1.74624	0.69323	0.610553	5
ENSG00000101150.17	TPD52L2	0.0700936	45	4	0.00403904	Brain_Cerebellum	0.965282	Lung	29.345	3.65027e-16	2.33104	-0.072505	2.8751	1.12418	0.637945	4
ENSG00000172061.8	LRRC15	0.0701062	28	2	0.1209	Skin_Sun_Exposed_Lower_leg	0.944904	Spleen	23.3503	2.28393e-15	2.93217	-1.53319	1.55101	0.260846	0.784367	2
ENSG00000052850.5	ALX4	0.0701391	29	2	0.02539	Brain_Cerebellar_Hemisphere	0.4751	Nerve_Tibial	20.2367	1.0014e-15	8.14762	-2.23542	-0.714205	-1.57713	0.515908	2
ENSG00000187581.2	COX8C	0.0701584	27	4	0.0168765	Esophagus_Muscularis	0.824452	Heart_Atrial_Appendage	18.7953	7.98711e-16	0.773576	-2.38939	0.417654	-1.66955	1.08821	4
ENSG00000173702.7	MUC13	0.0702085	12	4	0.05025	Artery_Coronary	0.8388	Pituitary	9.0147	5.80733e-18	0.417303	-1.95783	1.95783	-0.782802	1.76116	4
ENSG00000155816.19	FMN2	0.0702583	26	13	0.02456	Artery_Tibial	0.9407	Small_Intestine_Terminal_Ileum	8.01987	3.48253e-16	0.345294	-1.91667	2.24825	0.304393	0.946069	13
ENSG00000240050.5	RP1-93H18.1	0.0703045	41	3	0.01729	Brain_Hypothalamus	0.9154	Small_Intestine_Terminal_Ileum	32.4999	1.40231e-15	2.33232	-2.18335	2.38048	-1.19144	1.52635	3
ENSG00000177156.10	TALDO1	0.0703125	21	4	0.01142	Nerve_Tibial	0.871312	Adipose_Subcutaneous	9.29265	1.48567e-17	2.11816	-2.52958	2.52958	0.477416	1.00127	4
ENSG00000145623.12	OSMR	0.070368	40	4	0.0158415	Artery_Coronary	0.96022	Heart_Atrial_Appendage	22.0126	1.69847e-15	1.6305	-2.41255	1.65296	-1.14417	1.0813	4
ENSG00000134419.15	RPS15A	0.0703757	40	2	0.02104	Brain_Anterior_cingulate_cortex_BA24	0.912358	Adipose_Subcutaneous	23.4032	2.25316e-15	15.5207	-0.912935	2.30727	0.669604	1.32404	2
ENSG00000156162.16	DPY19L4	0.0704198	45	2	0.029062	Brain_Cerebellum	0.935012	Liver	31.107	1.14559e-15	12.0774	-2.18264	1.88364	-0.0921373	1.29346	2
ENSG00000122483.17	CCDC18	0.0704612	48	3	0.0103745	Esophagus_Gastroesophageal_Junction	0.6806	Artery_Tibial	35.7059	6.03453e-16	3.15578	-2.56309	2.267	-1.63164	1.01103	3
ENSG00000188783.5	PRELP	0.07048	42	4	0.03213	Adipose_Visceral_Omentum	0.8522	Breast_Mammary_Tissue	28.6022	2.31743e-15	1.63959	-2.0722	2.14279	-0.810561	0.771211	4
ENSG00000182035.11	ADIG	0.07048	4	1	0.07048	Brain_Putamen_basal_ganglia	0.07048	Brain_Hippocampus	4	2.45269e-17	4	-1.80881	-1.80881	-1.80881	2.56395e-16	1
ENSG00000173402.11	DAG1	0.0704952	25	2	0.01	Artery_Tibial	0.941	Adipose_Visceral_Omentum	18.1067	2.73002e-18	6.84757	-2.57583	2.57583	0.749746	1.30249	2
ENSG00000250150.1	RP11-436A7.1	0.07052	1	1	0.07052	Testis	0.07052	Testis	1	1	1	1.80856	1.80856	1.80856	NA	1
ENSG00000167941.2	SOST	0.0705259	9	4	0.03038	Brain_Frontal_Cortex_BA9	0.6722	Heart_Atrial_Appendage	6.55339	1.87976e-17	0.620274	0.423131	2.1651	1.1929	0.766432	4
ENSG00000134686.18	PHC2	0.0705833	46	5	0.004932	Brain_Substantia_nigra	0.899874	Spleen	24.7914	5.43066e-16	1.49866	-2.81144	2.43039	0.432991	1.04982	5
ENSG00000100650.15	SRSF5	0.070703	48	4	0.0109453	Colon_Sigmoid	0.997886	Cells_EBV-transformed_lymphocytes	34.9374	8.09326e-16	1.62296	-2.54444	1.16678	-0.841373	0.823913	4
ENSG00000107882.11	SUFU	0.070706	39	2	0.06309	Brain_Cortex	0.960995	Brain_Hippocampus	34.7624	1.47769e-15	3.27508	-1.85856	1.85856	-0.772665	1.02536	2
ENSG00000115386.5	REG1A	0.0707531	42	3	0.00918351	Artery_Coronary	0.536758	Pancreas	31.669	1.05878e-15	1.30936	-2.60515	2.13648	-0.0916559	1.90192	3
ENSG00000163531.15	NFASC	0.0707679	41	1	0.00961083	Stomach	0.0997071	Adipose_Visceral_Omentum	40.2542	8.11723e-16	40.2542	-1.80484	2.58953	1.35484	1.19476	1
ENSG00000170915.8	PAQR8	0.0708437	48	8	0.025299	Testis	0.957844	Spleen	17.507	1.66445e-15	0.678261	-0.57691	2.23681	0.831844	0.595441	8
ENSG00000254997.3	KRTAP5-9	0.0708617	46	5	0.0357451	Esophagus_Mucosa	0.760453	Heart_Atrial_Appendage	30.1084	6.10187e-16	2.81003	-2.09982	1.23209	-0.924774	0.998221	5
ENSG00000213471.9	TTLL13P	0.0708885	41	3	0.008571	Skin_Not_Sun_Exposed_Suprapubic	0.437788	Brain_Spinal_cord_cervical_c-1	30.8371	7.9742e-16	2.25774	-2.62871	1.99724	-1.45583	1.36645	3
ENSG00000261839.1	RP1-265C24.8	0.0709102	20	4	0.06657	Cells_Cultured_fibroblasts	0.9604	Breast_Mammary_Tissue	14.5613	5.33673e-18	0.834319	-1.83457	0.814602	0.215562	0.957246	4
ENSG00000105221.16	AKT2	0.0710471	36	4	0.04308	Adipose_Subcutaneous	0.7982	Adrenal_Gland	22.6731	1.788e-15	0.989124	-2.02293	1.95655	0.298745	1.17334	4
ENSG00000228750.6	LINC01672	0.0710486	2	2	0.0339	Testis	0.1642	Brain_Hypothalamus	1.25037	0.749632	0.749632	1.39108	2.12126	1.75617	0.516312	2
ENSG00000163482.11	STK36	0.0710722	47	2	0.00334473	Cells_Cultured_fibroblasts	0.999364	Brain_Caudate_basal_ganglia	26.8958	6.50244e-16	19.6488	-2.45855	2.93414	0.893296	1.51046	2
ENSG00000123444.13	KBTBD4	0.0710769	39	2	0.03868	Brain_Hypothalamus	0.97119	Colon_Transverse	37.7035	1.22228e-15	1.29648	-2.06757	2.06757	-0.600144	1.95079	2
ENSG00000259725.1	CTD-3032H12.1	0.071095	3	2	0.0643	Skin_Sun_Exposed_Lower_leg	0.2485	Skin_Not_Sun_Exposed_Suprapubic	2.02358	3.80697e-17	0.976418	-1.85009	1.154	0.152636	1.73441	2
ENSG00000163468.14	CCT3	0.0712281	37	3	0.00981	Cells_EBV-transformed_lymphocytes	0.9578	Brain_Anterior_cingulate_cortex_BA24	29.3848	4.62816e-16	3.34808	-0.5547	2.58246	0.845584	0.827686	3
ENSG00000224167.1	RP3-522D1.1	0.0712742	10	2	0.0215	Brain_Frontal_Cortex_BA9	0.971908	Cells_Cultured_fibroblasts	8.33171	6.7392e-18	1.5086	-2.29909	-0.0352153	-1.85691	0.764914	2
ENSG00000143994.13	ABHD1	0.0712874	23	4	0.1929	Artery_Tibial	0.9506	Brain_Cerebellum	15.9047	1.36689e-18	0.563128	-1.30205	1.01229	-0.0987221	0.703848	4
ENSG00000277369.1	RP11-486I11.2	0.0713797	16	2	0.01621	Skin_Not_Sun_Exposed_Suprapubic	0.596798	Testis	11.1419	2.81296e-18	4.4771	-2.40415	1.42343	-0.31543	1.4674	2
ENSG00000184619.3	KRBA2	0.0713885	48	2	0.01227	Kidney_Cortex	0.971183	Skin_Not_Sun_Exposed_Suprapubic	42.0398	6.24451e-16	5.17345	-1.54976	2.50428	0.5597	0.782267	2
ENSG00000162836.11	ACP6	0.0714194	49	4	0.00866358	Skin_Sun_Exposed_Lower_leg	0.911592	Brain_Frontal_Cortex_BA9	33.3977	6.58414e-16	1.31405	-2.02771	2.62505	-0.459183	0.98566	4
ENSG00000242252.1	BGLAP	0.071426	43	4	0.000780598	Colon_Sigmoid	0.963275	Nerve_Tibial	29.5292	7.17838e-16	1.45894	-3.35958	2.36809	-1.36046	1.43511	4
ENSG00000162222.13	TTC9C	0.071582	43	1	0.00743293	Brain_Anterior_cingulate_cortex_BA24	0.2261	Breast_Mammary_Tissue	41.5847	1.1004e-15	41.5847	-2.6768	-1.21047	-1.77893	0.549523	1
ENSG00000257893.2	RP11-587P21.2	0.07162	1	1	0.07162	Testis	0.07162	Testis	1	1	1	1.80153	1.80153	1.80153	NA	1
ENSG00000224177.6	LINC00570	0.0716217	22	9	0.095522	Artery_Tibial	0.9478	Adipose_Subcutaneous	8.15727	1.54441e-17	0.322101	-1.66696	1.21266	-0.498119	0.827127	9
ENSG00000023445.13	BIRC3	0.0716416	17	3	0.01388	Liver	0.9823	Adrenal_Gland	10.3979	2.72547e-18	0.514687	-1.36932	2.46035	0.0637667	1.06727	3
ENSG00000141668.9	CBLN2	0.0716573	13	4	0.05534	Brain_Cerebellum	0.623129	Skin_Sun_Exposed_Lower_leg	9.83873	7.67e-18	0.941565	-1.9162	1.88663	0.426742	0.925064	4
ENSG00000158445.9	KCNB1	0.0716693	13	7	0.199526	Lung	0.9231	Heart_Atrial_Appendage	5.55734	7.01237e-19	0.324358	-1.2829	0.951403	-0.514114	0.654814	7
ENSG00000164089.8	ETNPPL	0.0717385	36	2	0.0202954	Brain_Cerebellar_Hemisphere	0.8957	Vagina	28.1355	6.30903e-16	6.82894	-2.32084	2.26137	-0.458202	2.00897	2
ENSG00000134256.12	CD101	0.0717635	48	4	0.0611783	Spleen	0.903929	Liver	37.5487	5.69775e-16	1.26859	-1.59683	1.8722	0.82798	0.733114	4
ENSG00000267072.2	NAGPA-AS1	0.0718642	33	4	0.05033	Lung	0.9008	Esophagus_Muscularis	22.8418	3.18423e-16	1.00335	-1.95715	1.20402	-0.992256	1.16656	4
ENSG00000253309.6	SERPINE3	0.0718741	41	2	0.040316	Brain_Frontal_Cortex_BA9	0.9723	Uterus	34.8589	4.40335e-16	2.81692	-2.0505	1.57655	-1.53166	0.669502	2
ENSG00000121957.12	GPSM2	0.0718993	41	6	0.009518	Cells_EBV-transformed_lymphocytes	0.930164	Brain_Cerebellum	23.9039	5.6542e-16	1.34469	-2.59287	1.17575	-0.251018	1.00234	6
ENSG00000187498.14	COL4A1	0.0720489	22	7	0.0141169	Minor_Salivary_Gland	0.9785	Esophagus_Gastroesophageal_Junction	13.9856	2.06381e-17	0.643464	-2.00047	2.45428	0.12777	0.81862	7
ENSG00000144713.12	RPL32	0.0720988	37	3	0.0177769	Adipose_Subcutaneous	0.762	Brain_Cerebellum	24.1227	5.87263e-16	0.988969	-0.302855	2.37023	1.72616	0.834505	3
ENSG00000235118.7	AC010731.4	0.0721313	3	3	0.02292	Heart_Atrial_Appendage	0.918345	Brain_Putamen_basal_ganglia	1.40751	0.610971	0.610971	-0.364747	2.27477	0.6025	1.45415	3
ENSG00000073670.13	ADAM11	0.0721689	43	5	0.0547548	Pancreas	0.9323	Esophagus_Mucosa	18.1928	3.53596e-16	1.21861	-1.92082	1.53656	-0.972865	0.938251	5
ENSG00000010361.13	FUZ	0.0722238	49	4	0.00599766	Thyroid	0.926899	Heart_Left_Ventricle	29.2344	9.81005e-16	1.49156	-2.02495	2.74791	0.735264	1.10606	4
ENSG00000162040.6	HS3ST6	0.0722775	7	4	0.02334	Kidney_Cortex	0.846481	Esophagus_Mucosa	4.21503	2.56554e-16	0.533437	-2.26782	0.288061	-0.627771	1.0395	4
ENSG00000100580.7	TMED8	0.0722903	49	2	0.007532	Whole_Blood	0.580469	Brain_Cerebellar_Hemisphere	39.4842	1.26167e-15	8.0358	-2.67236	-0.5527	-1.64255	0.629448	2
ENSG00000248223.1	CTD-2139B15.2	0.07235	1	1	0.07235	Testis	0.07235	Testis	1	1	1	-1.79691	-1.79691	-1.79691	NA	1
ENSG00000145390.11	USP53	0.0724352	48	7	0.0138817	Artery_Coronary	0.961089	Minor_Salivary_Gland	20.5149	1.94397e-15	0.924007	-2.46031	1.69635	-0.484895	1.09576	7
ENSG00000249203.1	RP11-473L15.3	0.07248	1	1	0.07248	Muscle_Skeletal	0.07248	Muscle_Skeletal	1	1	1	-1.79609	-1.79609	-1.79609	NA	1
ENSG00000167618.9	LAIR2	0.0724818	10	2	0.0236089	Brain_Hypothalamus	0.4043	Colon_Transverse	8.97001	2.05668e-19	0.995475	0.833966	2.26343	2.05303	0.441427	2
ENSG00000161091.12	MFSD12	0.0725332	19	7	0.00149995	Skin_Sun_Exposed_Lower_leg	0.9317	Whole_Blood	7.78823	3.51163e-17	0.287895	-1.64763	3.17469	0.681053	1.35572	7
ENSG00000250479.8	CHCHD10	0.0725339	26	4	0.1144	Small_Intestine_Terminal_Ileum	0.985933	Cells_Cultured_fibroblasts	19.7969	1.91286e-15	0.67798	-1.57872	1.2236	0.295258	0.808067	4
ENSG00000010539.11	ZNF200	0.0725704	42	4	0.009368	Brain_Hypothalamus	0.43902	Liver	31.3565	3.07547e-15	1.23654	-2.59832	2.59832	-1.53569	0.784144	4
ENSG00000198326.9	TMEM239	0.072647	5	2	0.0497358	Adipose_Subcutaneous	0.2433	Testis	3.0102	0	1.96504	1.16678	1.96223	1.58711	0.388087	2
ENSG00000271387.1	RP11-382D12.2	0.0726565	7	4	0.06835	Thyroid	0.3938	Testis	3.89321	1.19867e-17	0.567976	-1.24699	1.82269	0.876855	1.32829	4
ENSG00000106299.7	WASL	0.0727029	32	3	0.01516	Lung	0.6046	Artery_Aorta	21.9879	1.30668e-15	2.09916	-2.42853	2.19743	-0.408638	1.68117	3
ENSG00000204186.7	ZDBF2	0.0727391	31	3	0.03131	Heart_Left_Ventricle	0.9956	Adipose_Visceral_Omentum	24.5666	2.08041e-15	1.11181	-2.15311	0.997545	-1.05831	0.668618	3
ENSG00000149418.10	ST14	0.0728206	46	3	0.0116239	Artery_Tibial	0.9684	Heart_Left_Ventricle	38.7186	5.44647e-16	1.32448	-2.52336	-0.0396151	-0.939747	0.55604	3
ENSG00000149541.9	B3GAT3	0.0729705	36	2	0.0615	Brain_Cortex	0.737232	Brain_Hippocampus	32.5501	1.84517e-15	1.18674	-1.86988	-0.335521	-0.940921	0.549406	2
ENSG00000234423.1	LINC01250	0.0730707	4	3	0.0688	Minor_Salivary_Gland	0.8259	Brain_Nucleus_accumbens_basal_ganglia	2.12361	2.0332e-05	0.913001	-1.81973	1.81901	0.440279	1.66038	3
ENSG00000135226.17	UGT2B28	0.07311	1	1	0.07311	Liver	0.07311	Liver	1	1	1	1.79214	1.79214	1.79214	NA	1
ENSG00000146070.16	PLA2G7	0.0731128	45	5	0.05984	Pancreas	0.9838	Heart_Atrial_Appendage	28.4116	5.77318e-16	1.65997	-1.48027	1.88197	0.0855315	0.967188	5
ENSG00000105497.7	ZNF175	0.0733607	49	2	0.0117365	Brain_Hippocampus	0.180775	Esophagus_Gastroesophageal_Junction	42.6659	1.46231e-15	2.65145	1.33837	2.51997	1.84335	0.327279	2
ENSG00000108788.11	MLX	0.0733881	34	3	0.05847	Thyroid	0.9509	Nerve_Tibial	26.9324	4.99885e-16	2.42725	-1.89216	-0.0615766	-0.967136	0.371528	3
ENSG00000099991.17	CABIN1	0.0733941	42	6	0.05936	Kidney_Cortex	0.897905	Esophagus_Muscularis	19.6344	7.91907e-16	0.762804	-1.49659	1.88552	0.285484	0.832835	6
ENSG00000124160.11	NCOA5	0.0734315	35	3	0.01261	Artery_Tibial	0.891839	Brain_Nucleus_accumbens_basal_ganglia	29.5651	5.78904e-16	1.44247	-0.281144	2.4946	0.466873	0.704733	3
ENSG00000185798.7	WDR53	0.0734724	37	4	0.008844	Artery_Coronary	0.538596	Adipose_Subcutaneous	20.9989	9.72953e-16	0.731118	-0.960308	2.61803	1.46376	1.19554	4
ENSG00000237057.2	LINC02087	0.0735	1	1	0.0735	Testis	0.0735	Testis	1	1	1	-1.78971	-1.78971	-1.78971	NA	1
ENSG00000101746.15	NOL4	0.0735074	28	2	0.02523	Liver	0.5107	Brain_Cerebellar_Hemisphere	27.0082	6.25206e-16	0.991844	-0.657748	2.23786	0.667199	0.395568	2
ENSG00000120324.8	PCDHB10	0.0735812	27	3	0.00745297	Esophagus_Mucosa	0.7189	Esophagus_Muscularis	18.9505	5.07277e-16	3.36664	-0.359929	2.6759	1.57022	0.886366	3
ENSG00000161911.11	TREML1	0.0735964	14	4	0.01086	Adrenal_Gland	0.9121	Ovary	9.22118	1.22037e-17	0.748586	-2.54717	1.3423	-0.549568	1.45106	4
ENSG00000170549.3	IRX1	0.0736045	18	9	0.0218	Breast_Mammary_Tissue	0.9391	Brain_Anterior_cingulate_cortex_BA24	8.95401	4.47284e-17	0.325059	-2.29383	1.49783	-0.886196	1.03405	9
ENSG00000267636.1	AC008992.1	0.0736487	19	4	0.00516598	Uterus	0.385033	Thyroid	12.1609	8.76194e-18	0.724451	-2.7965	0.868661	-1.59045	0.966057	4
ENSG00000250903.8	GMDS-AS1	0.0736615	46	6	0.009202	Liver	0.960897	Skin_Sun_Exposed_Lower_leg	20.3519	9.17687e-16	0.745572	-2.60446	1.80121	-0.641646	1.54238	6
ENSG00000100095.18	SEZ6L	0.0738091	37	2	0.02974	Brain_Putamen_basal_ganglia	0.699096	Brain_Caudate_basal_ganglia	34.0264	1.05102e-15	1.99557	0.386541	2.17354	0.905098	0.316517	2
ENSG00000112486.15	CCR6	0.0738203	33	4	0.0282553	Adrenal_Gland	0.892804	Spleen	16.4857	3.4823e-16	3.34476	-1.65585	2.19372	0.241522	1.37456	4
ENSG00000104695.12	PPP2CB	0.0739562	48	3	0.0123567	Brain_Cortex	0.974	Breast_Mammary_Tissue	30.1467	7.9153e-16	4.13111	-2.50179	0.847137	-1.4282	0.904493	3
ENSG00000267723.1	CTD-2189E23.1	0.0739676	14	2	0.0239774	Brain_Amygdala	0.04926	Testis	12.5439	7.11723e-17	1.25394	-2.25749	-1.96633	-2.05658	0.128067	2
ENSG00000167191.11	GPRC5B	0.0739833	32	6	0.05771	Muscle_Skeletal	0.819873	Esophagus_Mucosa	17.2252	1.25646e-15	0.696603	-1.79296	1.89789	0.262122	1.5669	6
ENSG00000104880.17	ARHGEF18	0.0740433	32	5	0.01905	Whole_Blood	0.7874	Testis	14.4698	6.22984e-16	0.90554	-2.34455	1.78206	0.271764	1.38824	5
ENSG00000136478.7	TEX2	0.0740958	41	3	0.00567282	Skin_Sun_Exposed_Lower_leg	0.7709	Pancreas	25.5871	1.15093e-15	1.87254	-2.17514	2.76612	1.63204	0.945792	3
ENSG00000173542.8	MOB1B	0.0741329	9	3	0.03377	Brain_Anterior_cingulate_cortex_BA24	0.8628	Heart_Left_Ventricle	5.96732	3.44914e-17	0.883334	-2.12281	0.33437	-0.715069	0.821288	3
ENSG00000151025.9	GPR158	0.0741343	4	4	0.05878	Colon_Sigmoid	0.6096	Esophagus_Muscularis	1.90605	0.166394	0.166394	0.510644	1.88984	1.00617	0.619077	4
ENSG00000091622.15	PITPNM3	0.0741554	28	10	0.05142	Brain_Nucleus_accumbens_basal_ganglia	0.9708	Skin_Sun_Exposed_Lower_leg	10.08	1.7423e-16	0.424123	-1.94796	1.27845	-0.372075	0.884131	10
ENSG00000005421.8	PON1	0.0741876	40	6	0.0418228	Whole_Blood	0.990912	Brain_Anterior_cingulate_cortex_BA24	21.5342	6.90516e-16	0.983518	-2.03528	2.00595	0.0994884	0.873214	6
ENSG00000162642.13	C1orf52	0.0741967	41	4	0.01233	Kidney_Cortex	0.969161	Testis	22.35	1.85094e-15	2.24697	-2.50256	1.77058	-0.293415	0.818752	4
ENSG00000237457.6	LINC01351	0.0742152	7	4	0.006876	Brain_Caudate_basal_ganglia	0.8975	Brain_Spinal_cord_cervical_c-1	3.447	4.75514e-18	0.36213	-1.10007	2.70279	0.830274	1.48945	4
ENSG00000174938.14	SEZ6L2	0.0742629	37	2	0.0399275	Spleen	0.5034	Brain_Cerebellar_Hemisphere	33.4815	1.64399e-15	2.25361	-1.38126	2.0545	1.26508	0.596427	2
ENSG00000118420.16	UBE3D	0.0742936	44	2	0.02667	Kidney_Cortex	0.489	Adipose_Subcutaneous	32.8094	1.14544e-15	10.2064	-2.21631	0.6919	-0.522031	1.05256	2
ENSG00000232453.6	RP4-794H19.1	0.074331	48	3	0.03588	Brain_Amygdala	0.8924	Breast_Mammary_Tissue	29.6614	2.90781e-15	5.21539	-2.09828	1.73625	0.420018	1.58755	3
ENSG00000143067.4	ZNF697	0.0743872	46	5	0.01234	Brain_Spinal_cord_cervical_c-1	0.991979	Brain_Putamen_basal_ganglia	27.8561	2.71496e-15	1.3912	-2.50227	2.50227	-0.585281	1.17085	5
ENSG00000140332.15	TLE3	0.0743963	38	10	0.01119	Pancreas	0.993882	Uterus	18.3247	7.82323e-16	0.614705	-2.53671	2.36418	0.138272	1.66846	10
ENSG00000143995.19	MEIS1	0.0744336	19	7	0.006143	Brain_Cerebellum	0.9813	Esophagus_Mucosa	8.23678	3.79804e-17	0.817465	-1.03858	2.74005	0.64331	1.09593	7
ENSG00000256064.1	RP11-117L5.4	0.0744391	4	4	0.03711	Skin_Sun_Exposed_Lower_leg	0.395759	Pituitary	1.19826	0.831848	0.831848	-2.08455	0.875871	-0.918318	1.29998	4
ENSG00000196260.4	SFTA2	0.0745348	27	4	0.0145728	Thyroid	0.879832	Breast_Mammary_Tissue	17.6885	1.66051e-15	1.56242	-2.44282	2.42559	0.227484	0.869318	4
ENSG00000269931.1	RP5-1069C8.3	0.07455	1	1	0.07455	Testis	0.07455	Testis	1	1	1	1.78322	1.78322	1.78322	NA	1
ENSG00000249352.4	LINC02198	0.0745653	15	3	0.00954016	Brain_Hippocampus	0.8311	Breast_Mammary_Tissue	8.64707	8.94124e-18	1.12839	-1.4706	2.59207	1.46824	1.37237	3
ENSG00000132846.5	ZBED3	0.0745679	40	7	0.00698185	Skin_Sun_Exposed_Lower_leg	0.815	Nerve_Tibial	22.2905	1.09842e-15	0.7638	-2.07399	2.69771	1.11179	1.07229	7
ENSG00000118369.12	USP35	0.0745712	40	6	0.002032	Brain_Cerebellar_Hemisphere	0.9256	Artery_Coronary	19.349	4.64713e-16	0.854902	-3.08552	1.02641	-1.02472	1.4009	6
ENSG00000231106.2	LINC01436	0.0745754	36	2	0.0302774	Kidney_Cortex	0.897285	Artery_Tibial	32.4445	6.52582e-16	2.64404	-0.757985	2.16644	0.589118	0.666651	2
ENSG00000143545.8	RAB13	0.0745757	27	3	0.01003	Brain_Cortex	0.990279	Esophagus_Gastroesophageal_Junction	18.4163	7.12519e-16	2.42953	-2.57479	2.57479	-0.186174	1.26699	3
ENSG00000273321.1	RP11-621L6.3	0.0746841	36	5	0.0349569	Colon_Sigmoid	0.678	Artery_Coronary	19.2927	3.82283e-16	1.47642	-2.10886	1.50704	-0.775464	0.923189	5
ENSG00000197746.13	PSAP	0.0747374	38	5	0.000475337	Skin_Not_Sun_Exposed_Suprapubic	0.624362	Whole_Blood	21.2744	5.6397e-16	1.01308	-1.71448	3.49428	1.44838	1.1793	5
ENSG00000138472.10	GUCA1C	0.0748305	11	5	0.04756	Pituitary	0.5036	Kidney_Cortex	6.75345	4.10506e-17	0.348249	-1.98128	1.3232	-1.33183	0.96007	5
ENSG00000243636.1	RP11-164O23.7	0.07484	1	1	0.07484	Testis	0.07484	Testis	1	1	1	1.78144	1.78144	1.78144	NA	1
ENSG00000196227.10	FAM217B	0.0748484	35	2	0.00268076	Testis	0.9497	Esophagus_Mucosa	31.8491	2.05057e-15	1.13828	0.0630835	3.00215	1.98698	0.491043	2
ENSG00000272425.1	RP11-363E6.4	0.0748548	2	2	0.06894	Spleen	0.2223	Brain_Cortex	1.07972	0.920279	0.920279	-1.81881	1.22044	-0.299189	2.14907	2
ENSG00000131378.13	RFTN1	0.0748598	42	6	0.02887	Nerve_Tibial	0.894707	Brain_Cerebellum	18.9416	6.05521e-16	0.897508	-2.18526	1.60907	-0.0629294	1.11903	6
ENSG00000090612.20	ZNF268	0.0748666	47	4	0.0156366	Whole_Blood	0.981492	Heart_Left_Ventricle	30.1836	5.65369e-16	2.88423	-0.935712	2.41729	0.646296	0.868738	4
ENSG00000170364.12	SETMAR	0.0748707	47	4	0.02322	Spleen	0.9823	Adipose_Visceral_Omentum	35.6094	5.66664e-16	1.24535	-2.2698	2.11891	0.483468	1.02196	4
ENSG00000099810.18	MTAP	0.0748754	47	5	0.003837	Cells_EBV-transformed_lymphocytes	0.926889	Testis	27.7791	6.69828e-16	1.30782	-0.201308	2.89126	1.04842	0.59543	5
ENSG00000162998.4	FRZB	0.0749263	47	6	0.00602433	Brain_Frontal_Cortex_BA9	0.9833	Brain_Cerebellum	25.4796	2.35482e-15	1.0101	-2.74645	1.86007	-1.21008	1.16458	6
ENSG00000173175.14	ADCY5	0.0750047	10	5	0.003467	Muscle_Skeletal	0.9766	Brain_Cerebellum	6.97324	7.20999e-17	0.42721	-2.92298	-0.0293318	-1.90179	0.910536	5
ENSG00000061337.15	LZTS1	0.0750184	10	9	0.03543	Muscle_Skeletal	0.65	Spleen	2.74872	0.0622515	0.438741	-2.10341	1.48253	-0.333971	1.15054	9
ENSG00000267034.1	RP11-384O8.1	0.0750804	39	4	0.0158098	Brain_Spinal_cord_cervical_c-1	0.983415	Brain_Cerebellar_Hemisphere	22.9921	5.81246e-16	1.02657	-2.39967	2.41328	0.581004	1.83222	4
ENSG00000161798.6	AQP5	0.0751715	33	3	0.0283389	Brain_Caudate_basal_ganglia	0.8326	Brain_Hippocampus	28.5931	7.20032e-16	1.27597	-2.15553	2.19256	1.25354	1.36093	3
ENSG00000172009.14	THOP1	0.0751864	41	2	0.0155267	Artery_Tibial	0.2802	Artery_Aorta	37.3439	1.90948e-15	2.84484	-2.41986	-1.07987	-1.97854	0.399251	2
ENSG00000145348.16	TBCK	0.0752548	38	7	0.009183	Artery_Aorta	0.999454	Brain_Cerebellum	14.0765	8.15321e-16	0.606345	-2.60517	1.56068	-0.508995	1.49945	7
ENSG00000284513.1	RP3-377H17.3	0.07528	1	1	0.07528	Brain_Cerebellar_Hemisphere	0.07528	Brain_Cerebellar_Hemisphere	1	1	1	1.77875	1.77875	1.77875	NA	1
ENSG00000205269.5	TMEM170B	0.075326	34	3	0.03161	Brain_Frontal_Cortex_BA9	0.837979	Whole_Blood	25.1563	6.04006e-16	1.34258	-2.14931	2.14931	-0.820938	0.854261	3
ENSG00000172869.14	DMXL1	0.0753387	28	6	0.04467	Brain_Spinal_cord_cervical_c-1	0.5378	Prostate	15.0208	3.43787e-16	0.694431	-2.00775	2.00775	0.829949	1.05128	6
ENSG00000177098.8	SCN4B	0.0753944	31	7	0.04866	Brain_Amygdala	0.9407	Prostate	16.4779	8.10712e-16	0.954208	-1.60999	1.97156	-0.379809	0.901317	7
ENSG00000137210.13	TMEM14B	0.0755111	44	6	0.03625	Brain_Anterior_cingulate_cortex_BA24	0.9797	Artery_Aorta	23.633	4.05275e-16	1.04537	-2.09411	-0.025445	-1.39986	0.56834	6
ENSG00000250597.5	RP11-725M22.1	0.0755117	4	2	0.07798	Testis	0.1182	Brain_Hippocampus	3.00824	6.06659e-17	0.991758	-1.76253	1.56237	0.731148	1.66245	2
ENSG00000261889.1	RP11-473M20.16	0.07564	6	1	0.07564	Adipose_Subcutaneous	0.07564	Esophagus_Muscularis	6	4.96744e-17	6	-1.77656	-1.77656	-1.77656	2.97904e-16	1
ENSG00000119915.4	ELOVL3	0.0756901	45	3	0.05786	Artery_Aorta	0.719016	Whole_Blood	36.0581	2.00491e-15	2.74015	-1.89676	1.89676	-0.59683	1.66885	3
ENSG00000142661.18	MYOM3	0.0757293	12	8	0.04124	Cells_Cultured_fibroblasts	0.917573	Testis	4.37794	2.55337e-16	0.257077	-1.97746	2.04111	-0.0666009	1.23422	8
ENSG00000137252.9	HCRTR2	0.07575	9	3	0.0442062	Pituitary	0.3226	Brain_Hypothalamus	5.41569	3.84485e-17	0.594868	-2.01213	1.97331	0.324803	1.78487	3
ENSG00000183208.12	GDPGP1	0.0757705	48	2	0.008094	Colon_Transverse	0.614062	Brain_Nucleus_accumbens_basal_ganglia	39.6621	1.29775e-15	5.41188	-0.859617	2.64812	1.84601	0.573551	2
ENSG00000129465.15	RIPK3	0.075789	48	3	0.0408636	Kidney_Cortex	0.734623	Brain_Amygdala	40.5999	7.46306e-16	1.82725	-2.04491	1.84108	-1.48596	0.704086	3
ENSG00000151116.16	UEVLD	0.0758176	45	4	0.01432	Brain_Putamen_basal_ganglia	0.974103	Artery_Tibial	24.0652	5.62421e-16	1.33262	-2.44913	1.28163	0.0251344	0.945153	4
ENSG00000186001.12	LRCH3	0.0758587	46	2	0.02922	Adipose_Subcutaneous	0.901251	Artery_Aorta	36.6053	8.16527e-16	9.2491	-2.18051	2.18051	-0.530436	1.92323	2
ENSG00000103769.9	RAB11A	0.0759802	34	4	0.03925	Brain_Hippocampus	0.88167	Esophagus_Mucosa	22.9833	7.84553e-16	1.74752	-2.06156	2.06156	0.456131	1.39744	4
ENSG00000253967.1	RP11-333A23.4	0.0760025	47	3	0.1301	Adrenal_Gland	0.937289	Artery_Tibial	40.1283	7.68911e-16	2.69956	-0.671817	1.51371	0.95107	0.659874	3
ENSG00000036672.15	USP2	0.0760113	46	2	0.0140918	Liver	0.7259	Artery_Aorta	36.2605	6.35622e-16	7.56807	-2.45491	2.29523	-0.396719	1.7721	2
ENSG00000143393.16	PI4KB	0.07607	16	1	0.07607	Brain_Hippocampus	0.07607	Adrenal_Gland	16	1.9513e-17	16	-1.77396	1.77396	1.55221	0.886979	1
ENSG00000259070.5	LINC00639	0.0761198	25	5	0.003564	Heart_Atrial_Appendage	0.9864	Artery_Aorta	15.2891	2.71774e-17	0.852783	-0.0170459	2.91438	1.31888	0.871095	5
ENSG00000185219.16	ZNF445	0.0761359	19	7	0.004016	Cells_Cultured_fibroblasts	0.9308	Minor_Salivary_Gland	7.64361	5.53834e-19	0.356583	-2.8769	1.92189	-1.17743	1.44223	7
ENSG00000157150.4	TIMP4	0.0762673	37	6	0.0199031	Adipose_Visceral_Omentum	0.957	Esophagus_Muscularis	21.4318	1.92851e-15	0.739745	-2.32817	2.17674	-0.137723	1.30027	6
ENSG00000115556.13	PLCD4	0.076322	49	2	0.0285736	Muscle_Skeletal	0.702483	Small_Intestine_Terminal_Ileum	33.2643	1.07089e-15	15.6647	-2.18932	2.16687	0.300592	1.60443	2
ENSG00000265313.5	LINC01476	0.0763333	3	2	0.031	Brain_Hippocampus	0.0907	Brain_Frontal_Cortex_BA9	2.36967	8.73877e-17	0.630327	-2.15707	-1.69172	-1.84684	0.268673	2
ENSG00000104957.13	CCDC130	0.0763551	26	4	0.00818604	Thyroid	0.9501	Pancreas	14.7047	4.68605e-16	0.907076	-2.46553	2.6443	1.26399	1.10584	4
ENSG00000168710.17	AHCYL1	0.0764101	39	1	0.07359	Brain_Caudate_basal_ganglia	0.431251	Artery_Tibial	37.7454	2.25845e-15	37.7454	-1.78915	1.78915	-0.823899	1.56818	1
ENSG00000236819.1	LINC01563	0.0764263	34	4	0.0544355	Brain_Cerebellum	0.77261	Colon_Transverse	18.3439	1.70861e-15	1.28588	-1.89637	1.92336	0.461345	1.39635	4
ENSG00000272088.1	RP11-168F9.2	0.0764935	17	4	0.04286	Colon_Transverse	0.5943	Small_Intestine_Terminal_Ileum	14.2066	1.45289e-17	0.604092	-2.02507	1.30059	-0.707093	0.800993	4
ENSG00000169131.11	ZNF354A	0.0765103	40	6	0.02027	Brain_Cerebellum	0.926742	Whole_Blood	23.3058	2.70672e-16	0.840326	-2.32131	2.32131	0.327497	1.14751	6
ENSG00000131115.15	ZNF227	0.0766116	46	3	0.05738	Heart_Atrial_Appendage	0.6308	Brain_Cortex	28.2077	9.31651e-16	1.25487	-0.903237	1.9004	0.281897	0.738461	3
ENSG00000187650.3	VMAC	0.0766222	43	5	0.0538791	Whole_Blood	0.938822	Testis	28.8536	1.32638e-15	1.02101	-1.52248	1.92781	1.06017	0.881565	5
ENSG00000128602.9	SMO	0.0766478	10	7	0.0328	Thyroid	0.9616	Esophagus_Mucosa	3.75034	8.20749e-18	0.363511	-2.06482	2.13452	-0.42656	1.23063	7
ENSG00000118217.5	ATF6	0.0767304	45	3	0.00127325	Brain_Spinal_cord_cervical_c-1	0.943423	Testis	32.3581	1.2125e-15	4.12822	-3.22194	2.19324	0.559902	0.993195	3
ENSG00000131018.22	SYNE1	0.0767889	39	5	0.03048	Adipose_Subcutaneous	0.977934	Brain_Amygdala	27.1371	5.09224e-16	1.02524	-2.1638	2.14204	-0.248536	1.50111	5
ENSG00000151502.10	VPS26B	0.0767891	38	5	0.08779	Whole_Blood	0.952404	Skin_Not_Sun_Exposed_Suprapubic	20.7894	6.9712e-16	1.00228	-1.70717	1.16951	0.0596548	0.915607	5
ENSG00000168878.16	SFTPB	0.0768074	7	4	0.154	Muscle_Skeletal	0.9695	Adrenal_Gland	3.9258	2.9375e-17	0.230314	-1.31295	1.42554	-0.171479	0.941732	4
ENSG00000103148.15	NPRL3	0.0768204	46	6	0.01509	Kidney_Cortex	0.963256	Artery_Coronary	20.4813	1.98254e-15	0.762121	-2.43021	1.85278	0.124184	1.5445	6
ENSG00000228627.1	GS1-278J22.2	0.07689	1	1	0.07689	Testis	0.07689	Testis	1	1	1	1.76902	1.76902	1.76902	NA	1
ENSG00000225386.1	AC099754.1	0.0769288	2	2	0.0443	Muscle_Skeletal	0.3263	Brain_Caudate_basal_ganglia	1.02954	0.970455	0.970455	-2.01124	-0.981594	-1.49642	0.72807	2
ENSG00000236030.1	LINC01036	0.07695	1	1	0.07695	Brain_Cerebellum	0.07695	Brain_Cerebellum	1	1	1	1.76866	1.76866	1.76866	NA	1
ENSG00000231599.1	LINC01037	0.07695	1	1	0.07695	Brain_Cerebellum	0.07695	Brain_Cerebellum	1	1	1	1.76866	1.76866	1.76866	NA	1
ENSG00000011260.13	UTP18	0.0769724	47	5	0.0135617	Brain_Cortex	0.942542	Artery_Coronary	19.9469	4.22145e-16	2.60935	-2.22487	2.46867	0.506592	1.34202	5
ENSG00000271579.1	RP11-116D17.3	0.0770397	32	7	0.0394007	Esophagus_Muscularis	0.993022	Heart_Left_Ventricle	10.375	8.86066e-16	0.723471	-2.05998	1.69666	-1.1281	0.949948	7
ENSG00000237153.2	RP11-132E11.2	0.0770491	7	4	0.071776	Small_Intestine_Terminal_Ileum	0.274993	Muscle_Skeletal	3.72431	2.26521e-16	0.175836	-1.79392	1.80054	-0.473537	1.46772	4
ENSG00000137216.18	TMEM63B	0.0770674	44	5	0.009468	Esophagus_Mucosa	0.999663	Pancreas	35.6027	1.28155e-15	1.21345	-1.75922	2.59468	-0.118733	0.754498	5
ENSG00000101443.17	WFDC2	0.077106	47	7	0.0703814	Skin_Sun_Exposed_Lower_leg	0.993713	Cells_EBV-transformed_lymphocytes	23.1622	8.73101e-16	0.945581	-1.53861	1.80945	-0.50596	0.784454	7
ENSG00000143337.18	TOR1AIP1	0.0771174	46	4	0.0135246	Brain_Spinal_cord_cervical_c-1	0.815128	Esophagus_Gastroesophageal_Junction	30.0852	9.03817e-16	1.39979	-2.41651	2.46965	1.38918	1.36231	4
ENSG00000127995.16	CASD1	0.0772701	46	4	0.0800351	Minor_Salivary_Gland	0.9982	Brain_Anterior_cingulate_cortex_BA24	27.9405	9.31725e-16	1.3217	-0.185512	1.75048	0.823248	0.458618	4
ENSG00000162086.14	ZNF75A	0.0773319	38	2	0.00966651	Brain_Frontal_Cortex_BA9	0.9106	Adipose_Subcutaneous	31.056	7.73922e-16	6.36595	-2.08687	2.58754	1.24478	1.10475	2
ENSG00000104081.13	BMF	0.0773592	32	6	0.00796	Kidney_Cortex	0.9442	Liver	22.6191	8.3536e-16	0.758085	-1.0313	2.65376	-0.168934	0.662738	6
ENSG00000108883.12	EFTUD2	0.077368	48	4	0.02327	Brain_Frontal_Cortex_BA9	0.982494	Brain_Cortex	19.7856	3.98165e-16	2.47356	-1.09618	2.26897	0.407347	1.01924	4
ENSG00000230525.5	LINC01799	0.0774221	11	2	0.02858	Uterus	0.4854	Pancreas	8.49864	6.98011e-18	2.50135	-2.18923	2.18923	-0.852324	1.37598	2
ENSG00000197273.3	GUCA2A	0.07744	2	1	0.07744	Pancreas	0.07744	Pancreas	2	7.85046e-17	2	-1.76574	-1.76574	-1.76574	0	1
ENSG00000162761.14	LMX1A	0.0774918	22	5	0.01388	Nerve_Tibial	0.8002	Testis	9.6178	1.15521e-17	0.966358	-2.46035	2.00512	0.297002	1.29136	5
ENSG00000162747.9	FCGR3B	0.0774941	10	5	0.001886	Uterus	0.933901	Muscle_Skeletal	4.70415	1.05719e-17	0.205449	-1.95817	3.10762	0.870746	1.28584	5
ENSG00000158859.9	ADAMTS4	0.0776611	11	4	0.0225889	Cells_Cultured_fibroblasts	0.6663	Spleen	6.72433	3.47171e-18	0.297443	-2.28032	1.38488	0.500938	1.22623	4
ENSG00000116667.12	C1orf21	0.0776646	25	5	0.01099	Liver	0.770273	Lung	16.3212	2.38029e-17	0.790926	-2.54302	0.822487	-0.101596	0.91136	5
ENSG00000177239.14	MAN1B1	0.0777186	44	6	0.0444168	Stomach	0.99979	Artery_Aorta	24.3837	1.82803e-15	0.898912	-1.11488	2.01014	0.779292	0.934273	6
ENSG00000258804.1	LINC01148	0.07773	1	1	0.07773	Testis	0.07773	Testis	1	1	1	-1.76401	-1.76401	-1.76401	NA	1
ENSG00000033327.12	GAB2	0.0777341	31	2	0.0067916	Esophagus_Mucosa	0.6247	Pancreas	28.0074	6.01642e-16	0.954521	-2.47617	2.70689	1.25607	1.79249	2
ENSG00000067334.13	DNTTIP2	0.0777852	43	6	0.000645226	Brain_Frontal_Cortex_BA9	0.965513	Stomach	16.1255	4.94782e-16	0.55247	-3.15901	3.41185	0.730185	1.69991	6
ENSG00000187821.8	HELT	0.0777942	5	4	0.00564343	Skin_Sun_Exposed_Lower_leg	0.9731	Lung	2.9987	0.0224823	0.118035	-2.76781	-0.0337205	-1.3274	1.16917	4
ENSG00000258853.1	RP11-30G8.1	0.07781	1	1	0.07781	Thyroid	0.07781	Thyroid	1	1	1	1.76354	1.76354	1.76354	NA	1
ENSG00000113732.8	ATP6V0E1	0.0778249	39	3	0.0100593	Brain_Spinal_cord_cervical_c-1	0.9794	Adipose_Subcutaneous	30.3717	2.58152e-15	1.2742	-2.57378	-0.0258211	-2.06275	0.664347	3
ENSG00000131471.6	AOC3	0.0778313	20	1	0.05977	Esophagus_Muscularis	0.1066	Artery_Aorta	19.7481	1.10058e-17	19.7481	1.61367	1.88249	1.75238	0.0936529	1
ENSG00000164825.3	DEFB1	0.0778445	35	5	0.01178	Heart_Left_Ventricle	0.988631	Brain_Hypothalamus	21.4197	2.08249e-15	0.972472	-2.51867	2.43045	-1.34755	1.13549	5
ENSG00000253110.1	CTB-78H18.1	0.0778627	1	1	0.0778627	Testis	0.0778627	Testis	1	1	1	-1.76322	-1.76322	-1.76322	NA	1
ENSG00000158457.5	TSPAN33	0.0779074	38	10	0.0174933	Thyroid	0.868751	Muscle_Skeletal	11.4642	4.08833e-16	0.500086	-2.18774	2.37617	-0.515304	0.894392	10
ENSG00000188315.7	C3orf62	0.0779364	46	2	0.0141	Nerve_Tibial	0.9709	Adipose_Visceral_Omentum	40.9952	2.52062e-15	4.13105	-2.45471	0.237524	-0.196597	0.66703	2
ENSG00000137474.19	MYO7A	0.0779903	44	8	0.0072397	Heart_Left_Ventricle	0.996757	Brain_Nucleus_accumbens_basal_ganglia	15.8646	8.21255e-16	0.681263	-1.67717	2.68561	1.12726	1.03828	8
ENSG00000247626.4	MARS2	0.0780292	8	2	0.03199	Brain_Cerebellar_Hemisphere	0.1003	Brain_Cerebellum	6.36232	3.00687e-19	1.46828	-2.04464	2.14454	0.906803	1.71166	2
ENSG00000003393.14	ALS2	0.0780399	49	2	0.03319	Lung	0.936664	Testis	43.6693	9.78888e-16	4.47935	-2.12978	1.31087	-0.0951052	0.697013	2
ENSG00000166471.10	TMEM41B	0.0781566	49	4	0.00742843	Adipose_Visceral_Omentum	0.989998	Cells_Cultured_fibroblasts	31.7708	7.47251e-16	2.88479	-2.6561	2.677	1.37644	1.29588	4
ENSG00000183166.10	CALN1	0.0781581	13	3	0.04382	Skin_Sun_Exposed_Lower_leg	0.2727	Breast_Mammary_Tissue	11.058	1.58654e-17	0.474503	-2.01581	1.09687	0.147761	1.27178	3
ENSG00000204060.6	FOXO6	0.0782562	24	9	0.005088	Brain_Frontal_Cortex_BA9	0.9022	Esophagus_Muscularis	8.40156	2.06125e-18	0.562814	-2.80141	2.80141	0.219594	1.21778	9
ENSG00000178567.7	EPM2AIP1	0.0782607	45	2	0.0212525	Pituitary	0.698319	Brain_Putamen_basal_ganglia	40.306	4.66021e-16	2.39461	-1.54964	2.30347	1.86129	0.964924	2
ENSG00000261272.1	MUC22	0.0782653	2	2	0.193389	Testis	0.1982	Esophagus_Mucosa	1.34309	0.656908	0.656908	1.2867	1.30062	1.29366	0.00984378	2
ENSG00000148408.12	CACNA1B	0.0783327	30	5	0.0165261	Stomach	0.519	Colon_Transverse	15.3541	5.3216e-16	0.626096	-2.39708	-0.644888	-1.36714	0.54001	5
ENSG00000072952.18	MRVI1	0.0783359	49	7	0.002597	Testis	0.99712	Brain_Frontal_Cortex_BA9	18.4706	8.22784e-16	0.818276	-1.40676	3.0118	0.0273543	0.735207	7
ENSG00000133059.16	DSTYK	0.0783367	49	4	0.00627255	Kidney_Cortex	0.909208	Minor_Salivary_Gland	36.3122	3.56162e-15	2.38099	-2.73318	2.70883	-1.79629	1.25821	4
ENSG00000072832.14	CRMP1	0.0784158	43	6	0.000261906	Testis	0.987	Colon_Transverse	26.0172	3.17719e-16	0.880817	-0.696206	3.65033	0.579396	0.769711	6
ENSG00000180008.8	SOCS4	0.0785241	42	3	0.0147765	Skin_Sun_Exposed_Lower_leg	0.964947	Cells_EBV-transformed_lymphocytes	31.7416	1.01458e-15	3.86975	-0.527567	2.43781	1.55139	1.00474	3
ENSG00000110436.11	SLC1A2	0.0785534	14	11	0.06459	Heart_Atrial_Appendage	0.9876	Skin_Sun_Exposed_Lower_leg	4.36053	2.24516e-18	0.263775	-1.84809	1.59149	-0.387362	0.974852	11
ENSG00000080573.6	COL5A3	0.0786143	35	9	0.02042	Breast_Mammary_Tissue	0.982912	Muscle_Skeletal	15.9749	7.16087e-16	0.562391	-2.31854	2.03105	-0.119222	0.745478	9
ENSG00000104969.9	SGTA	0.0786363	27	4	0.007379	Kidney_Cortex	0.8291	Brain_Hippocampus	22.7811	8.60279e-16	0.855928	-2.67924	2.67924	1.02462	1.59374	4
ENSG00000110048.11	OSBP	0.0786561	6	3	0.406	Colon_Transverse	0.6464	Brain_Hypothalamus	4.54214	1.85077e-17	0.478005	-0.805381	0.830953	0.0705549	0.842535	3
ENSG00000265519.1	CTD-3157E16.1	0.0786806	38	2	0.421938	Ovary	0.969409	Lung	35.2431	3.43725e-15	2.15286	-0.752418	0.803063	0.507686	0.486838	2
ENSG00000243725.6	TTC4	0.078686	41	7	0.00539271	Brain_Nucleus_accumbens_basal_ganglia	0.807768	Colon_Sigmoid	16.9027	4.69075e-16	0.595329	-1.85905	2.78259	0.489078	1.30618	7
ENSG00000140526.17	ABHD2	0.0788089	33	4	0.009866	Brain_Frontal_Cortex_BA9	0.7556	Adipose_Visceral_Omentum	26.0212	8.10861e-16	0.980159	-2.58049	2.58049	0.755409	1.83135	4
ENSG00000123066.7	MED13L	0.078847	41	2	0.0546157	Colon_Transverse	0.9402	Breast_Mammary_Tissue	34.0846	6.41979e-16	5.04288	-1.92192	1.71853	0.364681	1.14605	2
ENSG00000135502.17	SLC26A10	0.0789107	41	6	0.00740203	Brain_Putamen_basal_ganglia	0.95641	Breast_Mammary_Tissue	20.6326	5.72371e-16	0.860757	-2.67819	1.23993	-0.542613	0.849175	6
ENSG00000112110.9	MRPL18	0.0789153	48	3	0.0213841	Small_Intestine_Terminal_Ileum	0.80243	Testis	41.4295	1.21412e-15	1.42018	0.250203	2.30113	1.58713	0.450438	3
ENSG00000196337.11	CGB7	0.0789182	23	6	0.232071	Brain_Cortex	0.9489	Prostate	11.9948	2.24092e-18	0.433888	-1.19504	1.0579	-0.395285	0.813444	6
ENSG00000141556.20	TBCD	0.0789815	46	6	0.06716	Lung	0.967	Brain_Amygdala	22.9307	2.23282e-15	0.855126	-1.31883	1.8306	0.107397	0.755675	6
ENSG00000103313.12	MEFV	0.0790119	21	5	0.002293	Nerve_Tibial	0.8048	Liver	11.1305	5.60071e-17	0.438533	-1.39705	3.0494	1.47602	0.929244	5
ENSG00000204822.6	MRPL53	0.07928	1	1	0.07928	Artery_Aorta	0.07928	Artery_Aorta	1	1	1	1.75488	1.75488	1.75488	NA	1
ENSG00000121933.18	TMIGD3	0.0793101	44	5	0.03799	Brain_Cerebellar_Hemisphere	0.998388	Nerve_Tibial	30.0813	1.35809e-15	1.5664	-2.07496	0.958097	-0.753296	0.667168	5
ENSG00000197362.14	ZNF786	0.0793256	47	1	0.03097	Muscle_Skeletal	0.3628	Skin_Sun_Exposed_Lower_leg	46.1039	1.90099e-15	46.1039	-2.15746	-0.910043	-1.73596	0.186652	1
ENSG00000148516.21	ZEB1	0.0794525	23	3	0.1606	Cells_EBV-transformed_lymphocytes	0.99313	Cells_Cultured_fibroblasts	20.7071	1.54731e-17	0.82951	-1.40306	1.27111	-1.10924	0.725159	3
ENSG00000064787.13	BCAS1	0.0794673	37	6	0.01383	Spleen	0.9847	Adipose_Subcutaneous	14.9237	4.09911e-16	0.726042	-2.46165	2.07583	-0.147319	1.1709	6
ENSG00000145029.13	NICN1	0.07962	47	3	0.00789073	Brain_Cortex	0.9025	Brain_Substantia_nigra	38.7328	5.7323e-16	1.60154	-2.60011	2.65671	-1.55284	1.77185	3
ENSG00000162670.10	BRINP3	0.0796843	16	7	0.001988	Lung	0.8975	Brain_Cortex	7.00189	1.22858e-17	0.394163	-3.09202	2.45369	-0.784422	1.86405	7
ENSG00000266278.1	LINC01910	0.07969	1	1	0.07969	Cells_Cultured_fibroblasts	0.07969	Cells_Cultured_fibroblasts	1	1	1	-1.75249	-1.75249	-1.75249	NA	1
ENSG00000214456.8	PLIN5	0.0796965	34	5	0.0327786	Skin_Sun_Exposed_Lower_leg	0.5506	Artery_Coronary	15.9706	4.36537e-16	0.679242	-1.91017	2.13478	0.423598	1.26523	5
ENSG00000113282.13	CLINT1	0.0797172	16	7	0.02565	Artery_Aorta	0.8517	Muscle_Skeletal	6.23287	4.9081e-18	0.259944	-2.23147	2.23147	-0.285095	1.34192	7
ENSG00000189196.4	LINC00994	0.0797426	17	3	0.106013	Adipose_Subcutaneous	0.905715	Cells_Cultured_fibroblasts	13.8104	2.89774e-18	0.941354	-0.695248	1.61638	0.789181	0.627129	3
ENSG00000234593.2	RP4-704D23.1	0.07975	1	1	0.07975	Testis	0.07975	Testis	1	1	1	1.75214	1.75214	1.75214	NA	1
ENSG00000163814.7	CDCP1	0.079771	38	9	0.001406	Adipose_Visceral_Omentum	0.9525	Testis	17.7548	1.66729e-15	0.849124	-2.19006	3.19342	-0.183194	0.908462	9
ENSG00000144647.5	POMGNT2	0.079789	40	2	0.0409	Nerve_Tibial	0.948092	Artery_Tibial	34.9676	3.33294e-15	3.41334	-1.27786	2.04454	0.0640064	0.951396	2
ENSG00000189134.3	NKAPL	0.0798163	40	5	0.03068	Brain_Cerebellar_Hemisphere	0.986004	Esophagus_Mucosa	18.6058	4.77773e-16	0.783534	-2.1612	1.5325	-0.242255	1.58062	5
ENSG00000068650.18	ATP11A	0.0798608	40	7	0.007677	Small_Intestine_Terminal_Ileum	0.8355	Pituitary	23.1618	7.39113e-16	0.809896	-2.66595	1.67834	-0.591127	1.69324	7
ENSG00000119138.4	KLF9	0.0798619	47	4	0.0251346	Skin_Sun_Exposed_Lower_leg	0.7982	Brain_Cerebellum	27.4892	5.94849e-16	1.04682	-0.382487	2.23933	0.699096	0.586045	4
ENSG00000186075.12	ZPBP2	0.0799	4	1	0.0799	Cells_EBV-transformed_lymphocytes	0.0799	Small_Intestine_Terminal_Ileum	4	0	4	-1.75127	1.75127	0.875633	1.75127	1
ENSG00000106809.10	OGN	0.0799904	36	5	0.00357	Adipose_Subcutaneous	0.9238	Brain_Substantia_nigra	22.8987	5.43963e-16	2.13958	-0.339552	2.91385	1.07788	0.86514	5
ENSG00000237346.1	RP3-448I9.2	0.08004	1	1	0.08004	Small_Intestine_Terminal_Ileum	0.08004	Small_Intestine_Terminal_Ileum	1	1	1	-1.75045	-1.75045	-1.75045	NA	1
ENSG00000179136.6	LINC00670	0.0800736	23	3	0.06911	Prostate	0.6627	Esophagus_Gastroesophageal_Junction	17.1188	3.50643e-17	0.977287	-1.8177	1.61648	0.16054	0.899718	3
ENSG00000249740.2	OSMR-AS1	0.0801135	43	6	0.03946	Nerve_Tibial	0.9298	Breast_Mammary_Tissue	20.7877	8.65783e-16	0.848604	-1.99141	2.05936	-0.862135	1.02497	6
ENSG00000267108.1	RP11-861E21.1	0.0801343	40	2	0.0199288	Brain_Putamen_basal_ganglia	0.9569	Small_Intestine_Terminal_Ileum	35.9376	3.53812e-15	2.74302	-2.32769	1.40777	-1.7735	0.650348	2
ENSG00000142619.4	PADI3	0.0801452	3	3	0.02868	Testis	0.1286	Esophagus_Mucosa	1.66602	0.358746	0.358746	1.51965	2.18786	1.80217	0.345846	3
ENSG00000260646.1	LA16c-385E7.1	0.0801508	26	4	0.01304	Brain_Hypothalamus	0.898621	Brain_Nucleus_accumbens_basal_ganglia	12.9321	6.49417e-16	0.921404	-1.07628	2.48268	0.599653	1.2539	4
ENSG00000101417.11	PXMP4	0.0801526	44	5	0.06516	Vagina	0.9663	Brain_Hypothalamus	24.553	8.45618e-16	0.990667	-1.68385	1.84416	0.0178829	0.715412	5
ENSG00000109339.19	MAPK10	0.0802083	41	3	0.0112003	Thyroid	0.996242	Adipose_Subcutaneous	33.4071	9.38032e-16	1.54531	-1.93402	2.53639	-0.713816	0.97533	3
ENSG00000172890.11	NADSYN1	0.0802232	47	2	0.0225784	Skin_Sun_Exposed_Lower_leg	0.7281	Brain_Amygdala	43.0398	1.20089e-15	2.16086	-2.28049	0.509142	-1.73639	0.63342	2
ENSG00000239388.8	ASB14	0.080256	38	2	0.02615	Whole_Blood	0.9492	Heart_Left_Ventricle	31.5746	3.10711e-15	4.77892	-0.0637114	2.22398	1.70966	0.747707	2
ENSG00000124356.15	STAMBP	0.0802626	45	4	0.0232007	Ovary	0.9108	Heart_Atrial_Appendage	24.3355	2.3739e-15	1.07807	-1.23606	2.27011	0.827617	0.713688	4
ENSG00000162496.8	DHRS3	0.0803765	11	8	0.009499	Whole_Blood	0.7765	Brain_Caudate_basal_ganglia	3.71872	7.36481e-17	0.133238	-2.59355	2.22309	-0.653138	1.58346	8
ENSG00000261863.1	LINC01996	0.0804913	3	3	0.03265	Lung	0.3161	Muscle_Skeletal	2.00983	0.0813144	0.0813144	-2.13636	1.0025	-1.001	1.74022	3
ENSG00000184992.10	BRI3BP	0.0805437	13	8	0.01174	Pituitary	0.94	Brain_Caudate_basal_ganglia	4.73398	7.39744e-18	0.311264	-2.51986	1.57959	-0.472802	1.21276	8
ENSG00000167306.19	MYO5B	0.0805767	43	7	0.00999959	Artery_Aorta	0.932079	Pituitary	21.7064	1.56202e-15	0.750421	-2.57584	2.12336	0.0874222	0.946734	7
ENSG00000152076.18	CCDC74B	0.0805934	13	2	0.02561	Skin_Not_Sun_Exposed_Suprapubic	0.8786	Brain_Cortex	11.8357	6.21887e-18	1.00025	-2.23208	0.152744	-0.195362	0.65939	2
ENSG00000179284.5	DAND5	0.0806848	36	3	0.0867397	Colon_Sigmoid	0.79	Brain_Nucleus_accumbens_basal_ganglia	30.2014	6.95166e-16	1.64623	-1.42901	1.71285	0.88015	0.647802	3
ENSG00000224717.1	RP11-576D8.4	0.0807776	3	2	0.05163	Testis	0.3594	Brain_Hypothalamus	1.95886	0.0411188	1.00002	-1.94621	1.29535	0.0885505	1.7723	2
ENSG00000180011.6	ZADH2	0.0807799	48	5	0.00283166	Brain_Caudate_basal_ganglia	0.964	Brain_Cerebellar_Hemisphere	33.2364	7.08354e-16	1.2428	-0.773376	2.98545	1.05628	0.904161	5
ENSG00000167964.12	RAB26	0.0809431	44	2	0.0493608	Prostate	0.874228	Brain_Cerebellar_Hemisphere	30.7902	5.52469e-16	13.0884	-1.96546	1.88251	-0.379836	1.33495	2
ENSG00000178403.3	NEUROG2	0.0809583	8	3	0.06419	Brain_Hypothalamus	0.6	Brain_Cortex	5.23737	2.34474e-19	0.792665	-1.33539	1.85086	0.989862	1.28858	3
ENSG00000215218.3	UBE2QL1	0.0809677	24	10	0.03661	Minor_Salivary_Gland	0.9465	Artery_Coronary	6.93873	1.13777e-18	0.28896	-2.09009	1.27899	0.0231359	1.07677	10
ENSG00000225526.4	MKRN2OS	0.0810317	46	5	0.03854	Testis	0.956875	Nerve_Tibial	19.5825	4.61143e-16	0.968213	-2.06906	1.25182	-0.338702	1.06876	5
ENSG00000213626.11	LBH	0.0810696	20	7	0.02958	Adipose_Visceral_Omentum	0.9982	Spleen	8.98133	6.45761e-18	0.307578	-2.17567	2.09828	-0.458732	1.0858	7
ENSG00000196652.11	ZKSCAN5	0.0811207	38	4	0.010388	Brain_Spinal_cord_cervical_c-1	0.979742	Skin_Not_Sun_Exposed_Suprapubic	21.3829	5.77867e-16	2.00495	-2.56264	0.899261	-1.0009	1.24037	4
ENSG00000250551.1	MIR583HG	0.0811476	1	1	0.0811476	Cells_Cultured_fibroblasts	0.0811476	Cells_Cultured_fibroblasts	1	1	1	-1.74407	-1.74407	-1.74407	NA	1
ENSG00000134207.14	SYT6	0.0811668	12	5	0.03731	Muscle_Skeletal	0.865	Skin_Sun_Exposed_Lower_leg	8.06492	1.35429e-17	0.496379	-2.08236	1.71985	-0.459543	1.5238	5
ENSG00000224023.10	FLJ37035	0.0811809	9	3	0.02009	Skin_Sun_Exposed_Lower_leg	0.8237	Esophagus_Gastroesophageal_Junction	6.53741	1.1487e-16	0.825076	-1.18	2.32466	0.426202	0.95485	3
ENSG00000171403.9	KRT9	0.08119	1	1	0.08119	Colon_Transverse	0.08119	Colon_Transverse	1	1	1	1.74382	1.74382	1.74382	NA	1
ENSG00000136352.17	NKX2-1	0.081266	3	2	0.3812	Pituitary	0.4112	Brain_Caudate_basal_ganglia	2.62545	2.35514e-16	0.374554	-0.821784	0.875687	0.309864	0.980035	2
ENSG00000143537.13	ADAM15	0.0812837	46	5	0.0293889	Cells_Cultured_fibroblasts	0.980304	Brain_Cerebellar_Hemisphere	32.1289	3.1529e-15	1.26722	-2.17823	1.77998	-0.573114	0.934816	5
ENSG00000280989.1	LINC00581	0.081292	4	2	0.1417	Brain_Putamen_basal_ganglia	0.8722	Brain_Hypothalamus	3.3428	0.0123279	0.608317	-1.46949	1.29622	0.0201963	1.15988	2
ENSG00000104852.14	SNRNP70	0.081331	49	3	0.0941731	Brain_Frontal_Cortex_BA9	0.81941	Pancreas	43.1064	4.25532e-15	1.79746	-1.12971	1.67378	1.32843	0.649621	3
ENSG00000235631.1	RNF148	0.0813336	3	3	0.1502	Minor_Salivary_Gland	0.8811	Skin_Sun_Exposed_Lower_leg	1.78767	0.165617	0.165617	-1.43883	-0.149575	-0.64004	0.697737	3
ENSG00000229192.6	AC004870.3	0.0814	1	1	0.0814	Testis	0.0814	Testis	1	1	1	-1.74262	-1.74262	-1.74262	NA	1
ENSG00000176473.13	WDR25	0.0814025	48	3	0.0191823	Adipose_Visceral_Omentum	0.720917	Muscle_Skeletal	40.0929	3.93525e-15	1.63051	-2.34197	0.357234	-1.56082	0.482147	3
ENSG00000259170.1	RP11-763K15.1	0.0814363	1	1	0.0814363	Testis	0.0814363	Testis	1	1	1	1.74241	1.74241	1.74241	NA	1
ENSG00000130803.14	ZNF317	0.0814392	46	3	0.0883557	Cells_Cultured_fibroblasts	0.998761	Brain_Putamen_basal_ganglia	38.2192	1.09114e-15	1.49779	-0.448016	1.70414	0.699031	0.481644	3
ENSG00000167654.17	ATCAY	0.0815636	18	3	0.03508	Esophagus_Gastroesophageal_Junction	0.951209	Brain_Hippocampus	14.9586	1.55722e-17	0.924899	-2.10743	2.10743	-0.954702	1.39252	3
ENSG00000126351.12	THRA	0.0815835	23	2	0.00953	Esophagus_Gastroesophageal_Junction	0.6766	Brain_Anterior_cingulate_cortex_BA24	20.9421	4.25503e-18	1.53851	-2.59243	-0.417107	-0.708613	0.602854	2
ENSG00000167580.7	AQP2	0.0816289	3	2	0.0433	Skin_Sun_Exposed_Lower_leg	0.07393	Adrenal_Gland	2.32222	5.20498e-18	0.677776	-2.0208	-1.78705	-1.86497	0.13496	2
ENSG00000129559.12	NEDD8	0.0816697	40	4	0.004983	Brain_Cerebellar_Hemisphere	0.7488	Brain_Amygdala	26.2333	2.02756e-15	1.01403	-0.320222	2.80813	0.651655	1.32469	4
ENSG00000160013.8	PTGIR	0.0817017	26	6	0.07597	Muscle_Skeletal	0.9502	Breast_Mammary_Tissue	13.6303	4.34395e-16	0.569692	-1.77456	1.56964	-0.260857	0.878526	6
ENSG00000264464.1	RP11-110H1.8	0.0817425	1	1	0.0817425	Testis	0.0817425	Testis	1	1	1	1.74066	1.74066	1.74066	NA	1
ENSG00000122966.15	CIT	0.0817794	30	4	0.02608	Adipose_Visceral_Omentum	0.425214	Adrenal_Gland	22.3659	5.28129e-16	0.860151	-1.50939	2.22502	0.376666	0.943625	4
ENSG00000099834.18	CDHR5	0.0818228	42	6	0.00231384	Ovary	0.77673	Whole_Blood	20.5775	6.76609e-16	0.727273	-3.04668	1.10884	-0.868719	1.24585	6
ENSG00000100243.20	CYB5R3	0.0818309	47	5	0.00464823	Muscle_Skeletal	0.861062	Artery_Tibial	23.6781	2.29742e-15	1.03396	-2.83045	2.11131	-0.382939	1.61635	5
ENSG00000167632.14	TRAPPC9	0.0819257	33	7	0.005671	Liver	0.882025	Brain_Cerebellar_Hemisphere	15.3178	1.03101e-15	0.556579	-2.20092	2.76622	0.614127	1.28376	7
ENSG00000260563.3	RP13-516M14.1	0.0819499	48	2	0.109466	Vagina	0.82968	Esophagus_Mucosa	44.7923	2.3857e-15	1.62536	-1.6006	0.727839	-1.34774	0.507388	2
ENSG00000137496.17	IL18BP	0.0819862	46	3	0.0199957	Brain_Anterior_cingulate_cortex_BA24	0.6741	Brain_Nucleus_accumbens_basal_ganglia	32.8123	8.7224e-16	1.97074	0.420528	2.32643	1.07347	0.605234	3
ENSG00000189227.5	C15orf61	0.0820029	43	3	0.0182979	Esophagus_Gastroesophageal_Junction	0.913118	Nerve_Tibial	31.4402	6.32205e-16	4.00557	-1.16987	2.35953	0.985682	1.00838	3
ENSG00000246774.1	AC004051.2	0.08201	3	1	0.08201	Testis	0.08201	Brain_Cerebellum	3	0	3	-1.73914	1.73914	0.579714	2.00819	1
ENSG00000180543.4	TSPYL5	0.0820316	46	2	0.0113912	Thyroid	0.3607	Pituitary	37.7916	3.57424e-15	6.72074	-1.86329	2.53046	1.92914	0.630182	2
ENSG00000135045.6	C9orf40	0.0820573	43	6	0.0272848	Brain_Substantia_nigra	0.784101	Whole_Blood	18.7352	6.66054e-16	0.642088	-2.20742	1.21491	-0.865614	1.00967	6
ENSG00000242498.7	ARPIN	0.0820614	46	3	0.0814	Lung	0.966713	Adipose_Visceral_Omentum	37.2525	6.1236e-16	1.51144	-1.74262	1.55767	0.742187	1.01452	3
ENSG00000163154.5	TNFAIP8L2	0.0820658	41	3	0.0130391	Liver	0.2866	Brain_Hippocampus	34.3431	1.409e-15	1.21878	-2.13269	2.4827	1.95747	0.743285	3
ENSG00000133466.13	C1QTNF6	0.0821192	48	3	0.00729365	Pituitary	0.662463	Brain_Cortex	34.6814	3.33935e-15	2.05302	-1.56365	2.68313	1.38474	0.825961	3
ENSG00000260619.1	RP11-775C24.3	0.0821415	34	1	0.0603973	Brain_Cerebellum	0.115015	Brain_Cerebellar_Hemisphere	32.6297	1.11933e-15	32.6297	-1.87788	1.86835	-1.59927	0.614321	1
ENSG00000278266.1	RP11-575F12.3	0.0821617	43	8	0.0169028	Artery_Coronary	0.970364	Colon_Sigmoid	19.051	1.83653e-15	0.68973	-2.38881	2.08196	-0.605264	1.47809	8
ENSG00000109072.13	VTN	0.0821638	13	2	0.02115	Brain_Caudate_basal_ganglia	0.9062	Esophagus_Muscularis	10.019	7.80574e-20	2.97274	-2.3053	-0.117833	-1.74559	0.928921	2
ENSG00000167202.11	TBC1D2B	0.0821912	46	5	0.00428531	Skin_Sun_Exposed_Lower_leg	0.942729	Brain_Cerebellum	25.2774	4.66173e-16	1.44425	-0.743104	2.85636	1.34656	0.656257	5
ENSG00000138107.12	ACTR1A	0.0822013	45	4	0.0344453	Skin_Not_Sun_Exposed_Suprapubic	0.947172	Artery_Coronary	22.7624	6.81214e-16	1.30571	-2.03158	2.11482	-0.414979	1.32095	4
ENSG00000180992.6	MRPL14	0.0822316	42	3	0.00535432	Adipose_Subcutaneous	0.6833	Testis	33.4369	5.37687e-16	1.69496	-2.78491	-0.407964	-2.22995	0.662827	3
ENSG00000174516.14	PELI3	0.0822436	19	2	0.0259165	Lung	0.06184	Adipose_Visceral_Omentum	14.3923	1.44482e-17	4.60766	-2.22746	1.94521	-1.73681	0.897882	2
ENSG00000233895.1	RP1-122P22.2	0.0823309	40	6	0.0512	Brain_Spinal_cord_cervical_c-1	0.906749	Whole_Blood	17.438	1.67422e-15	1.09172	-1.9498	1.91026	0.564577	0.757512	6
ENSG00000124615.17	MOCS1	0.0823524	24	8	0.0136569	Small_Intestine_Terminal_Ileum	0.9656	Colon_Transverse	8.95486	1.33677e-17	0.337054	-2.46616	1.32975	-0.69298	0.92072	8
ENSG00000112183.14	RBM24	0.0823846	46	4	0.0291602	Whole_Blood	0.503806	Prostate	33.1398	6.26533e-16	1.12947	-2.18131	1.91763	0.877836	1.10715	4
ENSG00000124102.4	PI3	0.0824228	16	2	0.0569	Brain_Hippocampus	0.8483	Heart_Atrial_Appendage	11.7051	1.98666e-18	4.03207	-1.90408	1.90408	-0.509414	1.3895	2
ENSG00000160917.14	CPSF4	0.0824863	45	3	0.0107764	Esophagus_Gastroesophageal_Junction	0.851062	Testis	33.6922	1.6226e-15	4.22035	-2.50824	2.54987	0.000440205	1.1973	3
ENSG00000251322.7	SHANK3	0.0824953	30	1	0.0586	Nerve_Tibial	0.142581	Breast_Mammary_Tissue	27.5488	1.44208e-15	27.5488	-1.89118	-1.46625	-1.66862	0.0807889	1
ENSG00000121904.17	CSMD2	0.082568	33	10	0.006251	Prostate	0.9077	Artery_Aorta	18.6812	1.81289e-15	0.694767	-0.882512	2.73432	0.630786	0.834925	10
ENSG00000131050.10	BPIFA2	0.0825881	7	1	0.05859	Small_Intestine_Terminal_Ileum	0.184	Brain_Hippocampus	6.96195	1.95978e-33	6.96195	-1.89126	1.89126	-0.27018	1.86652	1
ENSG00000043514.15	TRIT1	0.0826866	49	3	0.00910704	Brain_Cortex	0.168918	Minor_Salivary_Gland	38.8966	1.20918e-15	2.63195	-2.60801	-1.37569	-2.024	0.293501	3
ENSG00000272112.1	CTB-113P19.5	0.0826966	15	4	0.04229	Brain_Amygdala	0.809	Testis	9.58977	3.16025e-18	0.712916	0.241716	2.03066	1.41372	0.516259	4
ENSG00000198743.6	SLC5A3	0.0827385	21	12	0.0057	Small_Intestine_Terminal_Ileum	0.8996	Adipose_Visceral_Omentum	5.56556	1.16833e-17	0.342941	-2.2726	2.76456	0.158351	1.50457	12
ENSG00000006625.17	GGCT	0.0827998	45	5	0.0174763	Esophagus_Gastroesophageal_Junction	0.998643	Nerve_Tibial	32.1526	4.93791e-16	1.38585	-2.37653	2.09053	-0.795884	0.916134	5
ENSG00000129538.13	RNASE1	0.0828106	43	10	0.0250939	Thyroid	0.936658	Brain_Putamen_basal_ganglia	18.1848	1.20149e-15	0.889617	-1.23685	2.23995	0.420704	1.11308	10
ENSG00000150681.9	RGS18	0.0828115	44	2	0.03635	Brain_Frontal_Cortex_BA9	0.9902	Brain_Cerebellar_Hemisphere	41.1542	9.90792e-16	2.4696	-2.09299	1.58222	-0.136286	0.537673	2
ENSG00000260454.1	RP11-367F23.2	0.0828688	4	3	0.01197	Skin_Sun_Exposed_Lower_leg	0.4685	Skin_Not_Sun_Exposed_Suprapubic	2.22408	0.00544901	0.708391	-2.51303	-0.724922	-1.32482	0.824921	3
ENSG00000187210.12	GCNT1	0.0828912	26	10	0.003723	Stomach	0.9161	Esophagus_Mucosa	8.71459	7.02623e-16	0.339517	-2.90073	1.07861	-0.719448	1.03339	10
ENSG00000248746.5	ACTN3	0.0829431	22	4	0.01439	Heart_Left_Ventricle	0.9463	Brain_Amygdala	14.1749	2.8881e-17	0.652552	-0.0673539	2.44738	1.59356	0.636472	4
ENSG00000171773.2	NXNL1	0.0830387	31	4	0.00433078	Brain_Nucleus_accumbens_basal_ganglia	0.9247	Vagina	22.8973	2.22974e-15	0.991767	-2.85301	0.619917	-1.50754	0.823354	4
ENSG00000277559.1	RP11-434E6.4	0.0831075	34	4	0.00447912	Stomach	0.7217	Pancreas	27.2858	7.58867e-16	0.962948	-2.84229	0.356188	-2.38684	0.684415	4
ENSG00000271584.2	RP11-89C3.4	0.0831231	29	4	0.01355	Testis	0.6388	Cells_EBV-transformed_lymphocytes	22.4479	2.19455e-15	0.834851	0.469377	2.46898	1.66738	0.444458	4
ENSG00000225127.2	LINC00237	0.0831543	2	2	0.06594	Testis	0.3122	Adipose_Subcutaneous	1.13084	0.869156	0.869156	1.01062	1.83883	1.42472	0.585636	2
ENSG00000244733.5	RP11-506M13.3	0.0831865	29	6	0.01034	Kidney_Cortex	0.942661	Esophagus_Muscularis	15.6303	5.40988e-16	0.635197	-2.56425	0.265644	-1.21703	0.888498	6
ENSG00000111846.16	GCNT2	0.0832168	32	9	0.005647	Muscle_Skeletal	0.9019	Testis	13.0979	1.17021e-15	0.568525	-1.84947	2.7676	-0.752934	0.970257	9
ENSG00000115596.3	WNT6	0.0832308	38	2	0.0406035	Brain_Substantia_nigra	0.4525	Whole_Blood	33.6992	8.31704e-16	3.12135	-0.751254	2.04756	1.61966	0.418628	2
ENSG00000008869.11	HEATR5B	0.083273	47	2	0.0226725	Uterus	0.4706	Thyroid	36.4151	7.36758e-16	9.84467	-2.21502	2.27891	0.645358	1.87497	2
ENSG00000168734.13	PKIG	0.0833292	41	2	0.08525	Adrenal_Gland	0.8724	Esophagus_Gastroesophageal_Junction	36.9207	2.21332e-15	1.87904	-1.721	1.721	-1.26513	0.997665	2
ENSG00000104059.4	FAM189A1	0.0833673	28	7	0.055388	Colon_Sigmoid	0.971175	Esophagus_Muscularis	14.6937	2.89082e-16	0.518941	-1.18936	1.91582	0.115851	0.679851	7
ENSG00000235979.8	AC004448.5	0.0834069	25	4	0.0769504	Brain_Anterior_cingulate_cortex_BA24	0.9021	Brain_Cerebellar_Hemisphere	18.7206	7.99311e-18	1.31515	-1.76866	1.18834	-0.475354	0.956413	4
ENSG00000163170.11	BOLA3	0.0834076	37	3	0.02774	Nerve_Tibial	0.9971	Brain_Caudate_basal_ganglia	29.2301	5.09759e-16	1.09322	-0.787652	2.20094	0.274047	0.751902	3
ENSG00000273084.1	RP11-1275H24.3	0.0834272	4	4	0.07769	Stomach	0.7724	Colon_Sigmoid	1.83659	0.243142	0.243142	-1.67763	1.76425	0.527744	1.6235	4
ENSG00000158850.14	B4GALT3	0.0834453	45	4	0.0174476	Nerve_Tibial	0.7754	Brain_Hypothalamus	26.9862	4.70243e-16	1.16112	-2.37714	1.92037	-0.815896	0.659647	4
ENSG00000111843.13	TMEM14C	0.0834858	46	3	0.01417	Artery_Coronary	0.584842	Adipose_Visceral_Omentum	36.8468	3.56253e-15	1.4182	0.546326	2.45292	1.8515	0.570766	3
ENSG00000128203.6	ASPHD2	0.0835128	47	5	0.0198219	Brain_Amygdala	0.93625	Skin_Sun_Exposed_Lower_leg	22.1261	6.18221e-16	1.25409	-2.3297	2.22686	-1.18489	1.26563	5
ENSG00000163026.11	WDCP	0.0835798	35	1	0.0641492	Adipose_Subcutaneous	0.935	Esophagus_Muscularis	32.6917	3.22133e-15	32.6917	-0.0815557	1.85114	1.62986	0.384571	1
ENSG00000274922.1	RP11-88E10.5	0.083592	34	4	0.01746	Nerve_Tibial	0.79384	Brain_Cerebellum	23.3545	6.95227e-16	1.72571	-2.37688	1.72588	-0.549687	0.960664	4
ENSG00000268621.5	IGFL2-AS1	0.0837887	16	2	0.03254	Brain_Amygdala	0.9901	Testis	14.3567	7.66041e-18	1.04457	-2.13771	2.13771	-1.53143	1.22326	2
ENSG00000205177.6	C11orf91	0.083814	40	5	0.002091	Brain_Substantia_nigra	0.939199	Brain_Putamen_basal_ganglia	22.4729	9.11893e-16	0.814736	-3.07699	3.07699	-0.192577	1.13741	5
ENSG00000058799.14	YIPF1	0.0838621	44	5	0.00633117	Small_Intestine_Terminal_Ileum	0.969422	Nerve_Tibial	21.0819	3.74203e-16	0.80705	-0.757918	2.73012	1.42772	1.18741	5
ENSG00000176018.12	LYSMD3	0.0838732	35	2	0.01385	Brain_Nucleus_accumbens_basal_ganglia	0.208389	Stomach	32.1346	1.12399e-15	2.85405	-2.46113	2.24857	-0.929264	1.91124	2
ENSG00000165609.12	NUDT5	0.0838826	38	7	0.0135175	Brain_Nucleus_accumbens_basal_ganglia	0.9637	Adipose_Subcutaneous	20.6124	3.57138e-16	0.877446	-1.60316	2.46984	0.526754	0.927611	7
ENSG00000144120.12	TMEM177	0.0839546	48	4	0.0009694	Colon_Transverse	0.994759	Uterus	27.1837	6.22806e-16	0.906262	-2.34116	3.29926	-0.740708	1.58875	4
ENSG00000143374.16	TARS2	0.0840127	47	3	0.00809814	Artery_Coronary	0.984129	Pancreas	30.5961	8.99703e-16	2.53384	-2.64795	2.57965	0.572256	1.53369	3
ENSG00000265933.5	LINC00668	0.0840352	13	4	0.0406666	Skin_Sun_Exposed_Lower_leg	0.91589	Colon_Transverse	7.10163	0.00010606	0.278911	-1.6526	2.04691	0.0295462	1.06609	4
ENSG00000122550.17	KLHL7	0.084081	48	3	0.0262953	Brain_Anterior_cingulate_cortex_BA24	0.7271	Brain_Amygdala	37.4658	1.24936e-15	3.49133	-1.93696	2.22182	1.06443	1.12604	3
ENSG00000108784.9	NAGLU	0.0841349	39	4	0.08747	Spleen	0.935599	Artery_Tibial	31.5714	2.1288e-15	1.23666	-1.7089	1.60907	0.405796	0.805076	4
ENSG00000082482.13	KCNK2	0.0841426	10	6	0.02105	Thyroid	0.5557	Brain_Putamen_basal_ganglia	5.76377	5.7366e-17	0.272185	-2.27946	2.30709	-0.836497	1.47255	6
ENSG00000233878.1	AC073133.1	0.0841786	30	5	0.1137	Adipose_Subcutaneous	0.918	Brain_Anterior_cingulate_cortex_BA24	17.6267	7.13692e-16	0.655686	-1.10605	1.58178	0.407455	0.723906	5
ENSG00000173786.16	CNP	0.0841926	35	2	0.1444	Heart_Left_Ventricle	0.9809	Brain_Caudate_basal_ganglia	31.4569	9.39001e-16	2.38493	-1.4596	1.41993	-0.732639	0.718278	2
ENSG00000278231.1	RP5-906C1.1	0.0842747	8	2	0.03789	Esophagus_Gastroesophageal_Junction	0.8333	Testis	6.8621	2.90848e-17	0.994265	-2.07604	0.822487	0.331051	1.03761	2
ENSG00000176678.5	FOXL1	0.0842768	33	6	0.02604	Brain_Caudate_basal_ganglia	0.937	Brain_Anterior_cingulate_cortex_BA24	18.8127	1.82829e-15	0.716494	-2.22561	0.944919	-0.54003	0.911785	6
ENSG00000262814.7	MRPL12	0.084297	45	4	0.000487	Breast_Mammary_Tissue	0.973682	Muscle_Skeletal	26.9098	4.3703e-16	1.4723	-1.73418	3.48781	0.0503463	1.38637	4
ENSG00000166106.3	ADAMTS15	0.0843237	29	4	0.0277074	Artery_Tibial	0.9807	Testis	25.0889	1.90384e-15	0.931226	-1.06098	2.20141	0.0490403	1.14702	4
ENSG00000278484.1	RP11-95I16.6	0.08434	1	1	0.08434	Skin_Not_Sun_Exposed_Suprapubic	0.08434	Skin_Not_Sun_Exposed_Suprapubic	1	1	1	-1.72604	-1.72604	-1.72604	NA	1
ENSG00000142632.16	ARHGEF19	0.0843561	49	2	0.01684	Skin_Not_Sun_Exposed_Suprapubic	0.8617	Thyroid	44.5074	1.85947e-15	2.21206	-2.39018	-0.174211	-1.66013	0.368414	2
ENSG00000197852.9	FAM212B	0.0843884	46	5	0.000449007	Esophagus_Mucosa	0.9336	Adipose_Subcutaneous	22.9392	7.29279e-16	1.32429	-3.50947	0.988882	-1.76774	1.25952	5
ENSG00000228778.2	RP11-129J12.1	0.0844443	5	1	0.0799315	Spleen	0.109013	Colon_Sigmoid	4.89267	1.03811e-16	4.89267	-1.75108	-1.60264	-1.70678	0.0620864	1
ENSG00000113749.7	HRH2	0.0844698	28	5	0.01889	Brain_Cerebellum	0.9702	Colon_Sigmoid	22.4543	1.13836e-15	0.819661	-2.34769	1.6319	0.897606	1.24845	5
ENSG00000165480.15	SKA3	0.0844859	30	4	0.00700131	Ovary	0.8626	Cells_Cultured_fibroblasts	16.568	5.54575e-16	0.81346	-2.69678	2.2693	-0.60707	1.70043	4
ENSG00000226363.3	HAGLROS	0.0845471	42	2	0.011336	Pancreas	0.944672	Brain_Nucleus_accumbens_basal_ganglia	35.4279	8.20804e-16	4.91598	-1.7501	2.53217	1.34457	0.769216	2
ENSG00000010278.12	CD9	0.0846085	37	5	0.02573	Colon_Sigmoid	0.98529	Whole_Blood	25.8515	2.2104e-15	0.862487	-2.23026	2.23026	0.648017	1.82232	5
ENSG00000262890.1	RP11-424M24.5	0.08468	1	1	0.08468	Brain_Putamen_basal_ganglia	0.08468	Brain_Putamen_basal_ganglia	1	1	1	1.72415	1.72415	1.72415	NA	1
ENSG00000130584.10	ZBTB46	0.0847017	29	6	0.00699013	Skin_Not_Sun_Exposed_Suprapubic	0.9719	Esophagus_Gastroesophageal_Junction	15.2392	7.29864e-16	0.605226	-2.69731	1.33848	-0.295482	0.735315	6
ENSG00000184389.9	A3GALT2	0.0847313	29	2	0.02629	Artery_Coronary	0.482368	Testis	26.1465	7.16748e-16	1.72951	-2.2219	1.29825	-1.71372	0.774215	2
ENSG00000133703.11	KRAS	0.084794	14	7	0.018	Whole_Blood	0.8392	Thyroid	6.2651	3.66444e-17	0.451804	-1.92205	2.36562	-0.0450155	1.16899	7
ENSG00000121690.10	DEPDC7	0.0848161	40	6	0.00712697	Spleen	0.8986	Artery_Aorta	18.7463	3.74983e-16	1.09534	-2.69085	1.68988	0.118774	1.30503	6
ENSG00000080823.22	MOK	0.0848523	20	5	0.008364	Thyroid	0.905748	Adipose_Subcutaneous	12.4496	1.77861e-17	0.527394	-2.63701	0.767659	-1.63553	0.797799	5
ENSG00000236502.1	SIX3-AS1	0.0848801	8	5	0.04003	Brain_Cerebellar_Hemisphere	0.685	Pancreas	4.83905	7.30676e-18	0.199744	-2.05344	1.03815	-0.697583	0.988355	5
ENSG00000116194.12	ANGPTL1	0.0849532	26	5	0.04486	Heart_Left_Ventricle	0.98471	Artery_Aorta	12.8333	7.97354e-16	0.768057	-1.21308	2.00596	0.470931	1.01889	5
ENSG00000272855.1	RP5-1102E8.3	0.0850149	3	2	0.02812	Brain_Nucleus_accumbens_basal_ganglia	0.1641	Brain_Substantia_nigra	2.37034	1.31162e-16	0.629661	-2.19561	-1.39141	-1.92754	0.464302	2
ENSG00000078369.17	GNB1	0.0850432	42	4	0.0152502	Cells_Cultured_fibroblasts	0.774427	Skin_Sun_Exposed_Lower_leg	23.7664	5.22989e-16	0.98202	-1.96202	2.42638	0.264508	1.48159	4
ENSG00000204308.7	RNF5	0.08511	47	5	0.026381	Esophagus_Muscularis	0.922397	Prostate	33.9052	9.07411e-16	1.35335	-2.22056	2.0412	-0.533412	1.06275	5
ENSG00000168386.18	FILIP1L	0.085152	3	3	0.02781	Artery_Tibial	0.3302	Cells_Cultured_fibroblasts	2.16648	0.237483	0.237483	-0.973711	2.19996	0.9524	1.69215	3
ENSG00000170185.9	USP38	0.0852245	17	1	0.03441	Whole_Blood	0.204795	Testis	16.2857	7.17195e-19	16.2857	-1.68947	2.11523	0.891693	1.48347	1
ENSG00000187474.4	FPR3	0.0852898	45	7	0.00219033	Esophagus_Muscularis	0.8354	Brain_Cerebellar_Hemisphere	16.5915	4.01062e-16	0.572084	-1.88503	3.06313	0.808579	1.57925	7
ENSG00000253426.5	RP11-10A14.4	0.0853609	23	5	0.00901267	Esophagus_Gastroesophageal_Junction	0.800594	Cells_EBV-transformed_lymphocytes	14.6165	9.69525e-19	0.505384	-2.61157	2.24202	-0.0896122	0.941762	5
ENSG00000132911.4	NMUR2	0.0853965	23	1	0.07338	Colon_Transverse	0.09161	Adipose_Subcutaneous	22.9779	9.18908e-18	22.9779	-1.79046	1.79046	-0.956772	1.46121	1
ENSG00000173905.8	GOLIM4	0.0854033	43	4	0.00403607	Thyroid	0.748352	Adrenal_Gland	28.9277	2.07132e-15	1.76762	-1.25329	2.87533	1.57752	0.634993	4
ENSG00000261126.7	RBFADN	0.0854109	48	2	0.0150524	Prostate	0.3243	Testis	42.0572	1.7272e-15	3.67831	0.98566	2.43111	1.91715	0.410811	2
ENSG00000231971.5	RP11-557H15.3	0.0854613	13	5	0.03125	Heart_Atrial_Appendage	0.618605	Cells_Cultured_fibroblasts	8.06329	8.45554e-18	0.642697	-0.763106	2.15387	0.17797	1.24526	5
ENSG00000113522.13	RAD50	0.0855621	34	6	0.02333	Brain_Spinal_cord_cervical_c-1	0.98408	Adipose_Subcutaneous	19.7139	2.04341e-16	0.74254	-2.26799	1.61413	-0.883037	1.48759	6
ENSG00000237521.2	OR7E24	0.08561	1	1	0.08561	Testis	0.08561	Testis	1	1	1	1.71902	1.71902	1.71902	NA	1
ENSG00000116497.17	S100PBP	0.0856249	42	3	0.0132126	Testis	0.9979	Brain_Cortex	24.1968	4.23007e-16	2.58167	-0.777778	2.47799	0.243653	1.23295	3
ENSG00000079739.15	PGM1	0.0856265	37	9	0.02648	Liver	0.958902	Esophagus_Muscularis	12.8504	9.84765e-16	0.487	-2.2191	1.65728	0.347655	0.872406	9
ENSG00000109323.8	MANBA	0.085643	24	4	0.001173	Heart_Atrial_Appendage	0.4574	Brain_Hippocampus	17.5772	2.51149e-18	1.02482	-3.24537	3.24537	-0.0360655	2.26503	4
ENSG00000225647.1	AC005487.2	0.0857123	2	2	0.06033	Testis	0.161	Brain_Nucleus_accumbens_basal_ganglia	1.12453	0.875466	0.875466	-1.87837	-1.40172	-1.64005	0.337048	2
ENSG00000226277.1	AC105393.2	0.0857562	2	2	0.4379	Brain_Nucleus_accumbens_basal_ganglia	0.678227	Testis	1.85468	0.145323	0.145323	0.414884	0.775744	0.595314	0.255167	2
ENSG00000134007.3	ADAM20	0.0857844	42	3	0.01404	Heart_Atrial_Appendage	0.7898	Brain_Hippocampus	22.1363	1.12726e-15	1.64592	-2.45624	2.45624	0.217723	1.67912	3
ENSG00000257017.8	HP	0.0858279	41	4	0.01941	Brain_Hippocampus	0.991856	Artery_Aorta	20.559	1.12286e-15	3.4624	-2.33756	2.26259	-0.0327739	1.41929	4
ENSG00000127452.8	FBXL12	0.0858414	46	2	0.01296	Brain_Cerebellum	0.998651	Pituitary	41.0309	2.36511e-15	2.5564	-1.63619	2.48487	1.28104	0.804234	2
ENSG00000007255.10	TRAPPC6A	0.0858999	40	2	0.1105	Adipose_Subcutaneous	0.895805	Artery_Aorta	35.1281	1.2693e-15	3.54606	-1.59595	1.5628	-1.09065	0.846609	2
ENSG00000100227.17	POLDIP3	0.0859353	42	3	0.06019	Pituitary	0.847649	Cells_Cultured_fibroblasts	35.8912	3.5385e-15	1.51852	-1.58485	1.8794	1.0695	0.63771	3
ENSG00000229117.8	RPL41	0.0859444	33	3	0.04323	Adipose_Subcutaneous	0.962276	Brain_Putamen_basal_ganglia	19.0986	1.50413e-15	1.12011	-2.02148	1.85645	-0.518895	1.14618	3
ENSG00000275580.1	RP11-295H24.4	0.0860263	25	2	0.02393	Ovary	0.7235	Skin_Not_Sun_Exposed_Suprapubic	22.8404	7.46181e-18	1.6396	-2.25825	2.25825	1.1412	1.81648	2
ENSG00000187720.14	THSD4	0.0860491	37	6	0.005508	Artery_Coronary	0.9496	Skin_Sun_Exposed_Lower_leg	23.4086	8.13714e-16	0.79684	-2.77572	2.30262	0.679943	1.22066	6
ENSG00000231817.7	LINC01198	0.0860505	17	6	0.007533	Brain_Cerebellar_Hemisphere	0.9641	Artery_Coronary	9.20865	5.82434e-17	0.5529	-1.5325	2.67231	0.464272	1.40608	6
ENSG00000108100.17	CCNY	0.0860648	18	3	0.04192	Brain_Cerebellum	0.8028	Spleen	12.5398	2.65005e-17	1.12265	-1.55142	2.03431	1.32165	1.03923	3
ENSG00000241553.12	ARPC4	0.0861056	42	6	0.0038149	Pituitary	0.9381	Adipose_Subcutaneous	17.381	9.21392e-16	0.809844	-2.89308	2.65533	-0.256155	1.74904	6
ENSG00000156675.15	RAB11FIP1	0.0861489	15	6	0.0419	Cells_EBV-transformed_lymphocytes	0.95416	Esophagus_Mucosa	6.82442	1.12948e-17	0.422609	-2.03451	1.00874	-0.455903	0.990237	6
ENSG00000138079.13	SLC3A1	0.0861674	30	3	0.013759	Testis	0.770925	Whole_Blood	23.0892	1.51752e-15	2.19582	-2.4635	1.40507	-0.505768	1.42721	3
ENSG00000197343.10	ZNF655	0.0861908	45	3	0.010242	Skin_Not_Sun_Exposed_Suprapubic	0.8079	Brain_Amygdala	28.4303	5.63686e-16	1.11718	-0.435224	2.56755	0.52243	0.967522	3
ENSG00000113212.6	PCDHB7	0.0862816	45	4	0.0103305	Heart_Left_Ventricle	0.973393	Brain_Frontal_Cortex_BA9	21.0946	3.6171e-16	2.11474	-1.62108	2.56456	0.172517	1.73784	4
ENSG00000262089.1	RP11-589P10.5	0.0862872	48	2	0.01118	Colon_Transverse	0.9476	Artery_Tibial	41.167	6.23649e-16	4.80807	-2.53702	1.81722	-1.71019	0.826842	2
ENSG00000198754.5	OXCT2	0.0863656	28	8	0.01816	Colon_Sigmoid	0.9805	Pancreas	12.8095	2.32027e-16	0.603581	-2.36234	2.28199	-0.989994	1.44969	8
ENSG00000277587.1	CTD-3116E22.8	0.0864087	44	2	0.0591824	Esophagus_Mucosa	0.9853	Adipose_Visceral_Omentum	41.2951	1.32319e-15	2.61617	-1.32491	1.88684	-0.324666	0.595979	2
ENSG00000250626.2	RP11-756P10.2	0.0864345	2	2	0.0372241	Thyroid	0.5897	Testis	1.09755	0.902447	0.902447	-2.0833	-0.53927	-1.31128	1.09179	2
ENSG00000132570.14	PCBD2	0.086445	49	2	0.0128102	Brain_Spinal_cord_cervical_c-1	0.3725	Artery_Coronary	37.1119	3.60501e-15	10.7622	0.8918	2.489	1.90857	0.294764	2
ENSG00000156509.13	FBXO43	0.0866776	28	2	0.07696	Artery_Tibial	0.8248	Lung	26.7161	7.86077e-16	1.2274	0.221376	1.7686	1.58382	0.430489	2
ENSG00000072041.16	SLC6A15	0.0866788	5	4	0.04797	Brain_Cortex	0.9378	Brain_Hippocampus	2.28723	1.7493e-16	0.23987	-1.97763	1.97763	0.384587	1.52372	4
ENSG00000198858.9	R3HDM4	0.08672	38	13	0.02528	Breast_Mammary_Tissue	0.980702	Esophagus_Muscularis	14.1143	5.33363e-16	0.499428	-1.66657	2.2371	0.334077	1.06088	13
ENSG00000257446.3	ZNF878	0.0867774	15	4	0.01874	Nerve_Tibial	0.2624	Brain_Cerebellum	10.6253	7.51143e-19	0.358436	1.12074	2.35066	1.35474	0.286506	4
ENSG00000264695.1	RP11-178F10.2	0.08683	1	1	0.08683	Whole_Blood	0.08683	Whole_Blood	1	1	1	1.71236	1.71236	1.71236	NA	1
ENSG00000198870.7	STKLD1	0.0868467	46	3	0.03879	Heart_Atrial_Appendage	0.762478	Esophagus_Muscularis	36.5406	3.09102e-15	1.95957	-1.84767	2.06641	-0.634608	0.722307	3
ENSG00000205057.4	CLLU1OS	0.0868484	5	1	0.065	Spleen	0.09505	Cells_EBV-transformed_lymphocytes	4.95159	2.21687e-16	4.95159	-1.84526	-1.66934	-1.70452	0.0786729	1
ENSG00000178149.16	DALRD3	0.0868794	36	2	0.004013	Lung	0.673	Skin_Not_Sun_Exposed_Suprapubic	30.4511	9.06397e-16	5.27868	-2.87714	0.44946	-1.70344	0.696124	2
ENSG00000015413.9	DPEP1	0.0869173	37	6	0.00170408	Nerve_Tibial	0.8842	Stomach	19.1709	8.57399e-16	0.908719	-3.13748	1.67096	-1.01774	1.20589	6
ENSG00000181264.8	TMEM136	0.0869193	46	2	0.0263638	Artery_Aorta	0.9495	Brain_Cerebellar_Hemisphere	41.7672	1.17518e-15	3.55051	-0.194888	2.22081	0.89515	0.603189	2
ENSG00000177990.11	DPY19L2	0.0869251	48	4	0.00712151	Adipose_Visceral_Omentum	0.8124	Skin_Sun_Exposed_Lower_leg	31.9748	3.02575e-15	2.07168	-2.69111	-0.237331	-2.00035	0.53746	4
ENSG00000122257.18	RBBP6	0.0869292	30	5	0.0146553	Liver	0.74252	Adipose_Subcutaneous	14.7336	6.57951e-16	0.498795	-2.44079	1.96538	-0.256205	1.81105	5
ENSG00000180712.3	RP11-290F5.2	0.086948	30	5	0.0268806	Heart_Left_Ventricle	0.701681	Adrenal_Gland	21.3059	9.72208e-16	0.932436	-2.21325	2.20864	-1.34798	1.31764	5
ENSG00000160194.17	NDUFV3	0.0869575	49	4	0.0214002	Thyroid	0.992896	Brain_Cerebellar_Hemisphere	36.3123	7.67223e-16	1.55974	-2.30085	1.44818	-1.52653	0.773805	4
ENSG00000141034.9	GID4	0.08696	31	1	0.08696	Colon_Sigmoid	0.08696	Brain_Amygdala	31	5.59582e-16	31	-1.71166	1.71166	1.60123	0.614845	1
ENSG00000163666.8	HESX1	0.0870292	29	1	0.0868716	Spleen	0.0871	Brain_Caudate_basal_ganglia	28.9884	2.25789e-15	28.9884	-1.71214	-1.7109	-1.71094	0.000229954	1
ENSG00000172508.10	CARNS1	0.0871261	46	2	0.03074	Brain_Amygdala	0.8844	Colon_Sigmoid	33.2455	1.17428e-15	11.2189	-1.71937	2.16042	1.66523	0.715669	2
ENSG00000255135.3	RP11-111M22.3	0.0871385	49	2	0.0281117	Uterus	0.414649	Whole_Blood	45.7275	1.34681e-15	2.51034	0.815741	2.19572	1.08859	0.274715	2
ENSG00000273165.1	RP11-1057B6.1	0.08716	16	1	0.08716	Small_Intestine_Terminal_Ileum	0.08716	Brain_Cerebellum	16	3.77844e-18	16	-1.71057	1.71057	1.49675	0.855286	1
ENSG00000164485.14	IL22RA2	0.0871629	6	2	0.04681	Breast_Mammary_Tissue	0.3842	Skin_Sun_Exposed_Lower_leg	5.00267	6.16935e-17	0.997326	-1.98802	1.98802	0.476367	1.95738	2
ENSG00000274979.1	RP11-1143G9.5	0.0872883	19	4	0.008661	Lung	0.641665	Pancreas	14.1247	1.95368e-18	0.550545	-2.62515	-0.465372	-1.2682	0.46341	4
ENSG00000226137.5	BAIAP2-AS1	0.0872991	25	9	0.00315097	Heart_Left_Ventricle	0.9122	Artery_Tibial	13.4224	1.7234e-17	0.600894	-1.19267	2.95261	0.261875	0.827123	9
ENSG00000182083.7	OR6B2	0.0873255	2	2	0.0431	Testis	0.0593453	Nerve_Tibial	1.57342	0.426584	0.426584	-1.88563	2.02274	0.0685567	2.76363	2
ENSG00000140105.17	WARS	0.0873616	43	3	0.03471	Brain_Frontal_Cortex_BA9	0.982921	Brain_Cerebellar_Hemisphere	20.932	4.05423e-16	4.58882	-2.11173	2.05723	0.579938	1.02269	3
ENSG00000184677.16	ZBTB40	0.0873844	35	3	0.09414	Thyroid	0.7634	Ovary	28.1268	1.26816e-15	0.99462	-1.06694	1.67395	-0.233826	0.910679	3
ENSG00000100359.20	SGSM3	0.0873895	11	4	0.02911	Colon_Transverse	0.8825	Cells_Cultured_fibroblasts	5.19471	2.24358e-17	0.818476	-2.18199	1.43111	-0.616137	1.37519	4
ENSG00000169621.9	APLF	0.0874189	41	2	0.0152286	Esophagus_Mucosa	0.981244	Cells_Cultured_fibroblasts	25.3144	1.24496e-15	14.726	-2.4269	1.36239	-0.587514	1.21973	2
ENSG00000184903.9	IMMP2L	0.0874705	45	3	0.148942	Skin_Not_Sun_Exposed_Suprapubic	0.933471	Artery_Coronary	26.1218	1.32294e-15	1.50993	-1.44328	1.23839	0.620042	0.643778	3
ENSG00000169413.2	RNASE6	0.0874754	37	9	0.0008383	Esophagus_Mucosa	0.930532	Vagina	14.3797	9.7308e-16	0.485715	-0.982	3.33983	0.815878	1.01081	9
ENSG00000140993.10	TIGD7	0.0875026	46	2	0.0288454	Skin_Not_Sun_Exposed_Suprapubic	0.9106	Brain_Amygdala	38.775	1.14353e-15	7.17118	-2.18559	-0.112282	-1.7634	0.678033	2
ENSG00000138641.15	HERC3	0.087584	12	5	0.006718	Brain_Anterior_cingulate_cortex_BA24	0.7655	Nerve_Tibial	8.00949	3.76476e-17	0.44048	-1.23616	2.71051	-0.30943	1.08422	5
ENSG00000254260.1	RP11-369E15.1	0.0876204	4	3	0.04651	Brain_Frontal_Cortex_BA9	0.2833	Brain_Anterior_cingulate_cortex_BA24	2.01846	2.92839e-16	0.889052	-1.99074	1.46232	-0.898022	1.63196	3
ENSG00000198740.8	ZNF652	0.0876421	31	5	0.0258364	Stomach	0.933952	Artery_Aorta	14.3614	2.8833e-16	1.04693	-2.22866	1.93468	0.043914	1.26888	5
ENSG00000164919.10	COX6C	0.087657	44	3	0.02732	Brain_Cortex	0.9905	Adipose_Visceral_Omentum	27.6146	2.44453e-15	1.19272	-0.575135	2.20691	0.0134106	0.517035	3
ENSG00000188227.12	ZNF793	0.0877262	45	2	0.00522422	Muscle_Skeletal	0.8909	Cells_Cultured_fibroblasts	41.1098	4.65036e-16	2.33914	-2.79287	0.414394	-0.430674	0.55426	2
ENSG00000235885.7	LINC01828	0.0877386	7	7	0.06319	Artery_Tibial	0.7052	Esophagus_Muscularis	1.81579	0.293849	0.293849	-1.85785	0.510787	-1.0278	0.82128	7
ENSG00000235109.7	ZSCAN31	0.0877414	46	3	0.03812	Whole_Blood	0.877408	Uterus	37.6186	1.74655e-15	1.32893	-2.07356	1.55059	0.825344	0.59955	3
ENSG00000104067.16	TJP1	0.0877564	43	2	0.09052	Brain_Cerebellum	0.963687	Heart_Left_Ventricle	37.2254	1.91673e-15	2.12631	-1.01943	1.69266	-0.709452	0.750665	2
ENSG00000213906.9	LTB4R2	0.0878666	27	4	0.02126	Artery_Coronary	0.937262	Brain_Putamen_basal_ganglia	21.9099	2.1415e-15	0.966608	-0.471617	2.30333	0.332269	0.752611	4
ENSG00000268186.1	CTC-241F20.4	0.0879206	1	1	0.0879206	Thyroid	0.0879206	Thyroid	1	1	1	1.70647	1.70647	1.70647	NA	1
ENSG00000245768.6	RP11-410D17.2	0.08793	1	1	0.08793	Testis	0.08793	Testis	1	1	1	-1.70642	-1.70642	-1.70642	NA	1
ENSG00000070444.14	MNT	0.0879455	42	5	0.02159	Breast_Mammary_Tissue	0.9836	Esophagus_Mucosa	23.1706	3.6434e-16	0.884965	-1.1347	2.2975	0.514897	1.04083	5
ENSG00000267898.1	CTD-2639E6.9	0.0879526	2	2	0.0368	Brain_Caudate_basal_ganglia	0.5913	Esophagus_Mucosa	1.08114	0.918859	0.918859	-2.08798	-0.536953	-1.31246	1.09674	2
ENSG00000160293.16	VAV2	0.0879749	20	7	0.003774	Skin_Not_Sun_Exposed_Suprapubic	0.9478	Spleen	10.382	7.33488e-18	0.467342	-2.89646	2.76427	-1.35224	1.48659	7
ENSG00000215203.2	GRXCR1	0.08799	1	1	0.08799	Testis	0.08799	Testis	1	1	1	1.7061	1.7061	1.7061	NA	1
ENSG00000166840.13	GLYATL1	0.0880089	16	2	0.0261626	Skin_Sun_Exposed_Lower_leg	0.340983	Esophagus_Mucosa	12.7986	1.32689e-18	2.77224	-1.67891	2.22379	0.26748	1.57852	2
ENSG00000197780.9	TAF13	0.0880267	44	3	0.04827	Brain_Amygdala	0.989841	Minor_Salivary_Gland	30.5954	1.67215e-15	4.28373	-1.40647	1.97498	0.112287	1.03931	3
ENSG00000135315.11	CEP162	0.0880734	15	3	0.06938	Whole_Blood	0.8285	Adipose_Visceral_Omentum	8.63201	6.47746e-18	0.912601	-1.81594	1.81594	0.596987	1.27447	3
ENSG00000103502.13	CDIPT	0.0880746	39	4	0.02248	Adipose_Visceral_Omentum	0.993899	Liver	27.6378	5.80395e-16	0.928739	-2.28216	1.28469	0.190073	0.733033	4
ENSG00000119408.16	NEK6	0.0881615	37	6	0.00117	Breast_Mammary_Tissue	0.8112	Adipose_Subcutaneous	18.9005	6.9313e-16	0.735176	-3.24609	2.28369	-0.443818	1.51704	6
ENSG00000141469.16	SLC14A1	0.0882104	47	8	0.0022471	Pancreas	0.9951	Brain_Cortex	23.9889	2.34491e-15	0.835341	-3.05547	1.70288	-1.31915	0.954394	8
ENSG00000171497.4	PPID	0.0882239	49	3	0.00920196	Esophagus_Muscularis	0.6444	Muscle_Skeletal	38.9921	9.27615e-16	1.49115	-1.9017	2.60446	1.5993	0.96955	3
ENSG00000079215.13	SLC1A3	0.0882454	37	4	0.01409	Heart_Left_Ventricle	0.4937	Adrenal_Gland	21.8259	1.40819e-15	1.70347	-2.45496	2.0136	-1.06178	1.29429	4
ENSG00000264520.1	RP4-777O23.2	0.0883645	18	3	0.008763	Pituitary	0.3834	Adipose_Subcutaneous	15.349	1.68946e-17	0.86543	-2.62116	0.871649	-1.79373	0.843023	3
ENSG00000251410.1	AC007106.1	0.0883887	6	3	0.0488713	Brain_Hypothalamus	0.555068	Brain_Amygdala	4.52709	8.71855e-17	0.498248	-1.01522	1.96971	0.909833	1.08578	3
ENSG00000271727.1	RP11-532F6.4	0.08846	1	1	0.08846	Brain_Cerebellum	0.08846	Brain_Cerebellum	1	1	1	1.70358	1.70358	1.70358	NA	1
ENSG00000105793.15	GTPBP10	0.0884626	48	3	0.125852	Whole_Blood	0.969115	Brain_Cerebellum	41.2332	7.84026e-16	1.41869	-1.25998	1.53066	-0.157651	0.6247	3
ENSG00000267041.5	ZNF850	0.0885227	37	3	0.02755	Brain_Hippocampus	0.930715	Esophagus_Muscularis	23.524	4.0689e-16	1.65822	-1.9274	2.20364	0.668008	1.19989	3
ENSG00000136875.12	PRPF4	0.0885263	48	1	0.0577717	Artery_Tibial	0.1341	Brain_Hypothalamus	47.1393	7.7602e-16	47.1393	1.49813	1.89743	1.68854	0.121591	1
ENSG00000165682.14	CLEC1B	0.0885421	9	4	0.0107	Adipose_Visceral_Omentum	0.3138	Adrenal_Gland	6.54155	8.68033e-17	0.454218	-2.55235	1.6806	-1.49465	1.6537	4
ENSG00000063176.15	SPHK2	0.088642	48	3	0.0112378	Brain_Spinal_cord_cervical_c-1	0.9947	Brain_Caudate_basal_ganglia	40.6353	7.64904e-16	2.19489	-2.53521	0.570219	-0.634665	0.704536	3
ENSG00000249873.6	RP11-983C2.2	0.08876	1	1	0.08876	Testis	0.08876	Testis	1	1	1	-1.70198	-1.70198	-1.70198	NA	1
ENSG00000188986.6	NELFB	0.088865	45	2	0.1639	Kidney_Cortex	0.977214	Heart_Left_Ventricle	40.2582	1.64202e-15	2.18692	-1.39207	0.886218	0.170609	0.526334	2
ENSG00000132681.16	ATP1A4	0.0888912	41	10	0.01629	Brain_Amygdala	0.998174	Artery_Coronary	15.9583	1.54073e-15	0.606846	-1.7744	2.40235	0.0633487	0.903911	10
ENSG00000233290.1	RP11-147G16.1	0.08891	1	1	0.08891	Cells_EBV-transformed_lymphocytes	0.08891	Cells_EBV-transformed_lymphocytes	1	1	1	-1.70118	-1.70118	-1.70118	NA	1
ENSG00000228793.1	RP1-223B1.1	0.0891512	23	5	0.008126	Artery_Aorta	0.935511	Lung	12.0285	1.97675e-17	0.40641	-0.365685	2.64679	0.965601	1.07754	5
ENSG00000104960.15	PTOV1	0.0892658	41	2	0.01907	Small_Intestine_Terminal_Ileum	0.7223	Adipose_Visceral_Omentum	31.1695	7.88829e-16	8.001	-2.34416	2.12514	0.783337	0.821849	2
ENSG00000163961.4	RNF168	0.089279	47	5	0.01713	Artery_Coronary	0.944047	Cells_Cultured_fibroblasts	23.4572	8.19712e-16	1.49492	-2.38391	2.38391	-0.592353	1.16656	5
ENSG00000107872.12	FBXL15	0.0893769	24	3	0.01024	Muscle_Skeletal	0.835549	Artery_Coronary	18.9742	2.34867e-19	1.09145	-2.56762	0.742158	0.430869	0.64545	3
ENSG00000260003.1	RP11-279O17.2	0.08943	1	1	0.08943	Testis	0.08943	Testis	1	1	1	-1.69841	-1.69841	-1.69841	NA	1
ENSG00000232028.1	AC007391.2	0.08951	8	1	0.08951	Adrenal_Gland	0.08951	Muscle_Skeletal	8	8.40617e-17	8	-1.69799	1.69799	1.27349	1.20066	1
ENSG00000187187.13	ZNF546	0.0895305	48	2	0.02506	Brain_Caudate_basal_ganglia	0.63	Brain_Hippocampus	44.1791	2.22003e-15	2.63124	-2.24048	2.24048	1.1019	0.755793	2
ENSG00000154133.14	ROBO4	0.0896221	41	3	0.02132	Adipose_Subcutaneous	0.9333	Brain_Spinal_cord_cervical_c-1	31.3674	1.47767e-15	2.7243	-2.30227	2.30227	-1.10748	1.58982	3
ENSG00000147576.15	ADHFE1	0.089652	46	3	0.04056	Cells_EBV-transformed_lymphocytes	0.9982	Brain_Hypothalamus	31.5527	1.13733e-15	1.55865	-2.048	1.73129	-0.410718	1.12678	3
ENSG00000090104.11	RGS1	0.0896853	47	2	0.0129477	Brain_Hypothalamus	0.483	Small_Intestine_Terminal_Ileum	35.0065	1.25324e-15	10.0808	-2.39878	2.4852	1.54462	1.12684	2
ENSG00000011590.13	ZBTB32	0.089798	44	3	0.01666	Esophagus_Mucosa	0.561749	Adipose_Subcutaneous	38.5222	1.52383e-15	1.92697	-2.39413	1.74727	-1.2373	0.778135	3
ENSG00000172671.19	ZFAND4	0.0898034	37	3	0.056777	Skin_Sun_Exposed_Lower_leg	0.974386	Adipose_Subcutaneous	32.2337	1.08191e-15	2.05339	-1.90502	1.90086	1.21324	1.36495	3
ENSG00000189367.14	KIAA0408	0.0898668	45	7	0.000652294	Artery_Aorta	0.995932	Nerve_Tibial	15.1812	7.40518e-16	0.567966	-3.40888	1.9719	-0.984185	1.44157	7
ENSG00000138442.9	WDR12	0.0899547	34	2	0.04137	Lung	0.902877	Testis	19.3682	6.04916e-16	13.575	-2.0398	1.13089	-0.309133	1.51316	2
ENSG00000134049.5	IER3IP1	0.0900214	44	4	0.00535779	Vagina	0.977604	Heart_Atrial_Appendage	31.708	8.03205e-16	1.09619	-2.7847	1.83496	-1.39016	1.14084	4
ENSG00000243137.7	PSG4	0.09005	1	1	0.09005	Esophagus_Mucosa	0.09005	Esophagus_Mucosa	1	1	1	-1.69513	-1.69513	-1.69513	NA	1
ENSG00000130513.6	GDF15	0.0900575	21	8	0.0224	Muscle_Skeletal	0.7364	Brain_Substantia_nigra	10.3482	4.50342e-19	0.416061	-0.784239	2.28352	1.1904	1.22443	8
ENSG00000076513.16	ANKRD13A	0.0901	23	5	0.05033	Brain_Frontal_Cortex_BA9	0.846645	Brain_Cerebellar_Hemisphere	13.0095	1.81588e-17	0.623925	-1.88249	1.95715	1.2227	0.891695	5
ENSG00000138175.8	ARL3	0.0901061	30	2	0.02971	Cells_EBV-transformed_lymphocytes	0.5721	Brain_Frontal_Cortex_BA9	27.967	7.82396e-16	1.44379	-2.17394	2.17394	-1.4795	1.11832	2
ENSG00000172716.16	SLFN11	0.0902206	38	8	0.01196	Brain_Substantia_nigra	0.9867	Pituitary	15.6156	1.21029e-15	0.655307	-2.51332	0.65025	-0.587644	0.761815	8
ENSG00000129472.13	RAB2B	0.090232	49	4	0.01022	Brain_Spinal_cord_cervical_c-1	0.993092	Brain_Caudate_basal_ganglia	31.9366	1.45275e-15	2.78083	-2.5683	2.5683	-0.339981	0.792047	4
ENSG00000165819.11	METTL3	0.0902993	43	4	0.167727	Brain_Cerebellum	0.949585	Prostate	31.5099	1.68246e-15	1.32197	-1.26241	1.37954	0.380065	0.728378	4
ENSG00000256982.1	CTD-2555A7.2	0.0903065	8	1	0.06748	Brain_Cortex	0.242321	Stomach	7.79336	5.7024e-19	7.79336	1.1692	1.82846	1.66843	0.280829	1
ENSG00000131470.14	PSMC3IP	0.0903853	21	3	0.07114	Adipose_Visceral_Omentum	0.968044	Thyroid	16.8568	2.17462e-17	0.730335	-1.80458	0.848427	-0.570585	0.905362	3
ENSG00000272097.1	RP11-421M1.8	0.0904093	43	3	0.0435395	Heart_Atrial_Appendage	0.9427	Small_Intestine_Terminal_Ileum	37.1159	4.31894e-16	1.31745	-1.32854	2.0185	0.696408	0.675082	3
ENSG00000108946.14	PRKAR1A	0.0904643	48	8	0.0442318	Brain_Amygdala	0.955376	Cells_Cultured_fibroblasts	18.4195	4.12337e-16	0.689445	-1.90884	2.01189	0.0677993	1.40162	8
ENSG00000273456.1	RP11-686O6.2	0.0904925	4	2	0.03907	Nerve_Tibial	0.3193	Stomach	2.93847	0.0143467	0.966506	0.995897	2.06345	1.28339	0.520435	2
ENSG00000203711.11	C6orf99	0.090497	24	4	0.0156	Nerve_Tibial	0.7918	Brain_Caudate_basal_ganglia	15.2038	2.05667e-17	0.633311	-1.79377	2.41814	0.78669	1.15324	4
ENSG00000067560.10	RHOA	0.0904972	38	2	0.02848	Brain_Hippocampus	0.9501	Adipose_Subcutaneous	24.0068	4.63851e-16	13.9567	-1.62389	2.19061	0.726205	1.25735	2
ENSG00000196663.15	TECPR2	0.0905113	47	5	0.00135585	Artery_Aorta	0.868687	Brain_Hippocampus	18.642	3.99703e-16	1.18505	-1.77638	3.20389	1.01652	1.26469	5
ENSG00000079150.17	FKBP7	0.0905371	49	3	0.0334508	Adipose_Subcutaneous	0.906561	Esophagus_Muscularis	31.2509	2.95246e-15	1.61913	-1.66672	2.12663	0.871926	0.699623	3
ENSG00000164794.8	KCNV1	0.09068	1	1	0.09068	Pancreas	0.09068	Pancreas	1	1	1	1.69182	1.69182	1.69182	NA	1
ENSG00000186480.12	INSIG1	0.0906833	16	6	0.06682	Artery_Coronary	0.9775	Brain_Cerebellum	9.7275	2.98289e-17	0.729641	-1.83288	1.83288	-0.479185	1.42584	6
ENSG00000104147.8	OIP5	0.0907258	39	2	0.05626	Brain_Spinal_cord_cervical_c-1	0.73	Liver	36.5427	1.75174e-15	2.19799	-1.90902	1.90902	0.825432	0.57049	2
ENSG00000143318.12	CASQ1	0.0907273	21	6	0.003684	Brain_Cerebellum	0.960452	Skin_Not_Sun_Exposed_Suprapubic	8.62784	1.10452e-18	0.649232	-2.90402	0.935493	-0.593901	1.55052	6
ENSG00000273091.1	AP000255.6	0.0907457	28	3	0.03062	Cells_Cultured_fibroblasts	0.9931	Adipose_Subcutaneous	20.1347	2.97102e-16	1.99666	-2.16198	0.686655	-0.225796	1.00125	3
ENSG00000164465.18	DCBLD1	0.0907914	47	6	0.0138643	Brain_Caudate_basal_ganglia	0.963834	Cells_EBV-transformed_lymphocytes	22.5116	1.25788e-15	0.90292	-1.26699	2.46076	0.370127	1.05355	6
ENSG00000113504.20	SLC12A7	0.0908422	48	8	0.00312018	Nerve_Tibial	0.977438	Liver	18.3735	7.43031e-16	0.639421	-2.95564	2.88724	0.284174	1.98098	8
ENSG00000168924.14	LETM1	0.0908614	7	6	0.05156	Thyroid	0.9777	Cells_Cultured_fibroblasts	2.86788	7.33546e-17	0.424424	-1.94679	1.12994	-0.610608	1.25202	6
ENSG00000127337.6	YEATS4	0.0910138	49	2	0.0467423	Cells_Cultured_fibroblasts	0.999331	Esophagus_Muscularis	41.0847	9.71417e-16	5.67776	-1.17537	1.98863	0.15412	0.771165	2
ENSG00000178093.13	TSSK6	0.0911157	48	1	0.08248	Adipose_Subcutaneous	0.3143	Pituitary	47.9718	2.96175e-15	47.9718	-1.73647	1.73647	1.6165	0.514837	1
ENSG00000088832.16	FKBP1A	0.091165	42	7	0.0185929	Whole_Blood	0.948	Ovary	24.1808	2.33796e-15	0.947577	-2.35359	1.80083	-0.919619	1.03103	7
ENSG00000277186.1	RP13-554M15.8	0.0912424	20	4	0.00529	Brain_Anterior_cingulate_cortex_BA24	0.7117	Brain_Cerebellar_Hemisphere	13.773	3.74206e-17	0.662936	-2.58435	2.78882	-0.709342	1.73479	4
ENSG00000227542.1	AC092614.2	0.0912471	11	2	0.02976	Ovary	0.6798	Breast_Mammary_Tissue	9.98914	7.7655e-17	0.993658	-0.424639	2.17327	-0.105848	0.79707	2
ENSG00000100445.17	SDR39U1	0.0915017	47	5	0.0131939	Colon_Transverse	0.589656	Brain_Substantia_nigra	27.0506	6.14293e-16	1.22835	-1.67996	2.47849	0.965069	1.48586	5
ENSG00000082515.17	MRPL22	0.0915027	12	5	0.05104	Skin_Sun_Exposed_Lower_leg	0.693	Kidney_Cortex	5.17655	9.93531e-30	0.734203	-1.95114	0.394787	-1.55583	0.632525	5
ENSG00000168502.17	MTCL1	0.091545	36	9	0.000269439	Prostate	0.969618	Cells_Cultured_fibroblasts	14.0774	9.61159e-16	0.734679	-3.64304	0.621972	-1.66367	1.36102	9
ENSG00000250056.5	LINC01018	0.0915489	29	10	0.05225	Skin_Sun_Exposed_Lower_leg	0.975869	Nerve_Tibial	10.2458	7.70435e-16	0.365863	-1.2594	1.94107	0.00415834	0.803237	10
ENSG00000164675.10	IQUB	0.0916321	28	5	0.01572	Testis	0.6389	Heart_Atrial_Appendage	17.0076	6.86119e-16	0.743854	-2.41535	2.41535	-0.430874	1.1263	5
ENSG00000126246.9	IGFLR1	0.0916588	45	5	0.004693	Kidney_Cortex	0.982944	Adrenal_Gland	24.626	1.31607e-15	1.12964	-0.583287	2.82738	0.342321	0.903494	5
ENSG00000227869.1	RP11-807H17.1	0.0917179	5	4	0.01507	Brain_Frontal_Cortex_BA9	0.5682	Brain_Cortex	2.03136	6.65596e-17	0.369868	-2.43069	-0.570704	-1.52747	0.863201	4
ENSG00000231983.1	LINC00415	0.09173	1	1	0.09173	Testis	0.09173	Testis	1	1	1	1.68634	1.68634	1.68634	NA	1
ENSG00000228208.6	C1orf143	0.0917379	8	2	0.0606738	Brain_Hypothalamus	0.6024	Brain_Caudate_basal_ganglia	7.09596	2.80224e-17	0.904036	-0.536085	1.87586	-0.230808	0.851252	2
ENSG00000120322.3	PCDHB8	0.0918489	27	5	0.0228071	Pancreas	0.6089	Nerve_Tibial	17.1229	5.55236e-16	0.706333	-2.27665	1.41013	-0.700975	0.949799	5
ENSG00000123836.14	PFKFB2	0.0920023	13	3	0.01767	Adrenal_Gland	0.3145	Brain_Anterior_cingulate_cortex_BA24	10.5255	3.97849e-18	0.976263	-2.37246	2.37246	0.126877	2.12839	3
ENSG00000117519.15	CNN3	0.0920185	38	6	0.01687	Artery_Coronary	0.603	Brain_Anterior_cingulate_cortex_BA24	22.512	4.75035e-16	1.46364	-2.38953	1.58266	-1.03156	0.861195	6
ENSG00000133805.15	AMPD3	0.0920636	42	7	0.00122653	Skin_Not_Sun_Exposed_Suprapubic	0.980002	Pancreas	22.7175	2.21415e-15	0.772856	-3.23264	1.66271	-0.269462	0.933958	7
ENSG00000128578.9	STRIP2	0.0922034	35	4	0.008633	Esophagus_Mucosa	0.884635	Brain_Anterior_cingulate_cortex_BA24	20.2802	1.92381e-15	1.00431	-1.30205	2.62626	0.0188743	0.740309	4
ENSG00000132823.10	OSER1	0.0922357	47	5	0.00697743	Whole_Blood	0.975466	Brain_Nucleus_accumbens_basal_ganglia	29.383	1.06161e-15	1.54491	-2.1258	2.69792	0.866575	1.10538	5
ENSG00000165816.12	VWA2	0.0922658	41	5	0.0202905	Ovary	0.7026	Artery_Tibial	25.6545	6.47558e-16	1.99965	-2.32093	2.28705	0.63602	1.47434	5
ENSG00000168269.8	FOXI1	0.0922746	2	2	0.02905	Spleen	0.4806	Testis	1.30726	0.692737	0.692737	-2.18281	-0.705338	-1.44407	1.04473	2
ENSG00000270933.1	CTD-2227E11.1	0.0923215	43	3	0.012235	Artery_Tibial	0.877526	Brain_Caudate_basal_ganglia	24.4479	7.14003e-16	3.65703	-2.50529	0.358192	-0.97696	1.1542	3
ENSG00000198901.13	PRC1	0.0923756	29	4	0.008527	Liver	0.8748	Prostate	20.1058	1.56253e-15	0.729154	-2.63046	2.29838	-2.03633	1.10424	4
ENSG00000162976.12	PQLC3	0.0925075	41	4	0.002354	Heart_Atrial_Appendage	0.6337	Brain_Anterior_cingulate_cortex_BA24	26.4139	3.70782e-16	1.62901	-1.1795	3.0415	1.18985	0.983648	4
ENSG00000136925.14	TSTD2	0.0925607	28	3	0.01429	Adipose_Visceral_Omentum	0.9776	Brain_Cerebellum	25.0524	1.0282e-15	0.998007	-0.0280779	2.44989	0.597876	0.578711	3
ENSG00000116871.15	MAP7D1	0.0926745	30	1	0.08663	Lung	0.336899	Whole_Blood	29.9359	1.43647e-15	29.9359	-1.71345	1.71345	-0.536973	1.62475	1
ENSG00000171953.15	ATPAF2	0.092789	46	2	0.0154813	Thyroid	0.2373	Pituitary	37.5294	8.91835e-16	7.14374	-2.42092	-1.18176	-1.89007	0.373043	2
ENSG00000011028.13	MRC2	0.0928096	30	6	0.01157	Small_Intestine_Terminal_Ileum	0.9518	Artery_Coronary	19.9126	7.2615e-16	0.818071	-2.52499	1.85088	1.13757	1.06786	6
ENSG00000261298.1	RP11-309M7.1	0.09281	1	1	0.09281	Testis	0.09281	Testis	1	1	1	-1.68076	-1.68076	-1.68076	NA	1
ENSG00000159921.14	GNE	0.0928619	48	3	0.01884	Brain_Caudate_basal_ganglia	0.7692	Adrenal_Gland	33.6551	7.60561e-16	3.2622	-1.55787	2.34868	1.09582	1.01034	3
ENSG00000251256.1	RP11-273B19.1	0.0929211	1	1	0.0929211	Testis	0.0929211	Testis	1	1	1	1.68019	1.68019	1.68019	NA	1
ENSG00000116117.17	PARD3B	0.0929493	2	2	0.0575667	Artery_Tibial	0.1027	Nerve_Tibial	1.32674	0.673263	0.673263	1.6319	1.89898	1.76544	0.188854	2
ENSG00000274523.4	RCC1L	0.0929643	24	2	0.04478	Brain_Anterior_cingulate_cortex_BA24	0.9216	Brain_Spinal_cord_cervical_c-1	18.8875	8.43261e-19	5.0837	0.0984185	2.00672	1.26129	0.853918	2
ENSG00000173852.14	DPY19L1	0.0930151	46	5	0.00701829	Artery_Tibial	0.942232	Cells_Cultured_fibroblasts	27.7797	1.5168e-15	0.940729	-2.69598	2.4824	-0.949848	1.38679	5
ENSG00000150977.10	RILPL2	0.093092	44	3	0.01152	Spleen	0.9303	Breast_Mammary_Tissue	25.0472	9.03618e-16	2.01317	-2.52301	2.52652	-0.928447	1.68891	3
ENSG00000167914.11	GSDMA	0.093273	38	3	0.0141929	Skin_Not_Sun_Exposed_Suprapubic	0.3176	Artery_Coronary	30.6622	1.03669e-15	1.42292	-1.93533	2.45234	1.62685	0.867318	3
ENSG00000162971.10	TYW5	0.0932904	48	3	0.02794	Heart_Atrial_Appendage	0.8839	Muscle_Skeletal	38.579	7.12964e-16	3.70218	-2.19813	2.19813	1.01672	0.885193	3
ENSG00000134371.10	CDC73	0.0933475	35	1	0.0790847	Nerve_Tibial	0.949509	Testis	33.3156	1.68763e-15	33.3156	-1.75602	0.339942	-1.60389	0.43916	1
ENSG00000183578.6	TNFAIP8L3	0.0934386	23	6	0.08416	Breast_Mammary_Tissue	0.9661	Colon_Sigmoid	10.8779	1.63908e-17	0.431538	-1.72704	1.67349	-0.440413	0.876985	6
ENSG00000150433.9	TMEM218	0.0934627	44	5	0.0201984	Brain_Hippocampus	0.9517	Vagina	30.9755	8.22977e-16	1.12315	-1.2207	2.32264	1.52317	1.02598	5
ENSG00000153395.9	LPCAT1	0.0934865	36	7	0.0113588	Adrenal_Gland	0.930602	Brain_Substantia_nigra	19.0031	1.48752e-15	0.721571	-1.74713	2.53146	0.157909	0.639811	7
ENSG00000161594.6	KLHL10	0.0935248	36	2	0.137181	Minor_Salivary_Gland	0.999364	Brain_Cerebellum	32.5275	7.79808e-16	3.38914	-1.48637	0.942703	-0.253501	0.634486	2
ENSG00000278239.1	AC020956.3	0.0935262	2	2	0.0648257	Testis	0.783161	Whole_Blood	1.41821	0.581789	0.581789	-1.84646	0.275202	-0.785628	1.50024	2
ENSG00000111796.3	KLRB1	0.0935365	21	4	0.04053	Testis	0.1989	Pituitary	14.5131	6.71246e-18	0.918804	-2.04831	2.04831	-1.1472	1.24968	4
ENSG00000111229.15	ARPC3	0.0935391	20	3	0.0167	Skin_Not_Sun_Exposed_Suprapubic	0.71	Lung	10.8707	3.04687e-17	0.843226	-2.39325	2.39325	0.314963	1.52755	3
ENSG00000135451.12	TROAP	0.0936146	36	4	0.0497867	Skin_Sun_Exposed_Lower_leg	0.7641	Brain_Cerebellar_Hemisphere	20.9823	6.32674e-16	0.703086	-1.96179	1.49012	-0.69093	1.10877	4
ENSG00000187446.11	CHP1	0.0936873	24	4	0.0166762	Breast_Mammary_Tissue	0.9027	Brain_Caudate_basal_ganglia	15.4116	1.69502e-17	0.887339	-2.39377	0.856538	-0.643296	0.714226	4
ENSG00000166965.12	RCCD1	0.0936922	47	3	0.01169	Skin_Not_Sun_Exposed_Suprapubic	0.754515	Thyroid	37.025	3.64388e-15	2.43517	-1.14117	2.52137	1.19131	0.92583	3
ENSG00000151164.18	RAD9B	0.0937331	43	2	0.01579	Cells_Cultured_fibroblasts	0.876908	Esophagus_Muscularis	22.7228	4.56688e-16	19.5124	-2.41373	0.889564	-0.861492	1.22286	2
ENSG00000106682.14	EIF4H	0.0937376	4	3	0.01531	Whole_Blood	0.8382	Brain_Putamen_basal_ganglia	2.62385	5.20907e-17	0.388011	-2.42496	2.42496	-0.478732	2.26396	3
ENSG00000100577.18	GSTZ1	0.0937451	49	2	0.130792	Ovary	0.989655	Nerve_Tibial	43.2592	7.38077e-16	1.51102	-1.51099	0.684857	-0.172381	0.565353	2
ENSG00000146839.18	ZAN	0.0937913	3	2	0.01885	Skin_Not_Sun_Exposed_Suprapubic	0.2031	Testis	2.6364	0.0608977	0.302704	-1.27277	2.34848	0.968795	1.95844	2
ENSG00000170417.15	TMEM182	0.0938059	15	3	0.01345	Adipose_Visceral_Omentum	0.795	Heart_Atrial_Appendage	10.241	1.19245e-17	0.762536	-2.47163	2.47163	-0.0724375	1.91324	3
ENSG00000242147.1	RP13-463N16.6	0.0938105	15	5	0.00774618	Esophagus_Gastroesophageal_Junction	0.936714	Vagina	7.60569	1.78599e-17	0.614303	-2.66294	2.57881	0.0894564	1.51904	5
ENSG00000225775.1	RP11-354I10.1	0.09385	1	1	0.09385	Adrenal_Gland	0.09385	Adrenal_Gland	1	1	1	-1.67543	-1.67543	-1.67543	NA	1
ENSG00000116675.15	DNAJC6	0.0938744	26	4	0.0270348	Artery_Tibial	0.756338	Skin_Sun_Exposed_Lower_leg	17.9148	5.57663e-16	0.794247	-2.15848	2.21101	-0.0761313	1.53671	4
ENSG00000203880.11	PCMTD2	0.0938788	49	3	0.0196019	Brain_Hypothalamus	0.999588	Artery_Aorta	39.0839	1.962e-15	2.77298	-1.62733	2.33388	0.651159	0.81543	3
ENSG00000100219.16	XBP1	0.0939495	49	4	0.01779	Brain_Substantia_nigra	0.771416	Uterus	27.1963	5.77256e-16	1.6348	-1.64904	2.36996	-0.683546	1.15797	4
ENSG00000261610.1	AP000265.1	0.0939658	8	3	0.02521	Ovary	0.1394	Uterus	5.99094	7.45093e-18	0.495718	-2.23817	-1.47803	-1.70368	0.254929	3
ENSG00000212766.9	EWSAT1	0.09402	1	1	0.09402	Adipose_Subcutaneous	0.09402	Adipose_Subcutaneous	1	1	1	-1.67456	-1.67456	-1.67456	NA	1
ENSG00000163006.11	CCDC138	0.0941253	46	2	0.03485	Breast_Mammary_Tissue	0.602757	Uterus	33.1961	9.31143e-16	12.7979	-2.1101	2.1101	-0.509074	1.7294	2
ENSG00000105251.10	SHD	0.094148	18	7	0.0191398	Brain_Cortex	0.9723	Brain_Caudate_basal_ganglia	9.47229	1.72173e-17	0.388376	-1.32308	2.3428	0.076931	1.11914	7
ENSG00000197355.10	UAP1L1	0.0941624	43	3	0.05222	Adipose_Subcutaneous	0.888403	Lung	28.872	2.28271e-15	5.23124	-0.328544	1.94132	0.797091	0.713133	3
ENSG00000143507.17	DUSP10	0.0941828	28	9	0.09708	Cells_Cultured_fibroblasts	0.8887	Artery_Coronary	11.3275	3.82866e-16	0.398867	-1.65918	1.57524	-0.242329	0.659601	9
ENSG00000171314.8	PGAM1	0.0942166	46	2	0.05802	Esophagus_Gastroesophageal_Junction	0.4813	Adrenal_Gland	40.7221	1.08545e-15	3.96702	-1.89555	1.13997	0.625695	0.802827	2
ENSG00000177728.16	TMEM94	0.0942184	47	3	0.0334991	Testis	0.966327	Skin_Not_Sun_Exposed_Suprapubic	36.9135	7.86799e-16	3.27566	-2.0373	2.12605	0.835588	1.18665	3
ENSG00000254299.1	LINC01944	0.09426	1	1	0.09426	Testis	0.09426	Testis	1	1	1	-1.67334	-1.67334	-1.67334	NA	1
ENSG00000223647.1	LINC01946	0.09428	1	1	0.09428	Testis	0.09428	Testis	1	1	1	-1.67324	-1.67324	-1.67324	NA	1
ENSG00000153303.16	FRMD1	0.0942803	25	6	0.00223	Brain_Cerebellum	0.970622	Colon_Transverse	13.8197	2.22298e-17	0.565219	-3.05776	1.26241	-0.0126871	0.777691	6
ENSG00000144583.4	MARCH4	0.0943096	7	6	0.009354	Testis	0.5095	Brain_Cerebellar_Hemisphere	2.53217	0.035397	0.194815	-2.59884	1.15084	-0.943906	1.15224	6
ENSG00000121766.15	ZCCHC17	0.094312	35	4	0.0617188	Colon_Transverse	0.889052	Lung	24.9105	7.20805e-16	1.00591	-1.86831	1.56664	-0.8783	0.862537	4
ENSG00000184838.14	PRR16	0.0943582	37	7	0.00139853	Heart_Atrial_Appendage	0.9898	Cells_Cultured_fibroblasts	24.451	1.16793e-15	0.861853	-2.60331	3.19495	0.241157	1.08709	7
ENSG00000080503.22	SMARCA2	0.0943689	36	5	0.011185	Esophagus_Gastroesophageal_Junction	0.953	Brain_Cortex	29.1453	1.49755e-15	1.01331	-2.53686	-0.0589399	-0.953027	0.32937	5
ENSG00000196387.9	ZNF140	0.09437	1	1	0.09437	Brain_Caudate_basal_ganglia	0.09437	Brain_Caudate_basal_ganglia	1	1	1	1.67278	1.67278	1.67278	NA	1
ENSG00000183206.17	POTEC	0.0944173	1	1	0.0944173	Testis	0.0944173	Testis	1	1	1	-1.67254	-1.67254	-1.67254	NA	1
ENSG00000267123.5	LINC02081	0.0944194	9	2	0.00642176	Artery_Coronary	0.2108	Testis	7.94479	1.7048e-17	0.959977	-2.72543	1.25137	-1.72323	1.14203	2
ENSG00000258659.6	TRIM34	0.0944206	17	6	0.193363	Cells_Cultured_fibroblasts	0.9869	Heart_Atrial_Appendage	11.5923	2.00792e-17	0.465264	-1.30069	0.598645	-0.380301	0.629825	6
ENSG00000117984.13	CTSD	0.0944874	42	3	0.0195251	Brain_Hippocampus	0.7929	Cells_Cultured_fibroblasts	35.6024	1.38615e-15	1.54732	-1.64437	2.33535	0.968554	1.12078	3
ENSG00000160685.13	ZBTB7B	0.0944929	25	4	0.2094	Whole_Blood	0.928977	Skin_Not_Sun_Exposed_Suprapubic	17.1966	3.42938e-17	1.0542	-1.25522	1.22308	0.119546	0.91401	4
ENSG00000261555.1	CTD-3229J4.1	0.09454	1	1	0.09454	Skin_Sun_Exposed_Lower_leg	0.09454	Skin_Sun_Exposed_Lower_leg	1	1	1	1.67192	1.67192	1.67192	NA	1
ENSG00000261382.1	RP11-461L18.1	0.0945481	1	1	0.0945481	Testis	0.0945481	Testis	1	1	1	-1.67188	-1.67188	-1.67188	NA	1
ENSG00000173230.15	GOLGB1	0.0945551	40	3	0.0204724	Small_Intestine_Terminal_Ileum	0.8336	Adipose_Subcutaneous	32.6846	2.25584e-15	1.51156	-2.31758	1.55856	-0.0384235	0.920368	3
ENSG00000116032.5	GRIN3B	0.0945894	43	6	0.00928625	Vagina	0.991607	Skin_Not_Sun_Exposed_Suprapubic	27.4167	2.22553e-15	0.977334	-1.2746	2.60133	0.842428	0.932518	6
ENSG00000152518.7	ZFP36L2	0.0946267	44	6	0.07781	Brain_Cerebellum	0.9857	Adrenal_Gland	29.156	1.51208e-15	0.978133	-1.76354	1.03708	-0.725041	0.854178	6
ENSG00000115423.18	DNAH6	0.0946934	44	4	0.0380425	Liver	0.998289	Skin_Sun_Exposed_Lower_leg	29.3876	1.07697e-15	2.12678	-0.888807	2.0744	0.122011	0.967565	4
ENSG00000114742.13	WDR48	0.0946989	48	2	0.0145879	Nerve_Tibial	0.2366	Brain_Caudate_basal_ganglia	41.3174	6.43621e-16	5.75714	1.18353	2.44245	1.9667	0.351156	2
ENSG00000236780.5	LINC01829	0.0947564	24	8	0.01056	Brain_Cerebellar_Hemisphere	0.7573	Uterus	11.7034	5.37209e-18	0.454237	-1.52589	2.55693	0.99649	0.974014	8
ENSG00000255833.1	TIFAB	0.0948155	10	3	0.1495	Whole_Blood	0.847067	Prostate	8.55263	2.38194e-17	0.325688	-1.4413	1.4413	0.415905	1.1156	3
ENSG00000172262.11	ZNF131	0.0948585	38	5	0.01255	Adrenal_Gland	0.897412	Thyroid	17.3579	8.36405e-16	0.602498	-2.49629	2.49629	-0.154015	1.20216	5
ENSG00000141577.13	CEP131	0.09489	43	5	0.01977	Heart_Left_Ventricle	0.979119	Brain_Caudate_basal_ganglia	25.0584	1.34611e-15	1.13309	-2.33068	0.971901	-0.33743	0.896185	5
ENSG00000271856.1	LINC01215	0.0948911	19	5	0.0173	Brain_Caudate_basal_ganglia	0.977125	Spleen	10.8947	1.51851e-17	0.470652	-2.38027	0.619784	-0.083324	0.690229	5
ENSG00000090989.17	EXOC1	0.0950243	32	3	0.0111944	Small_Intestine_Terminal_Ileum	0.853496	Adrenal_Gland	22.958	3.699e-16	2.45251	-2.53657	1.28957	-1.72035	1.00232	3
ENSG00000096093.15	EFHC1	0.0950261	31	10	0.03987	Esophagus_Mucosa	0.974155	Spleen	11.5814	9.50424e-16	0.503884	-1.78384	2.05509	0.38312	0.806488	10
ENSG00000163517.14	HDAC11	0.0950331	28	9	0.04216	Adipose_Subcutaneous	0.9815	Adrenal_Gland	12.4195	9.58929e-16	0.507181	-1.36487	2.03194	0.424755	0.800757	9
ENSG00000160271.14	RALGDS	0.0950399	26	9	0.06305	Colon_Sigmoid	0.9983	Brain_Anterior_cingulate_cortex_BA24	10.2464	8.81224e-16	0.456066	-1.85884	1.56964	0.32818	0.964469	9
ENSG00000188372.14	ZP3	0.095058	49	3	0.034282	Heart_Atrial_Appendage	0.80666	Esophagus_Muscularis	40.5403	1.49843e-15	1.87888	-2.11674	0.297045	-1.39483	0.639679	3
ENSG00000126453.9	BCL2L12	0.09506	1	1	0.09506	Nerve_Tibial	0.09506	Nerve_Tibial	1	1	1	-1.66929	-1.66929	-1.66929	NA	1
ENSG00000101152.10	DNAJC5	0.0950877	39	4	0.005428	Esophagus_Mucosa	0.9577	Esophagus_Gastroesophageal_Junction	27.3831	9.33826e-16	1.1004	-1.11721	2.78047	-0.307803	0.93048	4
ENSG00000227500.9	SCAMP4	0.0950932	47	3	0.0434728	Artery_Aorta	0.932175	Liver	32.7856	7.53129e-16	2.36451	-2.01914	1.4978	0.826048	0.689881	3
ENSG00000122133.16	PAEP	0.0951077	8	7	0.02408	Lung	0.75431	Skin_Not_Sun_Exposed_Suprapubic	2.30803	1.57541e-16	0.436317	-2.25585	1.98585	0.0781981	1.34516	7
ENSG00000102921.7	N4BP1	0.095114	42	3	0.01915	Adrenal_Gland	0.2956	Small_Intestine_Terminal_Ileum	32.4597	1.99663e-15	2.79566	-2.3426	2.3426	0.7253	1.9619	3
ENSG00000174886.12	NDUFA11	0.0951149	45	4	0.00883022	Stomach	0.7101	Brain_Nucleus_accumbens_basal_ganglia	29.7462	1.19797e-15	1.46847	-1.45309	2.61856	1.62293	0.875008	4
ENSG00000134470.20	IL15RA	0.0951154	41	5	0.0130365	Testis	0.773797	Brain_Amygdala	29.5339	2.89216e-15	1.18282	-2.48277	1.68936	-1.2056	0.653886	5
ENSG00000211455.7	STK38L	0.0951635	42	6	0.0293935	Testis	0.926846	Artery_Tibial	16.2089	5.74543e-16	0.588403	-2.17817	2.16549	-0.204515	1.15174	6
ENSG00000261273.1	LA16c-444G7.1	0.09518	1	1	0.09518	Ovary	0.09518	Ovary	1	1	1	1.66868	1.66868	1.66868	NA	1
ENSG00000175518.6	UBQLNL	0.0952087	43	9	0.01421	Pancreas	0.937672	Esophagus_Muscularis	20.4794	1.94771e-15	0.715625	-1.46035	2.45191	0.398011	0.850581	9
ENSG00000277157.1	HIST1H4D	0.09521	7	1	0.09521	Prostate	0.09521	Cells_EBV-transformed_lymphocytes	7	2.64329e-17	7	-1.66853	1.66853	-1.19181	1.26129	1
ENSG00000182149.20	IST1	0.0952192	44	2	0.02565	Brain_Nucleus_accumbens_basal_ganglia	0.8864	Brain_Amygdala	38.6216	1.4159e-15	2.33665	-2.23147	0.766296	-1.92193	0.619449	2
ENSG00000170190.15	SLC16A5	0.095222	29	5	0.00517095	Whole_Blood	0.619001	Nerve_Tibial	13.7155	5.37032e-16	0.61397	-2.54809	2.79619	-0.00491007	1.99121	5
ENSG00000132359.14	RAP1GAP2	0.0952548	21	14	6.637e-05	Brain_Nucleus_accumbens_basal_ganglia	0.9802	Skin_Not_Sun_Exposed_Suprapubic	4.13465	8.75461e-19	0.14971	-0.881033	3.98894	0.628256	1.0508	14
ENSG00000272459.1	RP11-1277A3.3	0.095292	46	4	0.004074	Brain_Cerebellar_Hemisphere	0.995882	Adipose_Visceral_Omentum	30.7144	7.82539e-16	1.09028	-1.73045	2.87237	0.0781986	1.01939	4
ENSG00000187372.11	PCDHB13	0.095625	31	3	0.01372	Brain_Cerebellar_Hemisphere	0.8431	Brain_Cortex	24.6353	1.39575e-15	2.49077	-2.46451	2.46451	1.17087	1.13973	3
ENSG00000121900.18	TMEM54	0.0956358	8	3	0.1031	Spleen	0.9124	Pancreas	6.66148	5.95648e-20	0.352461	-0.110012	1.63001	0.732811	0.569989	3
ENSG00000232259.1	RP11-4C20.3	0.0957153	27	4	0.0113583	Small_Intestine_Terminal_Ileum	0.850967	Brain_Cortex	19.1365	7.23617e-16	0.982772	-1.83027	2.53148	0.312606	0.959407	4
ENSG00000184937.13	WT1	0.0957163	16	3	0.02121	Lung	0.889761	Colon_Sigmoid	12.7512	1.72463e-17	0.885673	-2.30423	0.784409	-1.37293	0.97137	3
ENSG00000132330.16	SCLY	0.0957388	47	4	0.0447317	Skin_Not_Sun_Exposed_Suprapubic	0.9801	Adipose_Visceral_Omentum	35.5305	1.53009e-15	1.82204	-1.48697	2.00717	0.83328	0.97333	4
ENSG00000170100.13	ZNF778	0.0957574	40	7	0.0078019	Stomach	0.9713	Muscle_Skeletal	16.0364	3.44764e-16	0.604564	-2.15658	2.66052	0.554295	1.15182	7
ENSG00000203896.9	LIME1	0.0957631	47	3	0.0232	Brain_Nucleus_accumbens_basal_ganglia	0.994559	Adipose_Subcutaneous	39.229	8.75208e-16	2.20677	-2.27012	0.803215	-0.457159	0.568366	3
ENSG00000239704.10	CDRT4	0.0957719	47	4	0.1248	Brain_Caudate_basal_ganglia	0.937169	Minor_Salivary_Gland	33.5583	3.19741e-15	1.23384	-1.53493	1.53493	0.186417	1.0327	4
ENSG00000105409.16	ATP1A3	0.0959069	49	1	0.0964	Adipose_Subcutaneous	0.689264	Testis	47.0753	4.18798e-15	47.0753	-1.66256	1.66256	-0.538574	1.56103	1
ENSG00000160883.10	HK3	0.0959716	25	4	0.1256	Brain_Cerebellar_Hemisphere	0.9558	Artery_Coronary	15.0096	9.11216e-18	0.974465	-1.53169	1.53169	-0.268523	0.869422	4
ENSG00000075213.10	SEMA3A	0.0960072	25	4	0.004124	Esophagus_Gastroesophageal_Junction	0.9123	Adipose_Subcutaneous	17.7595	5.16612e-18	1.07152	-2.86852	0.840372	-0.519899	1.11016	4
ENSG00000030110.12	BAK1	0.0960109	49	3	0.0551087	Adrenal_Gland	0.9882	Colon_Transverse	42.0946	1.30876e-15	1.47907	-1.91802	1.32793	-1.0542	0.682614	3
ENSG00000184988.8	TMEM106A	0.096084	37	2	0.1313	Brain_Cerebellar_Hemisphere	0.849177	Esophagus_Muscularis	26.2562	8.09544e-16	9.25549	-1.509	1.509	-0.233496	1.14775	2
ENSG00000147912.12	FBXO10	0.0961032	46	6	0.0153178	Muscle_Skeletal	0.927096	Adipose_Subcutaneous	18.3596	5.15544e-16	0.950356	-2.23909	2.42478	-0.463035	1.25431	6
ENSG00000243749.1	TMEM35B	0.0961176	35	2	0.02781	Pituitary	0.80489	Adipose_Subcutaneous	22.8979	9.01586e-16	11.4829	-2.19996	2.19996	0.358111	1.21599	2
ENSG00000226822.2	RP11-356N1.2	0.0961568	20	4	0.122546	Skin_Sun_Exposed_Lower_leg	0.993146	Adipose_Subcutaneous	14.4692	1.71504e-17	0.579578	-0.95787	1.54418	0.273931	0.693894	4
ENSG00000173926.5	MARCH3	0.0961736	17	3	0.0717	Brain_Cerebellar_Hemisphere	0.2601	Cells_EBV-transformed_lymphocytes	10.7198	4.40577e-18	2.40697	-1.77505	1.80102	0.402175	1.62634	3
ENSG00000173581.7	CCDC106	0.0961879	33	3	0.03789	Adipose_Visceral_Omentum	0.968012	Colon_Sigmoid	28.8164	1.4579e-15	1.5031	-1.66959	2.07604	1.74866	0.855795	3
ENSG00000179841.8	AKAP5	0.0963753	16	4	0.02701	Testis	0.9494	Lung	9.6735	1.02202e-17	0.589197	-2.21137	2.04964	-0.32181	1.16592	4
ENSG00000255094.1	RP11-406D1.2	0.09638	1	1	0.09638	Testis	0.09638	Testis	1	1	1	1.66266	1.66266	1.66266	NA	1
ENSG00000267710.6	AC006116.20	0.096384	17	5	0.02502	Skin_Sun_Exposed_Lower_leg	0.8608	Artery_Aorta	11.46	1.03956e-17	0.533608	-1.20786	2.24109	0.912496	0.838656	5
ENSG00000169035.11	KLK7	0.0964631	41	7	0.043504	Brain_Hippocampus	0.913545	Skin_Sun_Exposed_Lower_leg	20.6339	4.9066e-16	0.990589	-2.01884	1.56535	-0.224488	1.02643	7
ENSG00000169550.12	MUC15	0.0965668	19	10	0.02363	Brain_Nucleus_accumbens_basal_ganglia	0.8565	Prostate	5.11061	3.78217e-17	0.201591	-2.26309	2.26309	-0.0115496	1.27465	10
ENSG00000150687.11	PRSS23	0.0965786	27	9	0.02273	Artery_Tibial	0.99735	Esophagus_Gastroesophageal_Junction	10.3492	6.98375e-16	0.419673	-2.27794	1.78686	-0.808932	0.821338	9
ENSG00000132297.11	HHLA1	0.09662	1	1	0.09662	Testis	0.09662	Testis	1	1	1	-1.66147	-1.66147	-1.66147	NA	1
ENSG00000232325.4	AC093627.7	0.0967078	1	1	0.0967078	Whole_Blood	0.0967078	Whole_Blood	1	1	1	-1.66103	-1.66103	-1.66103	NA	1
ENSG00000069696.6	DRD4	0.0967109	48	10	0.0096974	Minor_Salivary_Gland	0.984072	Brain_Frontal_Cortex_BA9	24.5301	2.37905e-15	0.873025	-2.58644	1.99757	-0.944746	1.09574	10
ENSG00000179115.10	FARSA	0.0967389	43	1	0.0444837	Heart_Left_Ventricle	0.135581	Brain_Cortex	42.3163	1.1798e-15	42.3163	-1.60953	2.0095	1.57482	0.507435	1
ENSG00000276410.3	HIST1H2BB	0.0967887	2	2	0.0384	Cells_EBV-transformed_lymphocytes	0.0766783	Testis	1.62053	0.379474	0.379474	-2.07056	-1.77029	-1.92043	0.21232	2
ENSG00000100104.13	SRRD	0.0967895	31	6	0.04396	Nerve_Tibial	0.952827	Spleen	12.7512	1.20574e-15	0.545955	-1.94247	2.01447	0.3859	0.83369	6
ENSG00000181192.11	DHTKD1	0.096882	37	6	0.02177	Brain_Substantia_nigra	0.996	Pancreas	21.0994	9.55553e-16	0.812211	-2.29436	1.5818	0.253493	0.776884	6
ENSG00000197345.12	MRPL21	0.0969086	17	2	0.1404	Adipose_Subcutaneous	0.797161	Artery_Tibial	15.471	4.27176e-17	1.52898	-1.4743	0.544642	0.208565	0.690936	2
ENSG00000144802.11	NFKBIZ	0.0970077	10	4	0.01165	Heart_Left_Ventricle	0.9503	Nerve_Tibial	7.29416	4.50954e-20	0.76476	-2.52257	2.52257	0.316786	2.21787	4
ENSG00000273706.4	LHX1	0.09702	1	1	0.09702	Brain_Cerebellum	0.09702	Brain_Cerebellum	1	1	1	-1.65948	-1.65948	-1.65948	NA	1
ENSG00000175311.6	ANKS4B	0.0970705	4	4	0.03486	Skin_Sun_Exposed_Lower_leg	0.5696	Brain_Cerebellum	2.15511	0.1297	0.1297	-2.10998	0.568641	-1.05588	1.16843	4
ENSG00000179218.13	CALR	0.0970791	41	2	0.09166	Artery_Coronary	0.79	Brain_Substantia_nigra	37.5869	2.08073e-15	1.67128	-1.68671	0.27398	-1.25783	0.48745	2
ENSG00000147905.17	ZCCHC7	0.0970903	49	4	0.0300877	Testis	0.763146	Skin_Not_Sun_Exposed_Suprapubic	27.7535	9.4953e-16	1.07861	-2.16893	1.82826	-0.399275	1.18428	4
ENSG00000142856.16	ITGB3BP	0.0971061	49	2	0.0161289	Esophagus_Mucosa	0.588328	Whole_Blood	46.1124	7.00339e-16	2.14849	-2.40598	2.23087	-1.96007	0.733305	2
ENSG00000250955.1	AC008592.7	0.09713	1	1	0.09713	Testis	0.09713	Testis	1	1	1	1.65893	1.65893	1.65893	NA	1
ENSG00000135374.9	ELF5	0.0971472	9	3	0.062296	Lung	0.2795	Breast_Mammary_Tissue	7.24388	6.28915e-19	0.702744	-1.63569	1.86418	0.887643	0.980324	3
ENSG00000110080.18	ST3GAL4	0.0971503	44	8	0.06295	Heart_Atrial_Appendage	0.929867	Cells_Cultured_fibroblasts	20.2521	1.48137e-15	0.685312	-1.54107	1.85954	0.535709	0.898118	8
ENSG00000159208.15	CIART	0.0971639	14	3	0.0397465	Skin_Sun_Exposed_Lower_leg	0.3259	Colon_Sigmoid	8.79964	1.38922e-17	1.23671	0.982406	2.05637	1.2035	0.345338	3
ENSG00000215187.10	FAM166B	0.0971921	45	4	0.0113602	Lung	0.5919	Esophagus_Mucosa	21.6304	4.34443e-16	1.03092	-2.53142	1.57611	-0.811152	1.26088	4
ENSG00000169194.9	IL13	0.097302	25	5	0.02912	Adipose_Subcutaneous	0.9058	Esophagus_Muscularis	16.4503	4.90234e-18	0.968128	-2.18186	1.29292	-1.55764	0.984089	5
ENSG00000105492.15	SIGLEC6	0.0973807	5	1	0.07915	Nerve_Tibial	0.2519	Spleen	4.8818	9.38531e-18	4.8818	1.14575	1.75564	1.63366	0.272752	1
ENSG00000133816.13	MICAL2	0.0974232	24	17	0.050795	Brain_Putamen_basal_ganglia	0.9781	Testis	5.3361	3.34896e-17	0.276668	-1.80058	1.95321	-0.11561	0.805798	17
ENSG00000120160.10	EQTN	0.0974663	27	3	0.0192853	Adipose_Subcutaneous	0.1991	Skin_Sun_Exposed_Lower_leg	10.7418	2.68568e-16	5.97189	-2.33997	1.28412	-1.33716	0.809104	3
ENSG00000228295.1	LINC00392	0.097472	3	2	0.0670072	Testis	0.395137	Skin_Not_Sun_Exposed_Suprapubic	1.98162	0.0246189	0.993761	-1.83163	1.15449	0.0577355	1.64329	2
ENSG00000173621.8	LRFN4	0.0974783	38	2	0.2281	Pituitary	0.8837	Brain_Cerebellum	35.2397	9.7678e-16	1.95881	-1.20527	0.260212	-0.647077	0.502616	2
ENSG00000262663.1	RP11-497H17.1	0.0974961	32	5	0.005337	Liver	0.6959	Artery_Aorta	21.0629	1.58493e-15	1.25992	-2.22219	2.78596	-0.971121	0.892586	5
ENSG00000128039.10	SRD5A3	0.097706	49	3	0.0801499	Testis	0.999918	Brain_Putamen_basal_ganglia	36.7421	3.45288e-15	1.73088	-1.74982	1.25877	-0.974203	0.835367	3
ENSG00000245694.9	CRNDE	0.0977845	40	1	0.08433	Adipose_Visceral_Omentum	0.915641	Nerve_Tibial	38.8096	6.45009e-16	38.8096	-1.7261	1.7261	0.35869	1.62639	1
ENSG00000130023.15	ERMARD	0.0978575	44	3	0.0208467	Pancreas	0.5558	Testis	35.913	3.53725e-15	2.82734	-2.31075	1.92078	-0.802303	1.62697	3
ENSG00000197893.13	NRAP	0.0980422	38	4	0.0352342	Brain_Cerebellum	0.82806	Muscle_Skeletal	29.6134	2.34971e-15	1.11253	-1.78711	2.10566	-0.242924	1.48215	4
ENSG00000105341.18	ATP5SL	0.0980547	35	3	0.007147	Brain_Amygdala	0.3445	Adipose_Visceral_Omentum	30.2964	4.23942e-16	1.86655	-2.0697	2.68992	1.8727	0.806537	3
ENSG00000228221.5	LINC00578	0.0980776	31	3	0.0131336	Prostate	0.901653	Thyroid	23.7463	2.3198e-15	1.98025	-2.48013	1.78095	-0.882689	1.25213	3
ENSG00000167657.13	DAPK3	0.0981481	35	4	0.0138126	Testis	0.6806	Brain_Amygdala	21.6334	7.81811e-16	0.959103	-2.4621	1.54768	-1.05418	0.995334	4
ENSG00000108423.14	TUBD1	0.098188	24	4	0.0552385	Artery_Aorta	0.9962	Esophagus_Mucosa	14.6605	8.65165e-18	1.33906	-1.917	1.91197	-0.00194048	1.10812	4
ENSG00000067900.7	ROCK1	0.0982209	48	2	0.0311	Brain_Nucleus_accumbens_basal_ganglia	0.964595	Nerve_Tibial	39.9709	4.90552e-16	7.41677	-2.15579	2.15579	1.60134	1.13569	2
ENSG00000033867.16	SLC4A7	0.0982814	39	5	0.0304646	Esophagus_Gastroesophageal_Junction	0.9862	Liver	16.0668	3.70338e-16	1.70961	-2.164	1.23213	-0.451827	1.3239	5
ENSG00000163701.18	IL17RE	0.0983359	46	7	0.00782038	Artery_Aorta	0.992582	Brain_Putamen_basal_ganglia	20.1945	1.11079e-15	0.750937	-1.09476	2.65973	0.292998	0.884313	7
ENSG00000273925.1	RP11-227D13.5	0.09835	2	1	0.09835	Cells_EBV-transformed_lymphocytes	0.09835	Cells_EBV-transformed_lymphocytes	2	0	2	1.65291	1.65291	1.65291	0	1
ENSG00000264876.1	RP11-138E9.2	0.0983945	1	1	0.0983945	Testis	0.0983945	Testis	1	1	1	1.65269	1.65269	1.65269	NA	1
ENSG00000185652.11	NTF3	0.098464	10	5	0.02285	Artery_Aorta	0.6101	Esophagus_Muscularis	4.05651	2.49866e-17	0.931214	-2.27593	1.06032	-0.979277	1.3111	5
ENSG00000231394.1	RP11-310H4.3	0.0985355	2	2	0.04809	Brain_Cerebellum	0.3919	Pituitary	1.00154	0.998461	0.998461	-0.856177	1.97657	0.560198	2.00306	2
ENSG00000173040.12	EVC2	0.0985616	38	9	0.01662	Brain_Spinal_cord_cervical_c-1	0.993116	Minor_Salivary_Gland	16.8973	1.0172e-15	0.593492	-2.23664	2.39501	0.318848	1.1355	9
ENSG00000135111.15	TBX3	0.0986038	10	7	0.01772	Colon_Transverse	0.9394	Adrenal_Gland	3.23932	1.18014e-16	0.149295	-2.37142	2.37142	0.12894	1.53104	7
ENSG00000187801.14	ZFP69B	0.0986649	41	3	0.07229	Brain_Hippocampus	0.961097	Brain_Putamen_basal_ganglia	31.0269	9.05595e-16	2.45322	-1.51839	1.79729	-1.02823	0.933997	3
ENSG00000146910.12	CNPY1	0.0986877	2	2	0.04119	Brain_Cerebellum	0.512742	Pancreas	1.01279	0.98721	0.98721	-2.04161	0.654573	-0.69352	1.90649	2
ENSG00000036828.15	CASR	0.0987229	4	2	0.04482	Spleen	0.1926	Testis	3.10893	1.19734e-16	0.891075	-2.00634	-1.30293	-1.47878	0.351707	2
ENSG00000121067.17	SPOP	0.098839	41	3	0.009497	Artery_Aorta	0.999332	Cells_EBV-transformed_lymphocytes	31.2584	6.40196e-16	2.42568	-1.12768	2.59363	0.0162892	1.0498	3
ENSG00000185332.6	TMEM105	0.0988521	21	2	0.01578	Brain_Spinal_cord_cervical_c-1	0.827434	Colon_Transverse	19.1795	2.26778e-17	1.29164	-1.52524	2.41396	-0.661955	0.777865	2
ENSG00000101363.12	MANBAL	0.0989382	49	4	0.0223	Adrenal_Gland	0.957134	Brain_Nucleus_accumbens_basal_ganglia	33.2404	1.1337e-15	1.47667	-2.28522	0.697804	-0.493908	0.614807	4
ENSG00000258919.1	RP11-1029J19.4	0.0989394	27	2	0.0152471	Brain_Anterior_cingulate_cortex_BA24	0.581285	Whole_Blood	24.0186	1.19388e-15	2.09338	-2.42646	1.70288	-1.00306	0.849453	2
ENSG00000150281.6	CTF1	0.0990031	5	3	0.1042	Artery_Tibial	0.8782	Esophagus_Gastroesophageal_Junction	2.41068	1.12366e-31	0.735107	-1.62482	1.31951	0.141537	1.23177	3
ENSG00000155034.18	FBXL18	0.0990621	44	9	0.031799	Brain_Hippocampus	0.982034	Breast_Mammary_Tissue	20.7809	5.74415e-16	0.707131	-2.06732	2.14693	0.548836	0.905415	9
ENSG00000184650.10	ODF4	0.099289	3	2	0.04322	Testis	0.0564337	Esophagus_Mucosa	2.5819	1.2326e-32	0.418101	1.90767	2.02158	1.98361	0.065764	2
ENSG00000204657.3	OR2H2	0.0994423	43	6	0.003786	Artery_Coronary	0.981655	Brain_Cerebellum	26.2995	4.67316e-16	1.41678	-2.89546	2.88276	0.530883	0.993711	6
ENSG00000160785.13	SLC25A44	0.0994553	47	2	0.0244016	Cells_Cultured_fibroblasts	0.991578	Testis	36.2303	1.32969e-15	9.62881	-2.12516	2.25075	1.14136	1.36016	2
ENSG00000099800.7	TIMM13	0.0994775	48	5	0.00481377	Cells_EBV-transformed_lymphocytes	0.856902	Breast_Mammary_Tissue	27.4056	8.74911e-16	0.984721	-2.61864	2.81924	-0.128819	1.9741	5
ENSG00000139899.10	CBLN3	0.099482	48	3	0.00550376	Heart_Left_Ventricle	0.575946	Liver	41.4683	6.14844e-16	1.44312	0.559316	2.77597	2.13979	0.489766	3
ENSG00000101191.16	DIDO1	0.0994886	46	4	0.0101998	Esophagus_Gastroesophageal_Junction	0.7187	Nerve_Tibial	36.8889	3.63648e-15	1.2415	-1.67477	2.56898	1.32727	1.00881	4
ENSG00000198453.12	ZNF568	0.0995344	49	4	0.04713	Adrenal_Gland	0.9916	Brain_Cerebellar_Hemisphere	35.5835	2.09641e-15	1.52181	-0.412811	1.98513	0.866014	0.719317	4
ENSG00000183049.12	CAMK1D	0.099572	34	12	0.01055	Skin_Sun_Exposed_Lower_leg	0.7852	Spleen	10.6344	7.97466e-16	0.462636	-2.55726	1.21833	-0.530672	1.07545	12
ENSG00000167769.4	ACER1	0.0997164	27	6	0.0198	Artery_Aorta	0.8555	Liver	12.3863	2.6941e-16	0.56993	-2.33012	1.41217	0.196246	1.27923	6
ENSG00000226562.3	CYP4F26P	0.0997368	10	2	0.06361	Brain_Amygdala	0.4732	Brain_Cerebellar_Hemisphere	8.92562	1.94036e-17	0.988494	-1.8549	-0.717282	-0.978337	0.314634	2
ENSG00000085788.13	DDHD2	0.0997431	43	1	0.06907	Esophagus_Muscularis	0.1512	Adipose_Visceral_Omentum	42.4378	7.64595e-16	42.4378	-1.63095	1.81796	1.55964	0.500991	1
ENSG00000167085.11	PHB	0.0998206	23	2	0.04516	Lung	0.494478	Nerve_Tibial	21.6269	3.00795e-17	1.0012	-2.00316	1.10445	0.664749	0.586033	2
ENSG00000122711.8	SPINK4	0.0999548	6	2	0.06348	Colon_Transverse	0.9484	Stomach	5.49235	4.39317e-17	0.388635	-1.85581	0.0647162	-1.12316	0.708814	2
ENSG00000127074.14	RGS13	0.100029	10	6	0.00974872	Cells_EBV-transformed_lymphocytes	0.9631	Esophagus_Gastroesophageal_Junction	3.57239	1.09623e-16	0.419211	-2.58462	1.79735	0.230098	1.42422	6
ENSG00000169045.17	HNRNPH1	0.10003	34	2	0.02827	Cells_Cultured_fibroblasts	0.923725	Prostate	30.3923	4.69653e-16	1.24865	-2.19352	0.994869	-0.600716	0.443016	2
ENSG00000025708.13	TYMP	0.100051	40	5	0.05607	Brain_Hippocampus	0.95208	Thyroid	28.7785	2.82587e-15	1.24821	-1.7745	1.91049	0.200792	0.742085	5
ENSG00000087903.12	RFX2	0.100061	29	4	0.116876	Small_Intestine_Terminal_Ileum	0.978328	Breast_Mammary_Tissue	24.2425	1.17052e-15	0.977784	-1.56802	1.06694	0.278484	0.877677	4
ENSG00000139826.5	ABHD13	0.100065	45	3	0.06761	Brain_Spinal_cord_cervical_c-1	0.880816	Pancreas	30.5467	2.85811e-15	1.39721	-1.8276	1.57378	0.807633	0.811511	3
ENSG00000278075.1	RP11-248M19.1	0.100091	15	7	0.009687	Brain_Cerebellar_Hemisphere	0.559	Brain_Hippocampus	6.198	2.96533e-19	0.235862	0.584328	2.58681	1.15509	0.608032	7
ENSG00000166889.13	PATL1	0.100113	48	2	0.05116	Artery_Tibial	0.756617	Testis	37.3528	2.49398e-15	9.8346	-1.95014	1.95014	-1.5717	0.850536	2
ENSG00000100647.7	SUSD6	0.100128	47	8	0.04408	Brain_Substantia_nigra	0.993751	Uterus	14.1462	4.95864e-16	0.593525	-2.00859	2.01333	-0.239305	1.23237	8
ENSG00000108556.7	CHRNE	0.100165	48	3	0.00564432	Testis	0.7513	Kidney_Cortex	41.7061	5.85337e-16	1.88758	-2.76776	-0.316926	-1.23222	0.382886	3
ENSG00000185745.9	IFIT1	0.100275	38	4	0.02034	Brain_Cerebellum	0.962	Testis	22.5897	8.00329e-16	0.862397	-2.32002	1.4044	-0.383741	1.2719	4
ENSG00000130811.11	EIF3G	0.100325	12	6	0.03804	Colon_Transverse	0.6995	Adipose_Subcutaneous	5.9582	9.34431e-18	0.248033	-1.40709	2.07442	0.849599	1.12525	6
ENSG00000126267.8	COX6B1	0.100326	48	3	0.0124296	Stomach	0.8952	Ovary	37.5472	9.22849e-16	1.5227	-0.760928	2.49971	1.81136	0.695212	3
ENSG00000235106.9	LINC00094	0.100351	45	3	0.00515921	Brain_Cerebellar_Hemisphere	0.954243	Artery_Aorta	33.3979	3.108e-15	2.65445	-2.02874	2.79692	-0.447667	1.12045	3
ENSG00000259067.1	CTD-3051D23.3	0.1004	1	1	0.1004	Brain_Cerebellum	0.1004	Brain_Cerebellum	1	1	1	-1.64292	-1.64292	-1.64292	NA	1
ENSG00000269186.1	LINC01082	0.100482	5	2	0.08282	Esophagus_Mucosa	0.939	Colon_Transverse	4.27492	0.0128776	0.516906	-0.312424	1.73455	0.436313	0.774015	2
ENSG00000244025.4	KRTAP19-3	0.1005	2	1	0.1005	Muscle_Skeletal	0.1005	Muscle_Skeletal	2	0	2	-1.64243	-1.64243	-1.64243	0	1
ENSG00000119139.17	TJP2	0.100523	42	5	0.03748	Brain_Cerebellar_Hemisphere	0.9913	Artery_Tibial	21.3779	9.02445e-16	1.73833	-1.90102	2.0805	-0.123524	1.18418	5
ENSG00000246379.6	RP11-461O7.1	0.100538	41	4	0.04854	Adipose_Subcutaneous	0.93	Testis	26.3968	3.3124e-16	1.10457	-1.97261	1.97261	0.798254	1.00549	4
ENSG00000236963.6	LINC01141	0.100602	10	5	0.0127782	Brain_Hippocampus	0.5588	Brain_Amygdala	4.6848	1.21118e-17	0.441438	-1.3207	2.48989	0.511646	1.21833	5
ENSG00000278668.1	RP11-227G15.11	0.100609	8	2	0.04155	Brain_Cerebellar_Hemisphere	0.9789	Artery_Aorta	6.96962	9.68696e-18	0.995857	-0.654181	2.038	0.12311	0.804876	2
ENSG00000160877.5	NACC1	0.100612	18	2	0.03205	Prostate	0.1328	Breast_Mammary_Tissue	16.0123	1.45808e-17	1.89641	1.50315	2.14379	1.99175	0.267466	2
ENSG00000154153.13	FAM134B	0.100667	35	6	0.007872	Pancreas	0.94488	Whole_Blood	22.2073	2.11259e-15	0.885515	-1.1472	2.65751	-0.23972	0.810638	6
ENSG00000133027.17	PEMT	0.10068	38	4	0.0372558	Esophagus_Mucosa	0.847489	Adipose_Subcutaneous	28.7378	2.75228e-15	1.1802	-1.61783	2.08295	-0.0900734	0.791819	4
ENSG00000125611.15	CHCHD5	0.100689	48	3	0.0117909	Cells_Cultured_fibroblasts	0.971156	Spleen	37.0667	5.78198e-16	2.10996	-2.51834	0.225138	-1.49579	0.665442	3
ENSG00000100299.17	ARSA	0.100798	49	2	0.0778318	Spleen	0.978412	Ovary	43.1484	4.26173e-15	1.91907	-1.76341	0.529164	-1.06505	0.554586	2
ENSG00000171448.8	ZBTB26	0.100865	44	2	0.0277561	Minor_Salivary_Gland	0.1865	Brain_Cerebellum	38.6554	2.90552e-15	4.66039	-2.20072	1.93696	-1.83473	0.594464	2
ENSG00000168004.9	HRASLS5	0.100885	40	6	0.03966	Adipose_Visceral_Omentum	0.995101	Nerve_Tibial	23.6609	1.81727e-15	0.865549	-2.05727	2.05727	-0.474302	1.05312	6
ENSG00000144909.7	OSBPL11	0.100897	45	5	0.006226	Artery_Tibial	0.995754	Pituitary	17.9726	9.17721e-16	1.17903	-1.62576	2.73564	0.31801	1.12016	5
ENSG00000233714.1	AC012506.2	0.1009	1	1	0.1009	Testis	0.1009	Testis	1	1	1	-1.64051	-1.64051	-1.64051	NA	1
ENSG00000160613.12	PCSK7	0.100951	20	8	0.14	Brain_Caudate_basal_ganglia	0.947	Cells_Cultured_fibroblasts	9.92779	2.20804e-18	0.352046	-0.738024	1.47579	0.276062	0.789049	8
ENSG00000271978.1	RP11-428J1.4	0.100959	39	7	0.04451	Artery_Aorta	0.992451	Breast_Mammary_Tissue	19.5371	1.41384e-15	0.804115	-2.00926	1.02069	-0.531534	0.766493	7
ENSG00000180066.9	C10orf91	0.101037	12	2	0.06774	Cells_EBV-transformed_lymphocytes	0.606138	Esophagus_Mucosa	9.6202	2.50557e-18	2.01637	-1.42728	1.82673	-0.52833	1.14829	2
ENSG00000243543.8	WFDC6	0.101086	7	4	0.003872	Adipose_Visceral_Omentum	0.950444	Thyroid	3.89334	8.44503e-18	0.270779	-2.52137	2.88841	0.762799	1.8052	4
ENSG00000119943.12	PYROXD2	0.101106	47	2	0.123044	Brain_Amygdala	0.9788	Prostate	44.0464	9.502e-16	2.05378	-1.54212	0.532875	-0.628655	0.487306	2
ENSG00000177839.6	PCDHB9	0.101251	45	3	0.01033	Adipose_Visceral_Omentum	0.6693	Brain_Spinal_cord_cervical_c-1	30.2098	8.12032e-16	3.43169	-2.56458	2.56458	1.44166	1.36179	3
ENSG00000100441.9	KHNYN	0.101338	48	3	0.005732	Brain_Caudate_basal_ganglia	0.625468	Adrenal_Gland	39.324	9.44556e-16	1.4689	-2.61124	2.76273	-0.693505	1.28142	3
ENSG00000185885.15	IFITM1	0.101365	43	6	0.000207574	Brain_Putamen_basal_ganglia	0.975226	Prostate	27.0652	2.59433e-15	1.19629	-3.70962	0.645505	-0.536545	0.733879	6
ENSG00000083454.21	P2RX5	0.101483	28	10	0.00639725	Testis	0.9966	Brain_Hypothalamus	9.91512	8.17246e-16	0.498421	-2.154	2.72669	0.00348913	1.17395	10
ENSG00000135622.12	SEMA4F	0.101548	9	3	0.1088	Adipose_Visceral_Omentum	0.9032	Artery_Aorta	6.61798	3.64181e-18	0.908433	-1.60361	0.556455	-0.543334	1.01385	3
ENSG00000256582.1	RP11-75L1.1	0.101585	6	2	0.08298	Lung	0.3563	Small_Intestine_Terminal_Ileum	5.74767	3.4487e-19	0.196157	-1.73365	-0.922438	-1.54802	0.329502	2
ENSG00000226364.1	LINC02089	0.10164	1	1	0.10164	Testis	0.10164	Testis	1	1	1	1.63695	1.63695	1.63695	NA	1
ENSG00000198685.3	LINC01565	0.101724	2	2	0.0392291	Spleen	0.7925	Lung	1.38126	0.618738	0.618738	-2.06178	-0.263066	-1.16242	1.27188	2
ENSG00000161031.12	PGLYRP2	0.101728	3	3	0.0131558	Testis	0.9801	Spleen	1.18136	0.887788	0.887788	-0.0249435	2.47952	0.940894	1.34691	3
ENSG00000213759.9	UGT2B11	0.101849	7	4	0.11	Liver	0.672846	Pancreas	3.6717	6.08669e-17	0.502062	-1.24727	1.59819	0.0372818	1.13728	4
ENSG00000246922.8	UBAP1L	0.101952	21	2	0.03218	Esophagus_Gastroesophageal_Junction	0.8307	Ovary	19.2458	4.36944e-18	1.00638	-2.14217	0.213804	-1.97023	0.510227	2
ENSG00000255974.7	CYP2A6	0.101962	28	4	0.010191	Testis	0.6328	Stomach	12.4261	1.13331e-15	0.732418	-2.18417	2.56928	1.34419	1.06168	4
ENSG00000232448.1	RP11-416N4.1	0.101966	5	3	0.09966	Brain_Anterior_cingulate_cortex_BA24	0.473754	Brain_Cerebellar_Hemisphere	3.08876	2.22043e-16	0.419583	-1.6465	-0.716384	-1.34528	0.431054	3
ENSG00000070018.8	LRP6	0.102015	42	5	0.02536	Brain_Spinal_cord_cervical_c-1	0.963223	Colon_Sigmoid	19.8967	7.21473e-16	0.744991	-2.23587	0.507967	-0.737	0.740316	5
ENSG00000100055.20	CYTH4	0.102038	36	6	0.002972	Brain_Substantia_nigra	0.9514	Heart_Atrial_Appendage	24.2936	9.07228e-16	0.83781	-2.97062	2.4997	-0.385428	1.14366	6
ENSG00000229370.1	AC092635.1	0.102152	3	2	0.1283	Pancreas	0.633804	Skin_Not_Sun_Exposed_Suprapubic	2.28241	0.0724542	0.645133	-0.939839	1.52084	0.35246	1.23501	2
ENSG00000170653.18	ATF7	0.102164	23	3	0.05775	Skin_Not_Sun_Exposed_Suprapubic	0.4676	Colon_Sigmoid	17.5776	3.58848e-18	1.14375	-1.89759	1.89759	1.02681	1.3701	3
ENSG00000105397.13	TYK2	0.102214	46	5	0.00704773	Heart_Left_Ventricle	0.9299	Brain_Frontal_Cortex_BA9	22.5848	3.85883e-16	1.57655	-2.08137	2.69458	1.39248	1.13365	5
ENSG00000127054.20	INTS11	0.102222	39	5	0.06266	Cells_Cultured_fibroblasts	0.992949	Esophagus_Gastroesophageal_Junction	24.6121	1.56981e-15	0.854994	-1.8616	0.496164	-0.551492	0.581396	5
ENSG00000074219.13	TEAD2	0.102237	42	2	0.01962	Esophagus_Gastroesophageal_Junction	0.941748	Cells_Cultured_fibroblasts	33.6361	8.27485e-16	7.84867	-2.33354	1.38093	-0.815436	0.718024	2
ENSG00000240563.1	L1TD1	0.102256	34	5	0.0002878	Ovary	0.9137	Brain_Putamen_basal_ganglia	24.3407	3.88651e-16	0.846945	-0.108373	3.62604	1.34521	0.695906	5
ENSG00000121310.16	ECHDC2	0.102343	49	4	0.0573423	Vagina	0.8775	Testis	24.4005	6.23177e-16	1.59487	-1.90069	0.83866	-0.986576	0.684067	4
ENSG00000186150.4	UBL4B	0.102357	10	4	0.2512	Artery_Aorta	0.6486	Pituitary	5.41281	2.59008e-18	0.412588	-0.865253	1.14744	0.0690922	0.70895	4
ENSG00000267353.1	CTD-2162K18.3	0.102373	8	2	0.03398	Spleen	0.6654	Brain_Amygdala	5.60974	1.62145e-17	2.39026	-2.12031	2.12031	-0.677531	1.36423	2
ENSG00000231528.2	FAM225A	0.10239	26	2	0.00856591	Adipose_Subcutaneous	0.4843	Artery_Aorta	24.0554	1.73939e-15	1.24479	-2.62891	-0.699403	-0.778383	0.378216	2
ENSG00000249306.5	LINC01411	0.102399	14	7	0.01997	Brain_Cerebellum	0.7238	Testis	6.79049	1.58997e-17	0.34977	-0.886793	2.32691	0.15433	1.22055	7
ENSG00000185787.14	MORF4L1	0.102426	13	7	0.03227	Brain_Nucleus_accumbens_basal_ganglia	0.7951	Adrenal_Gland	6.3369	2.82561e-17	0.248796	-1.81685	2.14105	-0.0682685	1.57066	7
ENSG00000262179.2	RP1-302G2.5	0.102444	25	6	0.1787	Adipose_Visceral_Omentum	0.995	Heart_Left_Ventricle	18.592	1.0924e-17	0.638546	-1.34477	1.34477	0.188473	0.906687	6
ENSG00000254685.6	FPGT	0.102465	47	2	0.0304377	Brain_Cortex	0.290526	Nerve_Tibial	43.7812	8.43039e-16	2.45316	1.05697	2.16435	1.61906	0.240367	2
ENSG00000256540.1	RP11-598F7.6	0.10248	30	9	0.007379	Uterus	0.875	Artery_Coronary	13.5776	1.22943e-15	0.465731	-2.67924	1.89607	-0.817511	0.930384	9
ENSG00000076043.9	REXO2	0.102523	32	6	0.0241169	Cells_Cultured_fibroblasts	0.9148	Brain_Amygdala	13.788	1.10078e-15	0.935262	-1.61289	2.25526	0.575926	1.15695	6
ENSG00000196465.10	MYL6B	0.102525	31	1	0.0548085	Brain_Putamen_basal_ganglia	0.1046	Brain_Hypothalamus	30.0313	1.09345e-15	30.0313	-1.92039	1.62295	0.147465	1.65361	1
ENSG00000076003.4	MCM6	0.102548	48	2	0.0385019	Skin_Not_Sun_Exposed_Suprapubic	0.997394	Prostate	33.7141	2.17157e-15	13.5639	-1.40608	2.06947	0.91448	0.803768	2
ENSG00000236740.6	RP11-411K7.1	0.102617	26	4	0.119827	Adipose_Visceral_Omentum	0.6963	Brain_Anterior_cingulate_cortex_BA24	17.2167	7.96129e-16	0.637412	-1.22334	1.5555	0.637297	0.793671	4
ENSG00000083896.12	YTHDC1	0.102686	8	2	0.01922	Brain_Putamen_basal_ganglia	0.7011	Brain_Cerebellar_Hemisphere	6.55969	1.58573e-18	1.18859	0.383836	2.34124	0.834766	0.71349	2
ENSG00000232850.3	PTGES2-AS1	0.102695	42	1	0.02497	Vagina	0.3151	Colon_Transverse	40.2763	1.71878e-15	40.2763	-2.24187	-1.00458	-1.60698	0.194217	1
ENSG00000171385.9	KCND3	0.102785	29	8	0.009128	Nerve_Tibial	0.899051	Pancreas	10.8615	6.88949e-16	0.645812	-1.94096	2.60722	-0.0391074	1.26287	8
ENSG00000234630.1	LL22NC03-2H8.4	0.102799	15	2	0.0949	Brain_Substantia_nigra	0.1654	Brain_Anterior_cingulate_cortex_BA24	10.0133	1.56165e-20	4.98665	-1.6701	1.38714	0.368059	1.49178	2
ENSG00000174547.13	MRPL11	0.102831	25	2	0.05175	Brain_Hippocampus	0.6925	Esophagus_Muscularis	21.3012	1.18456e-17	3.30928	-1.94521	1.86744	-1.54763	0.863728	2
ENSG00000159231.5	CBR3	0.102899	49	3	0.02147	Cells_Cultured_fibroblasts	0.999051	Muscle_Skeletal	35.4461	1.6474e-15	1.762	-1.83433	2.29962	0.999993	1.08083	3
ENSG00000168754.14	FAM178B	0.102905	16	4	0.1213	Brain_Putamen_basal_ganglia	0.9176	Brain_Caudate_basal_ganglia	12.2146	2.50963e-18	0.647541	-0.985049	1.54934	0.166942	0.735799	4
ENSG00000205632.3	LINC01310	0.102977	17	9	0.08234	Brain_Amygdala	0.983551	Prostate	5.9515	1.23816e-16	0.288704	-1.73727	1.67416	0.312957	1.09572	9
ENSG00000165917.9	RAPSN	0.102977	45	4	0.02286	Heart_Left_Ventricle	0.9625	Adipose_Visceral_Omentum	30.7088	7.16756e-16	2.57229	-2.27577	0.786627	-0.357154	0.751846	4
ENSG00000267462.1	RP11-866E20.3	0.103027	2	2	0.0372	Testis	0.797	Cells_EBV-transformed_lymphocytes	1.09254	0.907461	0.907461	0.257232	2.08356	1.1704	1.29141	2
ENSG00000108700.4	CCL8	0.10308	36	4	0.0198907	Brain_Amygdala	0.822644	Cells_Cultured_fibroblasts	22.8552	7.07042e-16	0.904005	-1.89449	2.3284	1.78407	0.756038	4
ENSG00000136867.10	SLC31A2	0.103092	46	7	0.065044	Brain_Cerebellum	0.933025	Muscle_Skeletal	16.5472	5.03239e-16	0.995493	-1.84496	1.47393	-0.421215	0.863207	7
ENSG00000198183.11	BPIFA1	0.103282	4	2	0.2904	Testis	0.466395	Lung	3.50109	2.84663e-17	0.498907	-0.728358	1.05724	0.610844	0.892801	2
ENSG00000114779.19	ABHD14B	0.103288	27	5	0.0250558	Cells_Cultured_fibroblasts	0.942	Skin_Not_Sun_Exposed_Suprapubic	18.8273	9.10333e-16	0.961071	-2.24054	1.5141	-0.842641	0.793998	5
ENSG00000136937.12	NCBP1	0.103304	11	4	0.01429	Kidney_Cortex	0.6674	Artery_Aorta	5.86359	7.71286e-18	0.471584	-0.744126	2.44989	0.570247	1.09331	4
ENSG00000283384.1	RP11-153I24.5	0.103411	5	3	0.0493	Brain_Anterior_cingulate_cortex_BA24	0.3382	Spleen	3.20305	7.28731e-17	0.52638	-1.81568	1.96599	0.624912	1.86123	3
ENSG00000196754.10	S100A2	0.103411	45	3	0.00890197	Thyroid	0.8569	Kidney_Cortex	38.1445	6.38661e-16	2.16066	-2.6158	1.15035	-0.987262	0.714504	3
ENSG00000270937.1	RP5-856G1.1	0.103467	4	2	0.052479	Kidney_Cortex	0.4058	Skin_Sun_Exposed_Lower_leg	2.9526	0.0247313	0.957367	-1.93918	-0.831307	-1.36534	0.468967	2
ENSG00000241404.6	EGFL8	0.103476	44	6	0.06922	Brain_Frontal_Cortex_BA9	0.974293	Esophagus_Muscularis	22.5364	1.0961e-15	0.872367	-1.81698	1.22824	0.207669	0.783371	6
ENSG00000253343.1	CTD-3023L14.3	0.103547	1	1	0.103547	Testis	0.103547	Testis	1	1	1	1.6279	1.6279	1.6279	NA	1
ENSG00000181035.13	SLC25A42	0.103567	17	4	0.006905	Pancreas	0.778332	Heart_Left_Ventricle	9.04148	4.98242e-18	0.998942	-2.70139	2.70139	-0.524441	1.79268	4
ENSG00000133247.13	KMT5C	0.103575	47	5	0.116957	Adipose_Visceral_Omentum	0.975261	Lung	29.5434	5.9542e-16	1.04388	-1.56767	1.51194	-0.0663981	0.711484	5
ENSG00000205922.4	ONECUT3	0.10358	1	1	0.10358	Testis	0.10358	Testis	1	1	1	1.62774	1.62774	1.62774	NA	1
ENSG00000177106.14	EPS8L2	0.103584	43	7	0.0005393	Brain_Cortex	0.844446	Testis	19.1866	4.05917e-16	0.890693	-2.59641	3.46044	0.753694	1.94925	7
ENSG00000184530.8	C6orf58	0.103625	10	4	0.01198	Testis	0.7866	Brain_Hippocampus	5.84701	4.17278e-17	0.358102	-2.51273	2.47242	0.716211	1.53264	4
ENSG00000119638.12	NEK9	0.103641	48	3	0.0276715	Kidney_Cortex	0.928613	Brain_Spinal_cord_cervical_c-1	25.3602	1.13582e-15	0.991838	-1.54049	2.20191	-0.560139	0.964675	3
ENSG00000197646.7	PDCD1LG2	0.103687	48	3	0.0527124	Brain_Substantia_nigra	0.925598	Brain_Cerebellar_Hemisphere	41.0094	4.04802e-15	1.95109	-1.93727	-0.0933847	-1.2382	0.551704	3
ENSG00000165006.13	UBAP1	0.103755	40	5	0.02061	Esophagus_Gastroesophageal_Junction	0.950488	Brain_Hippocampus	19.4994	1.32395e-15	1.54762	-2.31505	2.31505	0.0821455	1.72655	5
ENSG00000159256.12	MORC3	0.103755	48	8	0.00438811	Adipose_Visceral_Omentum	0.980977	Pituitary	20.0467	5.82467e-16	0.73058	-0.805381	2.84882	0.598953	1.22573	8
ENSG00000135324.5	MRAP2	0.103767	48	4	0.0281091	Breast_Mammary_Tissue	0.9836	Spleen	28.5929	4.5948e-16	1.09655	-2.19576	1.7931	-1.42169	0.824015	4
ENSG00000182648.11	LINC01006	0.10379	46	4	0.00632601	Kidney_Cortex	0.7417	Colon_Sigmoid	33.0842	7.20011e-16	1.88483	-2.73039	1.85241	-1.14132	0.964169	4
ENSG00000277797.1	RP11-244G12.1	0.1038	2	1	0.1038	Artery_Tibial	0.1038	Artery_Tibial	2	0	2	-1.6267	-1.6267	-1.6267	0	1
ENSG00000110987.8	BCL7A	0.103807	22	3	0.02213	Brain_Substantia_nigra	0.9004	Heart_Atrial_Appendage	10.2849	1.44431e-17	3.24202	-2.28813	2.28813	-0.600976	1.48646	3
ENSG00000108786.10	HSD17B1	0.104021	47	2	0.0359929	Brain_Spinal_cord_cervical_c-1	0.989619	Whole_Blood	39.5507	1.32666e-15	5.73312	-1.60507	2.09701	0.170442	0.836417	2
ENSG00000134982.16	APC	0.10408	40	3	0.0148654	Testis	0.7309	Artery_Aorta	18.3836	4.73239e-16	4.82288	-2.17798	2.43564	0.548803	1.13028	3
ENSG00000163380.15	LMOD3	0.104218	40	3	0.02167	Brain_Amygdala	0.985065	Kidney_Cortex	31.0551	1.19027e-15	1.08417	-2.2961	0.586996	-0.175996	0.938132	3
ENSG00000164935.6	DCSTAMP	0.104223	15	2	0.0554825	Lung	0.1639	Adipose_Visceral_Omentum	12.6031	1.38059e-18	1.98103	-1.91508	1.73484	-1.01919	1.12613	2
ENSG00000204859.12	ZBTB48	0.104238	48	2	0.0425727	Muscle_Skeletal	0.2534	Brain_Hippocampus	41.1949	9.32185e-16	5.36386	-1.31325	2.02788	1.2375	0.926918	2
ENSG00000174326.11	SLC16A11	0.104283	36	5	0.02493	Adipose_Subcutaneous	0.998805	Brain_Substantia_nigra	18.3421	4.65527e-16	1.09367	-2.21531	2.24249	-0.0396445	1.25171	5
ENSG00000162734.12	PEA15	0.104311	22	4	0.02087	Artery_Aorta	0.6844	Esophagus_Mucosa	16.5426	3.51152e-18	0.957321	-2.31033	1.10007	-1.74438	0.902373	4
ENSG00000100811.12	YY1	0.104345	47	2	0.0496171	Spleen	0.3931	Pancreas	43.6783	6.78975e-16	1.47683	0.854009	1.96325	1.45272	0.144702	2
ENSG00000118307.18	CASC1	0.104361	46	2	0.02788	Brain_Caudate_basal_ganglia	0.841039	Thyroid	43.1358	9.61915e-16	1.49554	-2.19897	1.04661	0.189738	0.460695	2
ENSG00000254237.5	RP11-115J16.2	0.104377	3	3	0.122104	Testis	0.416	Small_Intestine_Terminal_Ileum	1.17561	0.805574	0.805574	0.81338	1.546	1.24666	0.384239	3
ENSG00000257923.9	CUX1	0.104465	11	8	0.04155	Lung	0.7241	Artery_Tibial	3.6629	4.54285e-17	0.467032	-1.76514	2.038	0.390682	1.21074	8
ENSG00000237523.1	LINC00857	0.10448	18	6	0.003777	Liver	0.9443	Cells_Cultured_fibroblasts	7.26955	5.682e-18	0.529019	-2.89621	0.81338	-0.39029	1.19725	6
ENSG00000182473.21	EXOC7	0.10448	34	5	0.00543762	Artery_Tibial	1	Brain_Anterior_cingulate_cortex_BA24	17.258	6.77248e-16	0.777012	-2.7799	1.34849	-0.434321	0.789965	5
ENSG00000168209.4	DDIT4	0.104495	24	2	0.03431	Colon_Sigmoid	0.7212	Adipose_Visceral_Omentum	23.0692	1.34294e-17	0.930806	-0.356855	2.11641	-0.134851	0.550561	2
ENSG00000106635.7	BCL7B	0.104687	49	3	0.0272178	Cells_Cultured_fibroblasts	0.9853	Whole_Blood	28.9063	8.61603e-16	1.42977	-2.17916	2.20838	0.67833	1.48064	3
ENSG00000135637.13	CCDC142	0.1048	46	1	0.1048	Brain_Amygdala	0.1048	Adrenal_Gland	46	1.6467e-15	46	-1.62202	-1.62202	-1.62202	1.62158e-16	1
ENSG00000213689.11	TREX1	0.10486	40	3	0.07868	Lung	0.884573	Cells_EBV-transformed_lymphocytes	21.0344	9.22556e-16	5.24775	-1.7584	1.39607	-0.497691	1.00409	3
ENSG00000178607.15	ERN1	0.104908	30	7	0.124444	Brain_Cerebellum	0.89785	Heart_Left_Ventricle	11.9411	7.00044e-16	0.482738	-0.979567	1.53638	-0.226959	0.828798	7
ENSG00000113763.10	UNC5A	0.104968	30	4	0.03979	Pancreas	0.8718	Esophagus_Muscularis	22.0243	3.80436e-16	0.94367	-2.05592	1.61968	-0.799326	1.31211	4
ENSG00000167291.15	TBC1D16	0.104975	42	9	0.0049303	Brain_Cerebellum	0.851045	Pancreas	20.3453	9.06171e-16	0.681973	-2.81155	2.08912	-0.360039	1.12217	9
ENSG00000089048.14	ESF1	0.104989	18	4	0.120667	Cells_Cultured_fibroblasts	0.7756	Brain_Anterior_cingulate_cortex_BA24	11.3549	2.29028e-17	0.412188	-1.55198	0.285058	-0.321384	0.554259	4
ENSG00000271643.1	RP11-10C24.3	0.105035	43	4	0.00715811	Brain_Hippocampus	0.7716	Artery_Tibial	31.326	9.24758e-16	2.38371	-2.15387	2.6894	1.83629	0.816353	4
ENSG00000259604.5	RP11-66B24.1	0.105079	34	4	0.04781	Skin_Sun_Exposed_Lower_leg	0.867118	Nerve_Tibial	13.727	4.22115e-16	2.56508	-1.97905	1.64904	0.553126	0.916437	4
ENSG00000196357.11	ZNF565	0.105085	43	2	0.01338	Brain_Putamen_basal_ganglia	0.7789	Artery_Aorta	34.0125	7.5013e-16	6.20323	-0.763106	2.47349	1.57862	0.804558	2
ENSG00000068097.14	HEATR6	0.105108	49	2	0.04124	Brain_Nucleus_accumbens_basal_ganglia	0.3677	Skin_Not_Sun_Exposed_Suprapubic	46.7681	9.08362e-16	1.84455	0.90079	2.04111	1.51673	0.289226	2
ENSG00000115274.14	INO80B	0.105177	49	1	0.09749	Esophagus_Gastroesophageal_Junction	0.420671	Artery_Tibial	48.1441	1.46616e-15	48.1441	-1.65715	-0.805257	-1.60378	0.14566	1
ENSG00000272829.1	XXbac-B135H6.18	0.105179	30	4	0.008892	Kidney_Cortex	0.769039	Brain_Nucleus_accumbens_basal_ganglia	24.032	6.63354e-16	1.01517	-1.12168	2.61618	-0.712619	0.737681	4
ENSG00000006611.15	USH1C	0.105236	31	3	0.019272	Esophagus_Gastroesophageal_Junction	0.738584	Adipose_Visceral_Omentum	16.8072	1.5164e-15	3.52054	-2.34023	1.96435	-1.1621	1.41734	3
ENSG00000196961.12	AP2A1	0.10541	33	4	0.002909	Adrenal_Gland	0.6811	Cells_EBV-transformed_lymphocytes	20.9305	1.04076e-15	1.65617	-2.97719	2.15801	-1.59533	1.22793	4
ENSG00000117410.13	ATP6V0B	0.105411	33	4	0.04418	Cells_Cultured_fibroblasts	0.65836	Pancreas	18.1054	5.92497e-16	1.20347	-2.01238	1.41592	-0.281239	1.07376	4
ENSG00000085276.17	MECOM	0.105426	7	5	0.06418	Ovary	0.8182	Artery_Aorta	3.46705	8.23846e-17	0.531541	-1.84905	1.85093	0.711449	1.3446	5
ENSG00000276234.4	TADA2A	0.105445	48	4	0.0108592	Heart_Left_Ventricle	0.843	Vagina	23.1014	5.5671e-16	2.58621	-1.14623	2.5472	1.07065	0.880003	4
ENSG00000141644.17	MBD1	0.105478	13	5	0.1161	Brain_Cortex	0.534683	Skin_Sun_Exposed_Lower_leg	9.32233	1.76244e-17	0.446814	-1.57136	1.43041	-0.616888	0.939007	5
ENSG00000186226.8	LCE1E	0.105497	4	1	0.0814444	Brain_Nucleus_accumbens_basal_ganglia	0.141336	Cells_EBV-transformed_lymphocytes	3.93009	1.97681e-06	3.93009	1.47084	1.74237	1.60363	0.140406	1
ENSG00000272754.1	AL133245.2	0.1055	6	1	0.1055	Lung	0.1055	Skin_Not_Sun_Exposed_Suprapubic	6	1.86703e-48	6	-1.61875	-1.61875	-1.61875	2.43238e-16	1
ENSG00000248100.2	RP11-709A23.1	0.105612	6	4	0.1558	Brain_Caudate_basal_ganglia	0.857	Brain_Spinal_cord_cervical_c-1	3.27435	2.70692e-17	0.657157	-1.41934	1.40105	0.136847	1.08322	4
ENSG00000258077.2	RP11-114H23.1	0.105633	5	1	0.0911071	Stomach	0.1115	Cells_Cultured_fibroblasts	4.9887	1.33125e-17	4.9887	-1.68959	1.59149	-0.97978	1.43794	1
ENSG00000122378.13	FAM213A	0.105687	36	5	0.00145515	Nerve_Tibial	0.955968	Pancreas	20.7046	3.90138e-16	1.26031	-3.18348	2.41545	-0.849653	1.87052	5
ENSG00000179979.8	CRIPAK	0.105732	49	2	0.191217	Thyroid	0.97245	Esophagus_Mucosa	45.396	6.56025e-16	1.79357	-0.951102	1.30699	0.370843	0.470034	2
ENSG00000233725.7	LINC00284	0.105746	30	5	0.01812	Brain_Cerebellum	0.966315	Heart_Atrial_Appendage	18.3553	6.16735e-16	0.631093	-1.0496	2.36316	0.546803	1.00346	5
ENSG00000164122.8	ASB5	0.105761	32	6	0.0491428	Esophagus_Gastroesophageal_Junction	0.6423	Esophagus_Mucosa	16.5872	9.86429e-16	0.655553	-1.95553	1.96735	-0.608248	0.959269	6
ENSG00000172830.12	SSH3	0.105843	49	3	0.0368073	Uterus	0.960231	Prostate	32.2239	1.39151e-15	1.95669	-1.84961	2.08789	-0.0262933	1.1964	3
ENSG00000130202.9	NECTIN2	0.105884	45	12	0.000972881	Artery_Tibial	0.983467	Small_Intestine_Terminal_Ileum	11.6443	4.03924e-16	0.406631	-0.528014	3.29825	1.08615	1.09096	12
ENSG00000160188.9	RSPH1	0.105928	43	5	0.0184572	Adrenal_Gland	0.980956	Adipose_Subcutaneous	24.5315	1.64768e-15	0.898098	-2.35632	1.57255	-0.0240474	0.940079	5
ENSG00000118816.9	CCNI	0.105983	45	4	0.0110174	Nerve_Tibial	0.966743	Testis	31.2886	4.47074e-16	1.18547	-1.01656	2.54215	0.382879	0.879749	4
ENSG00000166716.9	ZNF592	0.105986	25	5	0.08738	Artery_Tibial	0.8479	Skin_Sun_Exposed_Lower_leg	18.5932	5.84125e-18	0.741067	-1.70938	0.864126	0.454858	0.740991	5
ENSG00000178409.13	BEND3	0.106013	43	7	0.08517	Brain_Hypothalamus	0.909102	Cells_EBV-transformed_lymphocytes	19.441	1.82739e-15	1.1552	-1.43171	1.72145	0.498306	1.28348	7
ENSG00000204991.10	SPIRE2	0.106052	39	8	0.03942	Brain_Putamen_basal_ganglia	0.942734	Colon_Transverse	13.9436	1.10134e-15	0.488574	-1.49027	2.05978	0.0213239	0.956564	8
ENSG00000167653.4	PSCA	0.106095	44	2	0.0244115	Colon_Transverse	0.1969	Artery_Aorta	34.0303	9.69693e-16	8.92344	-2.25059	1.29043	-1.68854	0.579986	2
ENSG00000267416.1	CTD-2319I12.2	0.106103	25	2	0.04124	Adrenal_Gland	0.796258	Brain_Hippocampus	19.2585	4.2985e-17	5.32685	-2.04111	2.04111	0.653844	1.49493	2
ENSG00000039123.15	SKIV2L2	0.106119	36	3	0.0379814	Brain_Hypothalamus	0.811	Adipose_Subcutaneous	23.8434	5.19481e-16	0.974949	-1.95817	2.07505	1.15975	0.958771	3
ENSG00000220008.3	LINGO3	0.106229	10	6	0.03599	Esophagus_Mucosa	0.8445	Brain_Nucleus_accumbens_basal_ganglia	5.62809	2.43051e-17	0.209592	-2.09704	0.313633	-0.29389	0.86004	6
ENSG00000119396.10	RAB14	0.106302	16	4	0.02259	Adipose_Visceral_Omentum	0.9748	Testis	12.5178	7.13834e-18	0.546399	-2.2803	0.215767	-0.631571	0.71674	4
ENSG00000143793.12	C1orf35	0.106403	5	2	0.07899	Adipose_Subcutaneous	0.1144	Brain_Anterior_cingulate_cortex_BA24	4.07931	0	0.920685	-1.75658	1.75658	-1.01837	1.55316	2
ENSG00000159216.18	RUNX1	0.106434	38	3	0.0220098	Adrenal_Gland	0.815961	Thyroid	20.6352	5.44839e-16	3.44643	-2.25315	2.2902	0.163777	1.43161	3
ENSG00000154485.4	MMP21	0.106453	23	5	0.004706	Brain_Substantia_nigra	0.8922	Heart_Atrial_Appendage	13.2531	2.13328e-17	0.606029	-0.452096	2.8265	1.47757	0.99887	5
ENSG00000116990.10	MYCL	0.106481	15	6	0.008125	Testis	0.7353	Pancreas	6.39288	1.86656e-17	0.246618	-2.64683	2.17754	-0.139671	1.59429	6
ENSG00000198842.9	DUSP27	0.106494	34	6	0.02899	Brain_Nucleus_accumbens_basal_ganglia	0.96698	Pituitary	17.9859	1.07883e-15	0.779947	-1.16028	2.18362	-0.0650245	0.972511	6
ENSG00000095739.10	BAMBI	0.106593	33	4	0.04449	Whole_Blood	0.97466	Cells_EBV-transformed_lymphocytes	20.2041	6.94114e-16	1.00209	-2.00944	0.668209	0.0983849	0.589103	4
ENSG00000131482.9	G6PC	0.1066	1	1	0.1066	Artery_Tibial	0.1066	Artery_Tibial	1	1	1	-1.61367	-1.61367	-1.61367	NA	1
ENSG00000189120.4	SP6	0.106624	34	5	0.00974088	Artery_Aorta	0.991988	Skin_Not_Sun_Exposed_Suprapubic	14.8711	1.09513e-15	0.771356	-2.58489	1.73438	-0.552968	1.29367	5
ENSG00000115221.10	ITGB6	0.106641	31	5	0.00739255	Breast_Mammary_Tissue	0.974139	Skin_Sun_Exposed_Lower_leg	19.8881	4.37262e-16	1.25343	-2.67862	1.2739	-1.32996	1.21541	5
ENSG00000117222.13	RBBP5	0.106646	48	4	0.0137684	Cells_Cultured_fibroblasts	0.9854	Cells_EBV-transformed_lymphocytes	27.6065	9.61331e-16	1.68032	-2.42307	2.46325	0.851472	1.35123	4
ENSG00000144476.5	ACKR3	0.106648	14	6	0.007259	Muscle_Skeletal	0.8964	Lung	5.36289	8.45056e-17	0.497568	-2.68472	1.94854	-0.493253	1.50986	6
ENSG00000245848.2	CEBPA	0.106689	9	7	0.01164	Esophagus_Mucosa	0.992	Artery_Aorta	3.01609	2.65085e-17	0.150034	-2.52287	2.52287	-0.486641	1.38342	7
ENSG00000143162.7	CREG1	0.106691	49	5	0.00326914	Breast_Mammary_Tissue	0.963249	Small_Intestine_Terminal_Ileum	32.2242	2.68704e-15	1.91225	-2.06876	2.94123	1.57464	1.0333	5
ENSG00000096088.16	PGC	0.106765	12	5	0.009618	Pancreas	0.7753	Artery_Aorta	7.03004	1.38321e-19	0.573947	-0.958918	2.58927	0.362901	1.30013	5
ENSG00000142511.4	GPR32	0.1068	1	1	0.1068	Testis	0.1068	Testis	1	1	1	-1.61274	-1.61274	-1.61274	NA	1
ENSG00000105131.7	EPHX3	0.106838	46	2	0.0448015	Brain_Caudate_basal_ganglia	0.980848	Adrenal_Gland	40.2384	2.58611e-15	5.76156	-1.00791	2.00651	1.59773	0.817346	2
ENSG00000059804.15	SLC2A3	0.106861	25	6	0.10013	Heart_Atrial_Appendage	0.8341	Adipose_Visceral_Omentum	14.8017	5.28609e-18	0.967797	-1.64423	0.972504	-0.930918	0.790345	6
ENSG00000127445.13	PIN1	0.106882	21	3	0.004599	Colon_Transverse	0.7386	Artery_Coronary	13.8904	5.85293e-18	1.6955	-2.83386	2.33144	-1.3566	1.22416	3
ENSG00000143248.12	RGS5	0.106926	16	7	0.003576	Heart_Left_Ventricle	0.9979	Pancreas	6.92704	5.48048e-18	0.347896	-2.91333	1.0209	-0.366514	1.01987	7
ENSG00000248098.11	BCKDHA	0.10695	49	3	0.0118794	Spleen	0.9259	Adrenal_Gland	35.568	9.54697e-16	1.66971	-0.551487	2.51571	1.2597	0.826591	3
ENSG00000184486.9	POU3F2	0.106967	15	3	0.04386	Brain_Cortex	0.9942	Brain_Hypothalamus	11.3272	2.37652e-17	0.560873	-2.01543	0.00726929	-0.836491	0.817828	3
ENSG00000100519.11	PSMC6	0.106974	40	2	0.05933	Brain_Hippocampus	0.832395	Cells_EBV-transformed_lymphocytes	27.8495	7.16059e-16	10.1712	-1.88574	1.42485	-0.670745	1.34256	2
ENSG00000111696.11	NT5DC3	0.107018	47	8	0.010509	Vagina	0.996945	Brain_Putamen_basal_ganglia	23.024	2.14926e-15	0.809326	-1.84926	2.55862	-0.384149	0.795544	8
ENSG00000257534.1	RP11-834C11.10	0.107058	19	2	0.4176	Kidney_Cortex	0.9917	Brain_Substantia_nigra	17.461	1.09614e-19	1.0209	-0.810592	0.641035	0.278914	0.520798	2
ENSG00000154096.13	THY1	0.107063	40	4	0.023888	Testis	0.7339	Brain_Cerebellar_Hemisphere	26.9339	7.49843e-16	1.20152	-2.25893	0.987495	-1.49961	0.724526	4
ENSG00000215277.8	RNF212B	0.107063	2	2	0.06082	Kidney_Cortex	0.6361	Thyroid	1.25176	0.748237	0.748237	0.473159	1.8748	1.17398	0.991111	2
ENSG00000151376.16	ME3	0.107073	45	4	0.05854	Testis	0.972664	Esophagus_Muscularis	27.573	2.49984e-15	2.66919	-1.73778	1.89163	1.0366	0.974897	4
ENSG00000135999.11	EPC2	0.107122	7	3	0.03395	Minor_Salivary_Gland	0.6292	Brain_Caudate_basal_ganglia	5.13711	2.08738e-32	0.861754	-1.20294	2.12067	0.200083	1.06691	3
ENSG00000148334.14	PTGES2	0.107176	43	1	0.0941	Brain_Cortex	0.177129	Esophagus_Mucosa	41.3733	9.58906e-16	41.3733	1.34965	1.67416	1.58529	0.0994362	1
ENSG00000011009.10	LYPLA2	0.107299	8	2	0.03473	Testis	0.6274	Lung	6.14495	6.86578e-17	1.85014	-2.11149	2.11149	1.19255	1.51089	2
ENSG00000197921.5	HES5	0.1073	1	1	0.1073	Brain_Nucleus_accumbens_basal_ganglia	0.1073	Brain_Nucleus_accumbens_basal_ganglia	1	1	1	1.61045	1.61045	1.61045	NA	1
ENSG00000128594.7	LRRC4	0.107318	44	6	0.004817	Brain_Frontal_Cortex_BA9	0.996592	Nerve_Tibial	23.1858	2.01782e-15	0.8547	-2.81902	2.81902	-1.1516	1.74665	6
ENSG00000167968.12	DNASE1L2	0.107329	31	4	0.0300729	Prostate	0.858219	Artery_Tibial	20.0032	7.18303e-16	0.938509	-2.16913	1.92587	-0.0266629	1.04618	4
ENSG00000101400.5	SNTA1	0.107374	4	3	0.294576	Lung	0.854	Esophagus_Muscularis	2.92669	2.25701e-16	0.150775	-0.196396	1.04813	0.20984	0.58693	3
ENSG00000100297.15	MCM5	0.107387	9	5	0.06013	Artery_Aorta	0.9391	Spleen	3.75028	4.13662e-17	0.160518	-1.87984	0.397091	-0.767925	0.845633	5
ENSG00000164306.10	PRIMPOL	0.107445	48	2	0.03085	Brain_Spinal_cord_cervical_c-1	0.9696	Liver	42.1862	6.72962e-16	3.53145	-2.159	2.159	0.724287	0.715637	2
ENSG00000176788.8	BASP1	0.107456	22	11	0.01981	Breast_Mammary_Tissue	0.9303	Esophagus_Gastroesophageal_Junction	9.60656	2.2149e-17	0.409816	-2.32993	1.77839	-0.265359	1.27731	11
ENSG00000082146.12	STRADB	0.107474	33	2	0.01542	Brain_Hypothalamus	0.7764	Adrenal_Gland	27.4256	4.54923e-16	4.37817	-0.495	2.42236	0.977418	0.765089	2
ENSG00000001630.15	CYP51A1	0.107504	33	2	0.03161	Brain_Cerebellar_Hemisphere	0.3496	Brain_Frontal_Cortex_BA9	30.419	4.74986e-16	2.54191	-2.14931	2.14931	-1.04415	1.71123	2
ENSG00000162366.7	PDZK1IP1	0.107646	46	2	0.0588191	Minor_Salivary_Gland	0.969759	Liver	41.9641	5.83295e-16	2.57005	-1.88954	1.69005	0.525455	0.718159	2
ENSG00000099917.17	MED15	0.107682	42	5	0.005199	Adipose_Subcutaneous	0.9386	Whole_Blood	23.6254	4.41494e-16	0.851925	-1.34601	2.79444	0.2117	1.23289	5
ENSG00000118960.12	HS1BP3	0.107696	28	7	0.0412502	Whole_Blood	0.9147	Artery_Coronary	11.4999	9.94005e-16	0.519873	-0.394652	2.04101	0.805026	0.691308	7
ENSG00000254827.5	SLC22A18AS	0.107804	20	4	0.03934	Brain_Anterior_cingulate_cortex_BA24	0.7346	Artery_Coronary	11.8769	1.77289e-17	0.715403	-2.06061	0.339013	-1.4501	0.691755	4
ENSG00000115282.19	TTC31	0.107813	49	1	0.1048	Adipose_Subcutaneous	0.921	Spleen	47.7728	1.02692e-15	47.7728	0.0991738	1.62202	1.57446	0.222804	1
ENSG00000120662.15	MTRF1	0.107859	46	6	0.0139767	Cells_Cultured_fibroblasts	0.984772	Skin_Sun_Exposed_Lower_leg	17.5724	3.77042e-16	1.19244	-1.38845	2.45786	0.720194	0.912337	6
ENSG00000157429.15	ZNF19	0.107948	47	5	0.102798	Brain_Substantia_nigra	0.974364	Spleen	19.0521	7.83001e-16	0.856713	-0.39658	1.63144	0.224142	0.478079	5
ENSG00000211450.9	SELENOH	0.107952	29	1	0.1074	Adipose_Visceral_Omentum	0.141914	Esophagus_Muscularis	28.8791	4.36089e-16	28.8791	-1.60999	-1.4687	-1.60394	0.0267704	1
ENSG00000007384.15	RHBDF1	0.107971	46	4	0.00713584	Brain_Cerebellum	0.9796	Artery_Aorta	28.5888	7.57808e-16	1.79529	-0.855454	2.69044	0.952948	0.908144	4
ENSG00000152767.16	FARP1	0.107991	33	8	0.0168	Esophagus_Gastroesophageal_Junction	0.869	Brain_Cerebellum	14.5526	1.09327e-15	0.818484	-1.7204	2.39106	0.307443	1.38381	8
ENSG00000120262.9	CCDC170	0.108008	41	9	0.0614785	Adipose_Subcutaneous	0.995724	Brain_Frontal_Cortex_BA9	16.7506	1.31033e-15	0.66271	-1.87004	1.78754	-0.00818213	0.912312	9
ENSG00000233056.2	ERVH48-1	0.10819	46	5	0.00535624	Artery_Coronary	0.993256	Brain_Amygdala	22.9718	5.76913e-16	2.38014	-2.78479	0.768843	-0.729643	0.941066	5
ENSG00000099910.16	KLHL22	0.108192	32	4	0.004528	Cells_EBV-transformed_lymphocytes	0.9968	Brain_Caudate_basal_ganglia	21.1251	4.43307e-16	2.3692	-2.83882	2.40528	0.787837	1.12145	4
ENSG00000149743.13	TRPT1	0.108257	49	3	0.0945246	Cells_Cultured_fibroblasts	0.931361	Adrenal_Gland	35.2293	1.03464e-15	2.39832	-1.672	1.64839	-0.561459	0.84152	3
ENSG00000172046.18	USP19	0.108282	10	2	0.1143	Esophagus_Mucosa	0.6168	Artery_Aorta	7.49231	1.05053e-17	2.50769	-1.57916	1.57916	-0.531585	1.20822	2
ENSG00000118579.12	MED28	0.10829	37	1	0.02194	Adrenal_Gland	0.2877	Brain_Hypothalamus	36.0322	1.3076e-15	36.0322	1.06318	2.2914	1.58502	0.33017	1
ENSG00000244355.7	LY6G6D	0.108361	5	2	0.3099	Whole_Blood	0.8556	Skin_Not_Sun_Exposed_Suprapubic	4.60237	5.46614e-19	0.31528	-0.766633	1.01543	0.0861555	0.648279	2
ENSG00000196497.16	IPO4	0.108369	21	4	0.07903	Liver	0.991967	Cells_Cultured_fibroblasts	13.5701	4.82513e-18	0.693743	-1.75634	1.62108	0.0823985	1.22461	4
ENSG00000148737.16	TCF7L2	0.108441	11	7	0.01669	Cells_Cultured_fibroblasts	0.966	Cells_EBV-transformed_lymphocytes	5.17811	2.49496e-17	0.361717	-2.39347	1.35568	-0.0824242	1.03923	7
ENSG00000168685.14	IL7R	0.108476	25	4	0.0215	Colon_Sigmoid	0.895821	Esophagus_Mucosa	19.1751	7.06489e-19	0.790905	-1.5372	2.29909	-0.488781	0.903902	4
ENSG00000198894.7	CIPC	0.108482	20	6	0.0858923	Vagina	0.9277	Lung	10.4663	1.45226e-17	0.355151	-0.678744	1.71748	0.0559098	0.718803	6
ENSG00000185024.16	BRF1	0.108494	29	2	0.04663	Esophagus_Mucosa	0.5962	Skin_Not_Sun_Exposed_Suprapubic	24.7433	2.42498e-15	1.84615	-1.98965	-0.529873	-1.50063	0.408339	2
ENSG00000272774.1	RP11-433A10.3	0.108526	8	3	0.01675	Brain_Frontal_Cortex_BA9	0.7897	Brain_Anterior_cingulate_cortex_BA24	4.91393	9.39796e-18	1.05267	-2.39215	2.39215	0.344505	1.31051	3
ENSG00000261307.1	RP11-157P23.2	0.1086	1	1	0.1086	Testis	0.1086	Testis	1	1	1	-1.60452	-1.60452	-1.60452	NA	1
ENSG00000144426.18	NBEAL1	0.108647	34	3	0.0219686	Artery_Aorta	0.6521	Pituitary	19.9654	6.00441e-16	2.19725	-2.29091	0.450847	-1.59278	0.603858	3
ENSG00000185518.11	SV2B	0.10865	44	7	0.008319	Pituitary	0.559778	Esophagus_Muscularis	21.5074	1.14543e-15	0.748517	-2.63884	2.42591	0.00944392	1.6054	7
ENSG00000245556.2	SCAMP1-AS1	0.10869	49	2	0.05226	Testis	0.819115	Pituitary	42.4315	7.70155e-16	5.7716	-1.94099	0.69503	-0.628848	0.750738	2
ENSG00000104047.14	DTWD1	0.108705	47	7	0.0525945	Ovary	0.809126	Spleen	24.6396	7.7374e-16	0.897119	-1.93824	1.87248	-0.131642	1.046	7
ENSG00000182170.3	MRGPRG	0.108839	1	1	0.108839	Testis	0.108839	Testis	1	1	1	-1.60343	-1.60343	-1.60343	NA	1
ENSG00000272795.1	RP11-602N24.3	0.1089	5	1	0.1089	Adrenal_Gland	0.1089	Adrenal_Gland	5	8.19531e-33	5	-1.60316	-1.60316	-1.60316	0	1
ENSG00000151779.12	NBAS	0.108947	35	1	0.0569842	Brain_Putamen_basal_ganglia	0.140779	Testis	34.5437	2.20694e-15	34.5437	-1.90343	1.61183	-0.242715	1.5996	1
ENSG00000106069.21	CHN2	0.109	31	14	0.0400494	Whole_Blood	0.960816	Cells_Cultured_fibroblasts	10.3927	4.14099e-16	0.478239	-2.05324	2.03022	-0.563624	1.18727	14
ENSG00000135404.11	CD63	0.109018	41	1	0.1091	Spleen	0.8316	Cells_EBV-transformed_lymphocytes	38.0155	1.45052e-15	38.0155	-1.60225	1.60225	1.40617	0.658911	1
ENSG00000143845.14	ETNK2	0.109031	27	4	0.09533	Stomach	0.7619	Artery_Aorta	21.9026	2.02329e-15	0.951468	-1.66793	1.52204	0.194651	0.613465	4
ENSG00000177191.2	B3GNT8	0.109052	49	3	0.007254	Stomach	0.8467	Adrenal_Gland	23.8633	6.42903e-16	9.09469	-2.68495	-0.193331	-1.01848	0.995603	3
ENSG00000007923.15	DNAJC11	0.109081	32	2	0.0978353	Brain_Caudate_basal_ganglia	0.807	Adipose_Subcutaneous	29.1914	4.09786e-16	1.61388	-1.38903	1.65544	-0.204533	0.515833	2
ENSG00000254201.1	RP11-618M23.2	0.1091	1	1	0.1091	Testis	0.1091	Testis	1	1	1	-1.60225	-1.60225	-1.60225	NA	1
ENSG00000169203.16	NPIPB12	0.10911	21	3	0.02506	Brain_Caudate_basal_ganglia	0.3687	Brain_Putamen_basal_ganglia	16.58	9.54853e-19	0.568849	-1.20113	2.24048	1.4951	1.08348	3
ENSG00000135679.22	MDM2	0.109125	41	2	0.04075	Adipose_Subcutaneous	0.739851	Lung	32.4076	1.27504e-15	7.13765	-2.04606	2.04606	-0.0701728	0.917788	2
ENSG00000132003.9	ZSWIM4	0.109192	38	3	0.0396606	Cells_EBV-transformed_lymphocytes	0.921872	Cells_Cultured_fibroblasts	24.9038	8.93896e-16	1.40797	-1.55352	2.05727	-0.50769	1.31159	3
ENSG00000229720.1	RP3-495K2.2	0.109217	4	3	0.05735	Adrenal_Gland	0.6749	Colon_Transverse	2.03481	0	0.89939	-1.90063	-0.419433	-1.01175	0.725549	3
ENSG00000146453.12	PNLDC1	0.109249	44	3	0.0703046	Liver	0.939829	Spleen	31.1074	5.6491e-16	3.36434	-1.80994	1.59117	-0.0762835	0.972852	3
ENSG00000111247.14	RAD51AP1	0.109253	2	2	0.07446	Skin_Sun_Exposed_Lower_leg	0.2497	Kidney_Cortex	1.01957	0.980433	0.980433	-1.78378	1.15108	-0.316349	2.07526	2
ENSG00000163629.12	PTPN13	0.10926	41	3	0.0312659	Esophagus_Mucosa	0.840519	Cells_EBV-transformed_lymphocytes	28.9785	6.17333e-16	1.13678	-2.04094	2.15367	-0.344303	1.35118	3
ENSG00000196531.10	NACA	0.1093	48	2	0.059208	Spleen	0.659373	Brain_Putamen_basal_ganglia	31.0596	6.70005e-16	14.5741	-1.88665	1.49314	-0.960754	1.32263	2
ENSG00000137168.7	PPIL1	0.109386	46	3	0.00546406	Colon_Sigmoid	0.990315	Thyroid	26.8947	5.6546e-16	2.19584	-2.77832	2.47403	-0.697805	0.968511	3
ENSG00000234460.1	XXyac-YM21GA2.4	0.109541	4	3	0.2032	Colon_Transverse	0.6624	Small_Intestine_Terminal_Ileum	2.84558	4.39537e-16	0.154368	-1.27249	0.509372	-0.409528	0.728158	3
ENSG00000276972.1	RP11-116D17.5	0.109547	7	3	0.0148895	Adrenal_Gland	0.9005	Heart_Left_Ventricle	4.49149	0.00820647	0.620736	-2.43506	0.806074	-0.280806	1.08058	3
ENSG00000158528.11	PPP1R9A	0.109557	35	5	0.02713	Thyroid	0.328024	Artery_Tibial	18.0735	1.05451e-15	0.713764	-1.96295	2.20964	0.749909	1.07089	5
ENSG00000173535.13	TNFRSF10C	0.109618	49	4	0.0288951	Colon_Transverse	0.966383	Brain_Caudate_basal_ganglia	33.6577	1.40111e-15	1.25048	-1.51174	2.18492	0.682428	1.26291	4
ENSG00000136003.15	ISCU	0.109662	45	4	0.0111495	Brain_Cerebellum	0.8852	Brain_Anterior_cingulate_cortex_BA24	22.7264	7.0705e-16	2.14199	-2.53798	0.951994	-0.916613	0.968046	4
ENSG00000236453.5	AC003092.1	0.1097	1	1	0.1097	Cells_Cultured_fibroblasts	0.1097	Cells_Cultured_fibroblasts	1	1	1	-1.59954	-1.59954	-1.59954	NA	1
ENSG00000064726.9	BTBD1	0.10974	44	4	0.0310043	Cells_EBV-transformed_lymphocytes	0.999222	Lung	25.1299	4.44468e-16	3.48072	-2.15702	2.1395	-0.322152	1.31289	4
ENSG00000144043.11	TEX261	0.10974	48	5	0.04169	Brain_Substantia_nigra	0.720946	Prostate	31.1113	7.48452e-16	1.47769	-2.0366	1.32012	-1.28743	0.803703	5
ENSG00000151702.16	FLI1	0.109761	46	1	0.0007342	Lung	0.986634	Esophagus_Gastroesophageal_Junction	40.5297	1.77924e-15	40.5297	-1.58971	3.37648	1.36537	0.839912	1
ENSG00000127990.15	SGCE	0.109771	14	2	0.04833	Esophagus_Muscularis	0.8043	Adrenal_Gland	12.8937	4.71352e-18	0.974533	-0.575266	1.97446	-0.11897	0.609011	2
ENSG00000164185.5	ZNF474	0.109854	13	3	0.0168403	Testis	0.515	Cells_Cultured_fibroblasts	11.023	4.53358e-20	0.842397	-0.795023	2.39018	0.0504752	1.04309	3
ENSG00000106538.9	RARRES2	0.109896	23	1	0.07247	Artery_Coronary	0.9959	Esophagus_Gastroesophageal_Junction	22.5747	1.13486e-17	22.5747	-1.79615	1.71133	-1.28131	1.02152	1
ENSG00000162620.15	LRRIQ3	0.109914	36	1	0.1038	Brain_Cortex	0.176313	Testis	35.7118	8.30001e-16	35.7118	1.35219	1.6267	1.59145	0.0794853	1
ENSG00000234265.1	LINC01723	0.11	1	1	0.11	Testis	0.11	Testis	1	1	1	1.59819	1.59819	1.59819	NA	1
ENSG00000124225.15	PMEPA1	0.110027	31	11	0.04017	Esophagus_Muscularis	0.9589	Prostate	10.6179	1.00771e-15	0.720284	-2.052	2.052	-0.290094	1.0667	11
ENSG00000175445.14	LPL	0.110037	47	7	0.03738	Heart_Left_Ventricle	0.99077	Esophagus_Mucosa	24.1613	6.82348e-16	0.86401	-1.67347	2.08159	-0.348649	0.797343	7
ENSG00000228265.5	RALY-AS1	0.110057	46	4	0.009353	Breast_Mammary_Tissue	0.994646	Brain_Frontal_Cortex_BA9	25.3942	6.59015e-16	1.41758	-2.59887	0.220799	-0.339831	0.959701	4
ENSG00000273972.1	CTD-2306A12.1	0.110084	32	1	0.0479865	Spleen	0.63694	Adrenal_Gland	30.5587	3.00322e-15	30.5587	-1.97749	-0.471982	-1.55644	0.352483	1
ENSG00000197437.3	OR13G1	0.110132	1	1	0.110132	Testis	0.110132	Testis	1	1	1	-1.5976	-1.5976	-1.5976	NA	1
ENSG00000069812.11	HES2	0.11014	17	4	0.0454532	Colon_Transverse	0.6598	Adipose_Subcutaneous	9.9378	2.41086e-19	0.795112	-2.00044	1.66712	-0.379061	1.25577	4
ENSG00000073605.18	GSDMB	0.110202	47	3	0.00449515	Spleen	0.797835	Muscle_Skeletal	34.3245	2.34416e-15	2.95973	-2.84115	0.920841	-1.2077	0.863781	3
ENSG00000182324.6	KCNJ14	0.110209	42	3	0.0353	Adipose_Subcutaneous	0.9252	Brain_Cortex	30.6176	4.81481e-16	3.20232	-0.371028	2.1049	0.327251	0.649214	3
ENSG00000159450.12	TCHH	0.110255	24	5	0.206289	Heart_Atrial_Appendage	0.4943	Brain_Nucleus_accumbens_basal_ganglia	11.0348	1.18438e-17	0.663553	-0.999609	1.26383	0.858131	0.531286	5
ENSG00000234384.1	LINC01049	0.110265	1	1	0.110265	Testis	0.110265	Testis	1	1	1	-1.597	-1.597	-1.597	NA	1
ENSG00000089220.4	PEBP1	0.110299	49	5	0.02521	Adipose_Subcutaneous	0.93217	Adrenal_Gland	33.0643	8.96203e-16	1.14785	-2.23817	1.69603	-0.874061	1.16299	5
ENSG00000112530.11	PACRG	0.110342	47	3	0.03305	Breast_Mammary_Tissue	0.718	Spleen	38.2105	8.23255e-16	1.97802	0.361133	2.13148	1.39497	0.34261	3
ENSG00000259222.2	RP11-809H16.5	0.110352	2	2	0.05611	Brain_Putamen_basal_ganglia	0.5471	Pituitary	1.1367	0.8633	0.8633	-1.91018	-0.602111	-1.25615	0.924944	2
ENSG00000102962.4	CCL22	0.110361	12	3	0.1229	Artery_Tibial	0.6717	Skin_Not_Sun_Exposed_Suprapubic	7.1545	4.97272e-33	0.527001	-1.54271	1.54271	-0.554444	1.26328	3
ENSG00000171766.15	GATM	0.110371	44	2	0.0512687	Esophagus_Muscularis	0.974271	Artery_Aorta	39.8332	1.11217e-15	1.95762	-1.94922	0.657454	-0.0665555	0.522091	2
ENSG00000225249.5	LINC00378	0.110388	1	1	0.110388	Testis	0.110388	Testis	1	1	1	1.59645	1.59645	1.59645	NA	1
ENSG00000255502.5	RP11-379J13.2	0.1104	1	1	0.1104	Testis	0.1104	Testis	1	1	1	-1.5964	-1.5964	-1.5964	NA	1
ENSG00000230658.1	KLHL7-AS1	0.110434	48	1	0.0677505	Brain_Spinal_cord_cervical_c-1	0.315389	Esophagus_Mucosa	47.314	1.25086e-15	47.314	1.00398	1.82666	1.58317	0.208885	1
ENSG00000272370.1	RP11-307L14.1	0.110448	39	1	0.1081	Artery_Aorta	0.170829	Brain_Cerebellum	38.2351	1.31176e-15	38.2351	-1.60679	-1.36955	-1.57989	0.0456502	1
ENSG00000110713.15	NUP98	0.110454	28	4	0.04928	Skin_Sun_Exposed_Lower_leg	0.991055	Thyroid	19.8401	5.24863e-16	0.842649	-1.08595	1.96616	-0.276326	0.931085	4
ENSG00000136048.13	DRAM1	0.110472	48	5	0.0438684	Adipose_Visceral_Omentum	0.995948	Brain_Cerebellar_Hemisphere	30.5529	2.66166e-15	1.28397	-1.43285	2.01535	0.0977363	0.992695	5
ENSG00000011114.14	BTBD7	0.110586	29	6	0.01684	Testis	0.9609	Brain_Nucleus_accumbens_basal_ganglia	9.27644	5.36028e-16	0.825371	-2.39018	2.3824	-0.680803	1.414	6
ENSG00000176531.10	PHLDB3	0.110616	49	4	0.03455	Colon_Sigmoid	0.999858	Brain_Nucleus_accumbens_basal_ganglia	34.253	1.09508e-15	1.82328	-1.49621	2.11359	0.405338	0.807793	4
ENSG00000283536.1	RP11-624J6.2	0.11066	2	2	0.0683328	Nerve_Tibial	0.405903	Testis	1.11066	0.889341	0.889341	-1.82281	0.831126	-0.49584	1.87661	2
ENSG00000141338.13	ABCA8	0.110661	44	2	0.0470346	Brain_Hypothalamus	0.894875	Testis	26.2873	6.44668e-16	17.0987	-1.98599	1.59863	-0.709915	1.26152	2
ENSG00000153558.13	FBXL2	0.110724	39	6	0.02345	Brain_Hippocampus	0.794431	Esophagus_Gastroesophageal_Junction	17.4672	7.48977e-16	0.640656	-2.26602	2.26602	-1.36816	0.951956	6
ENSG00000260805.2	RP11-61J19.5	0.110725	27	7	0.01332	Skin_Not_Sun_Exposed_Suprapubic	0.947216	Thyroid	10.6616	8.51352e-16	0.457138	-2.4751	1.68905	0.437039	1.01405	7
ENSG00000144152.12	FBLN7	0.110773	43	5	0.015685	Heart_Left_Ventricle	0.9619	Brain_Amygdala	25.9218	2.39762e-15	1.53696	-1.75929	2.41616	0.33949	0.921544	5
ENSG00000109255.11	NMU	0.110777	8	6	0.02686	Nerve_Tibial	0.9294	Brain_Hippocampus	3.67279	1.18139e-16	0.309172	-2.21355	1.27871	-0.816891	1.25684	6
ENSG00000163673.7	DCLK3	0.110797	30	4	0.05024	Prostate	0.961192	Skin_Sun_Exposed_Lower_leg	21.7429	8.17799e-16	1.00403	-1.68263	1.95791	-0.307402	1.11843	4
ENSG00000234199.2	LINC01191	0.110817	13	4	0.2602	Artery_Coronary	0.8486	Skin_Sun_Exposed_Lower_leg	9.31256	5.00063e-18	0.465549	-1.10375	1.12592	-0.0582449	0.860104	4
ENSG00000260923.6	LINC02193	0.110835	2	1	0.1084	Whole_Blood	0.1167	Spleen	1.98161	0.0183926	1.98161	1.56878	1.60543	1.5871	0.0259153	1
ENSG00000161996.18	WDR90	0.110886	49	2	0.02581	Brain_Putamen_basal_ganglia	0.986361	Esophagus_Mucosa	38.0355	1.45038e-15	8.47328	-2.22906	2.22856	-0.248594	0.923152	2
ENSG00000213996.12	TM6SF2	0.110967	43	3	0.08037	Esophagus_Mucosa	0.922487	Heart_Left_Ventricle	38.7296	8.69736e-16	1.42817	-1.21177	1.74854	0.289069	0.552163	3
ENSG00000110218.8	PANX1	0.11097	47	4	0.0547087	Cells_Cultured_fibroblasts	0.983503	Liver	21.4431	1.67236e-15	1.78846	-1.6528	1.92118	-0.467147	0.74312	4
ENSG00000070610.14	GBA2	0.111021	23	2	0.08827	Brain_Cerebellum	0.354331	Lung	21.053	1.90186e-17	1.17343	-1.70459	1.70459	0.387122	1.53106	2
ENSG00000160908.14	ZNF394	0.111131	7	2	0.03611	Artery_Aorta	0.8713	Brain_Cerebellar_Hemisphere	6.01186	3.65519e-35	0.988144	-2.09569	0.162007	-1.77316	0.853328	2
ENSG00000156508.17	EEF1A1	0.111142	6	3	0.157	Brain_Hypothalamus	0.5378	Esophagus_Muscularis	3.74015	7.71254e-17	0.526436	-1.41523	1.41523	-0.358012	1.14273	3
ENSG00000197312.11	DDI2	0.111211	38	3	0.3071	Brain_Hippocampus	0.902715	Prostate	30.4772	1.59813e-15	1.57014	-0.866164	1.02133	0.106703	0.548947	3
ENSG00000006125.17	AP2B1	0.111247	47	6	0.02923	Esophagus_Mucosa	0.980693	Breast_Mammary_Tissue	17.5889	6.84532e-16	0.886344	-2.18037	2.04505	0.0926713	1.16969	6
ENSG00000104901.6	DKKL1	0.111259	41	2	0.00478177	Small_Intestine_Terminal_Ileum	0.897751	Vagina	23.0913	6.24354e-16	16.7204	-2.82138	1.38093	-1.15754	0.955054	2
ENSG00000270557.1	RP11-546J1.1	0.111465	4	2	0.03668	Pituitary	0.8995	Colon_Transverse	2.26441	0	1.73559	-2.08931	-0.126293	-1.1078	1.13335	2
ENSG00000112559.13	MDFI	0.111469	25	4	0.01895	Brain_Frontal_Cortex_BA9	0.952498	Heart_Left_Ventricle	15.1878	1.97154e-18	0.90044	-2.34651	0.918992	0.207597	0.856576	4
ENSG00000112599.8	GUCA1B	0.1115	49	2	0.0333006	Spleen	0.686852	Skin_Not_Sun_Exposed_Suprapubic	37.5579	1.25359e-15	10.7165	-1.44325	2.12844	1.6944	0.707538	2
ENSG00000116212.14	LRRC42	0.11155	39	3	0.02106	Adipose_Subcutaneous	0.9473	Esophagus_Muscularis	28.4884	9.2606e-16	1.11742	-0.881396	2.30691	-0.148985	1.11677	3
ENSG00000259831.1	LINC00567	0.111596	11	3	0.016704	Testis	0.9813	Brain_Amygdala	9.5407	3.83881e-17	0.461599	-0.0234391	2.39316	0.305274	0.70034	3
ENSG00000256342.1	RP3-446N13.1	0.1116	1	1	0.1116	Testis	0.1116	Testis	1	1	1	1.59104	1.59104	1.59104	NA	1
ENSG00000026103.21	FAS	0.111681	37	5	0.009587	Heart_Left_Ventricle	0.713558	Thyroid	21.5685	6.07717e-16	1.3394	-2.59038	1.81674	-0.0779927	1.40592	5
ENSG00000119919.10	NKX2-3	0.111691	11	2	0.03769	Colon_Sigmoid	0.230438	Small_Intestine_Terminal_Ileum	9.76248	3.01549e-17	1.16573	-2.07821	1.76748	-1.25172	1.07472	2
ENSG00000183207.13	RUVBL2	0.111858	40	2	0.002145	Brain_Nucleus_accumbens_basal_ganglia	0.991972	Brain_Caudate_basal_ganglia	34.9406	3.44353e-15	3.09681	-3.06939	0.0340968	-1.89952	1.13524	2
ENSG00000231487.1	AP006285.7	0.111869	2	2	0.03638	Liver	0.504431	Testis	1.3373	0.662703	0.662703	-2.09265	-0.667534	-1.38009	1.00771	2
ENSG00000236049.1	LINC01920	0.111893	2	2	0.0416316	Testis	0.1806	Pituitary	1.79892	0.201082	0.201082	-2.03718	-1.33891	-1.68805	0.493754	2
ENSG00000163053.10	SLC16A14	0.111946	37	8	0.01687	Brain_Substantia_nigra	0.933099	Brain_Hippocampus	14.8001	5.6511e-16	0.589453	-2.07637	2.38953	0.280784	1.1263	8
ENSG00000156983.15	BRPF1	0.111964	33	3	0.0229	Heart_Atrial_Appendage	0.947165	Adrenal_Gland	27.158	5.57936e-16	1.78744	-0.275935	2.2751	0.279698	0.560576	3
ENSG00000114861.18	FOXP1	0.112015	39	2	0.04194	Heart_Left_Ventricle	0.4495	Adrenal_Gland	35.0015	1.05157e-15	3.27482	-2.03412	2.03412	0.70239	0.652884	2
ENSG00000158555.14	GDPD5	0.112018	38	8	0.01573	Vagina	0.982959	Esophagus_Gastroesophageal_Junction	17.4511	1.60481e-15	0.649357	-1.59999	2.41512	0.696418	1.03301	8
ENSG00000236279.6	CLEC2L	0.112022	35	4	0.052991	Brain_Spinal_cord_cervical_c-1	0.8845	Stomach	22.1578	6.18601e-16	1.50193	-0.805446	1.93499	1.14207	0.805751	4
ENSG00000128165.8	ADM2	0.112104	14	9	0.1302	Cells_Cultured_fibroblasts	0.9418	Ovary	5.77624	1.51388e-17	0.195704	-0.743796	1.51331	0.572977	0.981743	9
ENSG00000253470.1	RP11-697B24.1	0.112113	1	1	0.112113	Testis	0.112113	Testis	1	1	1	-1.58877	-1.58877	-1.58877	NA	1
ENSG00000197444.9	OGDHL	0.11221	42	1	0.1103	Adipose_Visceral_Omentum	0.520422	Brain_Cerebellum	41.279	4.07434e-15	41.279	-1.59685	-0.642696	-1.56903	0.150098	1
ENSG00000146090.15	RASGEF1C	0.112227	29	10	0.030233	Brain_Hippocampus	0.9698	Adipose_Subcutaneous	8.11878	6.51903e-16	0.304921	-1.55983	2.16702	0.471272	0.962416	10
ENSG00000173511.9	VEGFB	0.112267	25	5	0.03504	Brain_Cortex	0.8716	Minor_Salivary_Gland	16.4827	1.70105e-17	0.620702	-0.836917	2.1079	0.835808	0.568547	5
ENSG00000213231.12	TCL1B	0.112291	5	2	0.0367847	Whole_Blood	0.9576	Cells_EBV-transformed_lymphocytes	3.96611	3.04733e-17	0.993528	-2.0793	2.08815	-0.00109687	2.07205	2
ENSG00000249258.2	RP11-468H14.2	0.11231	21	7	0.00675295	Adipose_Visceral_Omentum	0.476	Skin_Not_Sun_Exposed_Suprapubic	13.5128	1.30968e-17	0.478305	-0.712751	2.70879	1.65478	0.849582	7
ENSG00000254135.1	RP11-32D16.1	0.112321	3	1	0.1008	Breast_Mammary_Tissue	0.154486	Adipose_Subcutaneous	2.93083	1.2326e-32	2.93083	-1.64099	-1.42386	-1.56861	0.125357	1
ENSG00000205758.11	CRYZL1	0.1124	1	1	0.1124	Brain_Spinal_cord_cervical_c-1	0.1124	Brain_Spinal_cord_cervical_c-1	1	1	1	-1.5875	-1.5875	-1.5875	NA	1
ENSG00000166148.3	AVPR1A	0.112404	27	10	0.0106778	Artery_Tibial	0.965419	Heart_Atrial_Appendage	11.2635	9.40082e-16	0.475687	-0.995364	2.55307	0.438591	1.01687	10
ENSG00000109846.7	CRYAB	0.112408	8	2	0.02497	Adipose_Subcutaneous	0.824226	Breast_Mammary_Tissue	5.91323	3.91436e-17	2.02935	-1.38386	2.24187	-0.140534	1.45455	2
ENSG00000183379.8	SYNDIG1L	0.112448	46	7	0.057173	Adipose_Visceral_Omentum	0.959763	Colon_Sigmoid	18.1956	5.75345e-16	0.710628	-1.90199	1.34479	-0.0525076	0.647122	7
ENSG00000174469.19	CNTNAP2	0.112484	3	2	0.036498	Brain_Cerebellar_Hemisphere	0.9217	Heart_Atrial_Appendage	2.0449	0.00141424	0.953683	-2.09134	-0.0982925	-1.41759	1.14263	2
ENSG00000160284.14	SPATC1L	0.112507	49	3	0.0552918	Esophagus_Muscularis	0.96741	Brain_Anterior_cingulate_cortex_BA24	37.506	1.02997e-15	2.25117	-1.7615	1.91658	0.759039	0.801911	3
ENSG00000106829.18	TLE4	0.112619	27	4	0.0386	Adipose_Subcutaneous	0.497	Lung	17.827	1.1955e-15	1.06009	-2.06843	2.06843	-0.717277	1.34299	4
ENSG00000163933.9	RFT1	0.112634	41	2	0.02962	Brain_Cerebellar_Hemisphere	0.3503	Minor_Salivary_Gland	37.1417	3.65887e-15	2.83507	-2.09192	2.17514	1.82983	0.663968	2
ENSG00000156374.14	PCGF6	0.112646	6	4	0.02665	Artery_Aorta	0.8731	Pituitary	3.80349	2.33745e-17	0.170537	-2.21661	0.159722	-0.527104	0.856525	4
ENSG00000172244.8	C5orf34	0.112668	47	3	0.0132425	Brain_Substantia_nigra	0.9305	Brain_Amygdala	35.2777	9.04782e-16	3.4035	-2.47718	-0.0872158	-1.91541	0.75184	3
ENSG00000087269.15	NOP14	0.112696	32	2	0.07117	Ovary	0.5505	Adipose_Visceral_Omentum	28.0838	1.66311e-15	2.96819	-1.67304	1.80439	0.95102	0.935984	2
ENSG00000269387.1	RP11-298J23.8	0.112741	4	4	0.01772	Brain_Cerebellum	0.4717	Brain_Cortex	2.37062	0.128375	0.128375	-2.37142	-0.719716	-1.81203	0.759421	4
ENSG00000277288.3	C10orf142	0.11283	42	4	0.1027	Skin_Not_Sun_Exposed_Suprapubic	0.969699	Brain_Anterior_cingulate_cortex_BA24	33.4386	7.61738e-16	1.89275	-1.6319	0.955188	0.534159	0.749435	4
ENSG00000151612.15	ZNF827	0.112908	9	7	0.0383698	Pancreas	0.7831	Nerve_Tibial	3.17958	0.0308381	0.170476	-2.07088	1.17125	-0.865247	1.13432	7
ENSG00000140987.19	ZSCAN32	0.112949	29	3	0.0179182	Brain_Cerebellum	0.712761	Skin_Sun_Exposed_Lower_leg	26.055	2.55296e-15	0.973597	-2.3673	0.488353	-0.579193	0.524087	3
ENSG00000118156.12	ZNF541	0.112958	18	2	0.05852	Thyroid	0.4391	Brain_Cerebellar_Hemisphere	13.3363	2.55601e-18	4.31018	-1.89178	1.51687	-0.507477	1.44526	2
ENSG00000100629.16	CEP128	0.112988	36	6	0.00150917	Brain_Hypothalamus	0.981705	Skin_Not_Sun_Exposed_Suprapubic	19.9293	8.8547e-16	0.80467	-0.88529	3.17291	0.85241	0.891365	6
ENSG00000185803.8	SLC52A2	0.113009	38	1	0.0727275	Brain_Frontal_Cortex_BA9	0.9048	Brain_Amygdala	35.4994	7.65305e-16	35.4994	-1.79454	1.69287	-1.37071	0.827637	1
ENSG00000241792.1	RP11-501O2.1	0.113134	1	1	0.113134	Testis	0.113134	Testis	1	1	1	1.58426	1.58426	1.58426	NA	1
ENSG00000158296.13	SLC13A3	0.113267	31	10	0.0266602	Artery_Aorta	0.969155	Brain_Cortex	9.52122	8.23111e-16	0.441419	-0.868538	2.21646	0.631703	0.977349	10
ENSG00000255494.1	LINC00681	0.1133	1	1	0.1133	Skin_Sun_Exposed_Lower_leg	0.1133	Skin_Sun_Exposed_Lower_leg	1	1	1	1.58353	1.58353	1.58353	NA	1
ENSG00000204856.11	FAM216A	0.113312	34	2	0.0125009	Adipose_Visceral_Omentum	0.71	Liver	30.8056	3.03041e-15	2.00617	0.371856	2.49768	1.96505	0.346206	2
ENSG00000173706.12	HEG1	0.113351	10	8	0.06307	Pancreas	0.8748	Liver	3.44849	5.09379e-17	0.250827	-1.8587	1.45093	-0.0822828	0.948531	8
ENSG00000144597.13	EAF1	0.113369	39	6	0.07058	Kidney_Cortex	0.9633	Adipose_Visceral_Omentum	19.6201	7.07005e-16	1.11133	-1.75127	1.80817	0.00174046	0.820163	6
ENSG00000163577.7	EIF5A2	0.113402	49	6	0.0676954	Brain_Frontal_Cortex_BA9	0.954662	Heart_Left_Ventricle	26.8998	5.06276e-16	0.930595	-0.765849	1.82703	0.859576	0.883686	6
ENSG00000257496.1	RP11-474P2.4	0.113403	12	2	0.0274044	Breast_Mammary_Tissue	0.5036	Artery_Coronary	10.1722	7.1711e-20	1.66136	-0.668836	2.20571	0.776607	0.68814	2
ENSG00000261456.5	TUBB8	0.113408	10	2	0.008754	Brain_Putamen_basal_ganglia	0.8852	Ovary	7.03684	2.21981e-17	2.63821	-2.62151	1.82627	0.219053	1.20621	2
ENSG00000259200.1	RP11-718O11.1	0.113468	3	3	0.1648	Colon_Sigmoid	0.917109	Brain_Putamen_basal_ganglia	2.25731	0.149359	0.149359	-1.38911	0.595215	-0.299323	1.00647	3
ENSG00000120549.17	KIAA1217	0.113494	32	3	0.04931	Esophagus_Mucosa	0.4322	Cells_Cultured_fibroblasts	29.0102	2.78347e-15	1.01189	-1.64051	1.9659	0.630987	1.51039	3
ENSG00000242641.5	LINC00971	0.1135	1	1	0.1135	Testis	0.1135	Testis	1	1	1	1.58266	1.58266	1.58266	NA	1
ENSG00000182901.16	RGS7	0.113512	11	7	0.07146	Testis	0.9612	Kidney_Cortex	2.62609	5.25347e-18	0.65562	-1.55352	1.80254	0.730628	1.21565	7
ENSG00000128699.13	ORMDL1	0.113517	49	2	0.095469	Brain_Frontal_Cortex_BA9	0.857571	Testis	46.5052	8.30881e-16	1.67767	-1.66723	-0.179467	-1.22796	0.319187	2
ENSG00000136603.13	SKIL	0.113561	35	3	0.00634254	Breast_Mammary_Tissue	0.936275	Esophagus_Mucosa	20.015	4.61709e-16	0.881753	-2.72953	0.951578	-0.687102	0.732406	3
ENSG00000178053.17	MLF1	0.113642	47	3	0.0144007	Brain_Hypothalamus	0.9921	Brain_Spinal_cord_cervical_c-1	27.3457	4.49818e-16	8.1941	-2.44711	1.45467	-0.0618201	1.28956	3
ENSG00000174136.11	RGMB	0.113642	39	8	0.018049	Esophagus_Gastroesophageal_Junction	0.9417	Brain_Amygdala	19.6285	8.03927e-16	0.743266	-2.36461	1.93329	0.11177	1.29536	8
ENSG00000091129.19	NRCAM	0.113682	24	8	0.00159629	Brain_Hypothalamus	0.9651	Esophagus_Muscularis	9.11772	1.24027e-17	0.542454	-2.20364	3.15658	0.820339	1.55543	8
ENSG00000080293.9	SCTR	0.113694	18	7	0.01114	Pancreas	0.9077	Brain_Cortex	8.69878	2.63373e-18	0.299608	-0.655105	2.53828	1.43791	1.0723	7
ENSG00000172936.12	MYD88	0.113718	11	2	0.1654	Brain_Cortex	0.521004	Esophagus_Muscularis	10.2756	4.52271e-31	0.724357	-1.38714	0.641799	-1.20269	0.611747	2
ENSG00000175029.16	CTBP2	0.113722	36	8	0.007493	Thyroid	0.9008	Artery_Aorta	15.8506	3.32651e-16	0.55628	-1.23777	2.6741	-0.422733	0.912573	8
ENSG00000132002.7	DNAJB1	0.11376	41	2	0.0226699	Prostate	0.5238	Esophagus_Muscularis	36.4729	1.36624e-15	3.28476	-2.27895	-0.637499	-1.76788	0.298138	2
ENSG00000141391.13	PRELID3A	0.113767	45	2	0.0215404	Skin_Sun_Exposed_Lower_leg	0.740685	Brain_Putamen_basal_ganglia	39.218	1.04762e-15	2.6237	-2.29838	0.330946	-1.89829	0.469431	2
ENSG00000138798.11	EGF	0.113809	29	3	0.320086	Brain_Anterior_cingulate_cortex_BA24	0.870371	Heart_Atrial_Appendage	25.691	2.51444e-15	1.09798	-0.921288	0.99428	0.471761	0.645088	3
ENSG00000278214.1	LINC02139	0.113901	29	11	0.01445	Brain_Nucleus_accumbens_basal_ganglia	0.997703	Brain_Putamen_basal_ganglia	13.1428	5.31664e-16	0.506429	-1.61459	2.44588	0.383025	1.24247	11
ENSG00000050820.16	BCAR1	0.113906	41	5	0.03657	Brain_Cerebellar_Hemisphere	0.8632	Brain_Anterior_cingulate_cortex_BA24	22.4354	6.69605e-16	2.21897	-1.78114	2.09053	0.562903	0.890407	5
ENSG00000278925.1	AC005753.1	0.113911	42	5	0.01715	Brain_Anterior_cingulate_cortex_BA24	0.977412	Brain_Cerebellum	25.9146	4.83007e-16	1.01818	-2.38348	1.61644	-0.604937	1.17625	5
ENSG00000176956.12	LY6H	0.113928	34	4	0.0173264	Brain_Caudate_basal_ganglia	0.872609	Brain_Cerebellum	24.8923	5.96095e-16	1.48044	-2.37971	2.21962	0.139312	1.6426	4
ENSG00000149600.11	COMMD7	0.113979	45	2	0.0190592	Brain_Substantia_nigra	0.899199	Cells_Cultured_fibroblasts	40.5694	7.05726e-16	2.53326	-1.58309	2.34437	0.969922	0.527419	2
ENSG00000219545.11	UMAD1	0.114025	38	8	0.00302238	Vagina	0.913923	Muscle_Skeletal	14.7427	1.08659e-15	0.532087	-0.585813	2.96545	1.48232	0.894561	8
ENSG00000091844.7	RGS17	0.114029	18	6	0.06177	Small_Intestine_Terminal_Ileum	0.9112	Lung	8.61939	1.25257e-18	0.453946	-1.86794	0.710652	-0.356463	0.888365	6
ENSG00000169683.7	LRRC45	0.114045	49	2	0.02643	Kidney_Cortex	0.8816	Minor_Salivary_Gland	42.0587	6.70505e-16	5.17096	-2.21983	1.20762	-1.19262	0.620445	2
ENSG00000264727.1	RP11-680C21.1	0.114057	34	10	0.0788699	Stomach	0.8958	Esophagus_Gastroesophageal_Junction	13.1001	1.97426e-16	0.449815	-1.20477	1.75728	0.185349	0.760394	10
ENSG00000164414.17	SLC35A1	0.11408	39	4	0.0662302	Pituitary	0.930726	Adipose_Subcutaneous	27.5465	7.07628e-16	1.1116	-1.83686	1.42021	0.0249247	1.04864	4
ENSG00000137500.9	CCDC90B	0.114097	48	3	0.01213	Artery_Aorta	0.9401	Breast_Mammary_Tissue	33.0573	8.83209e-16	5.30813	-2.50834	2.50834	-0.236547	1.0748	3
ENSG00000141316.12	SPACA3	0.114252	8	4	0.0149671	Adipose_Visceral_Omentum	0.741913	Pancreas	5.67339	1.06989e-17	0.326812	-2.43317	0.734408	-0.277548	1.12331	4
ENSG00000092036.18	HAUS4	0.114257	47	1	0.0710522	Thyroid	0.173875	Cells_Cultured_fibroblasts	45.1036	1.1622e-15	45.1036	-1.80514	-1.35986	-1.55078	0.118057	1
ENSG00000276445.1	LLNLR-268E12.1	0.114262	16	3	0.0176	Thyroid	0.6539	Artery_Tibial	11.0106	4.60755e-17	0.816114	-2.37393	-0.448351	-1.20435	0.572965	3
ENSG00000167333.12	TRIM68	0.114267	49	1	0.0396724	Colon_Transverse	0.5565	Adrenal_Gland	43.5003	4.2864e-15	43.5003	-2.05714	0.614629	-1.43007	0.56281	1
ENSG00000214955.5	AP000318.2	0.114271	5	4	0.03812	Colon_Sigmoid	0.2668	Artery_Tibial	2.45163	3.92523e-17	0.565982	-1.43282	2.07356	0.350241	1.55028	4
ENSG00000132182.11	NUP210	0.114272	39	4	0.0734464	Lung	0.9532	Breast_Mammary_Tissue	25.9071	8.74911e-16	1.25039	-1.79005	1.34787	-0.984056	0.806714	4
ENSG00000166159.10	LRTM2	0.114381	14	3	0.1457	Brain_Cerebellar_Hemisphere	0.232008	Brain_Substantia_nigra	11.0141	2.53722e-21	0.803231	-1.45489	1.45489	0.430726	1.38927	3
ENSG00000277602.1	AC005363.11	0.1144	1	1	0.1144	Brain_Cerebellum	0.1144	Brain_Cerebellum	1	1	1	1.57872	1.57872	1.57872	NA	1
ENSG00000214688.5	C10orf105	0.114498	41	3	0.0124919	Brain_Hypothalamus	0.85874	Stomach	27.256	4.09864e-16	2.26103	-0.626023	2.49794	0.870612	0.842265	3
ENSG00000087076.8	HSD17B14	0.114527	36	2	0.03314	Heart_Left_Ventricle	0.982542	Liver	31.0835	3.05832e-15	2.41877	-1.09122	2.13038	0.916847	0.837055	2
ENSG00000159055.3	MIS18A	0.114545	26	2	0.01862	Skin_Not_Sun_Exposed_Suprapubic	0.514219	Cells_Cultured_fibroblasts	24.5017	5.06096e-16	0.989455	0.652283	2.35305	1.69542	0.270524	2
ENSG00000228048.1	RP11-598C10.1	0.1146	1	1	0.1146	Testis	0.1146	Testis	1	1	1	1.57785	1.57785	1.57785	NA	1
ENSG00000186665.9	C17orf58	0.114648	18	3	0.02544	Esophagus_Mucosa	0.4448	Adipose_Subcutaneous	10.9991	8.68282e-18	1.47338	-2.23466	-0.764113	-1.34418	0.67711	3
ENSG00000145384.3	FABP2	0.114671	9	2	0.05445	Testis	0.9823	Colon_Transverse	6.46195	2.01977e-17	2.44592	-1.67778	1.92324	1.13277	1.21136	2
ENSG00000139567.12	ACVRL1	0.114685	28	7	0.02084	Brain_Cerebellum	0.953251	Brain_Caudate_basal_ganglia	9.73081	9.01581e-16	0.511731	-2.31087	0.729003	-0.213502	0.600803	7
ENSG00000139737.21	SLAIN1	0.114867	37	2	0.03438	Whole_Blood	0.691	Colon_Transverse	30.8123	1.6706e-15	5.04713	-1.9628	2.11559	1.10696	1.43707	2
ENSG00000182224.11	CYB5D1	0.11489	44	3	0.04526	Kidney_Cortex	0.9366	Artery_Aorta	28.9712	7.48914e-16	1.25732	-1.00044	2.00223	0.608416	1.17037	3
ENSG00000116171.17	SCP2	0.114891	49	3	0.0513003	Brain_Substantia_nigra	0.996264	Esophagus_Mucosa	34.3299	7.20467e-16	3.08982	-0.588701	1.94896	0.60417	0.780313	3
ENSG00000167011.8	NAT16	0.114901	20	5	0.0376462	Brain_Cerebellum	0.997228	Brain_Spinal_cord_cervical_c-1	9.56301	3.79494e-17	0.406178	-0.340305	2.07869	0.391837	0.5134	5
ENSG00000065717.14	TLE2	0.115056	35	10	0.002511	Thyroid	0.5789	Ovary	13.3943	9.3196e-16	0.51404	-3.02201	2.65175	-0.377476	1.25385	10
ENSG00000087250.8	MT3	0.115081	41	4	0.01174	Brain_Spinal_cord_cervical_c-1	0.987842	Nerve_Tibial	29.5582	1.15142e-15	1.02617	-1.11414	2.51986	-0.0615971	0.646329	4
ENSG00000175746.6	C15orf54	0.1151	1	1	0.1151	Cells_Cultured_fibroblasts	0.1151	Cells_Cultured_fibroblasts	1	1	1	1.57568	1.57568	1.57568	NA	1
ENSG00000038532.14	CLEC16A	0.115113	22	5	0.0964754	Brain_Cerebellum	0.9663	Cells_Cultured_fibroblasts	13.5566	4.34618e-18	0.565819	-1.54726	1.66219	0.276319	1.26048	5
ENSG00000164715.5	LMTK2	0.115126	49	5	0.0286113	Skin_Not_Sun_Exposed_Suprapubic	0.981283	Brain_Cortex	32.6608	1.03125e-15	1.26679	-2.1888	1.45495	-0.451459	0.689873	5
ENSG00000178623.11	GPR35	0.115239	48	3	0.00474073	Nerve_Tibial	0.845214	Adrenal_Gland	38.3486	9.63692e-16	1.33659	-0.92557	2.82414	1.56831	0.649241	3
ENSG00000274363.1	RP11-104O19.4	0.11525	25	1	0.0312	Brain_Amygdala	0.311	Nerve_Tibial	23.8023	1.31728e-17	23.8023	1.01313	2.15451	1.54382	0.191527	1
ENSG00000163132.6	MSX1	0.115266	33	7	0.0671701	Artery_Coronary	0.986829	Small_Intestine_Terminal_Ileum	18.5439	7.1422e-16	0.73072	-1.83053	1.27358	0.161483	0.884679	7
ENSG00000156689.6	GLYATL2	0.11532	38	4	0.0129299	Spleen	0.5092	Vagina	30.3387	2.98066e-15	1.04108	-2.48569	1.30117	-1.33649	0.739947	4
ENSG00000146909.7	NOM1	0.115339	41	5	0.01106	Brain_Hippocampus	0.6517	Brain_Anterior_cingulate_cortex_BA24	17.0986	4.17665e-16	1.49147	-2.08411	2.5408	-0.0945745	1.27236	5
ENSG00000119431.9	HDHD3	0.115397	47	6	0.0114866	Pituitary	0.713266	Brain_Cortex	24.7397	2.40981e-15	0.903078	-1.36713	2.52754	1.34513	0.855782	6
ENSG00000135953.10	MFSD9	0.115428	26	5	0.01345	Adipose_Visceral_Omentum	0.9597	Vagina	14.1775	4.8345e-16	0.68356	-2.47163	0.667583	-1.42778	0.968832	5
ENSG00000248767.2	WI2-2373I1.1	0.115457	1	1	0.115457	Testis	0.115457	Testis	1	1	1	-1.57413	-1.57413	-1.57413	NA	1
ENSG00000153707.16	PTPRD	0.115463	20	8	0.0105699	Esophagus_Muscularis	0.76	Testis	9.12712	6.89499e-18	0.368088	-2.55661	1.42728	-0.908899	1.09151	8
ENSG00000273650.1	CTD-3193K9.11	0.1155	22	1	0.1155	Colon_Sigmoid	0.1155	Brain_Anterior_cingulate_cortex_BA24	22	4.25965e-18	22	-1.57395	1.57395	0.71543	1.43494	1
ENSG00000069329.16	VPS35	0.115511	32	2	0.03967	Brain_Nucleus_accumbens_basal_ganglia	0.5524	Brain_Cerebellar_Hemisphere	29.8595	2.24321e-15	2.14045	-0.594168	2.05717	-0.343799	0.713425	2
ENSG00000134765.9	DSC1	0.115522	13	4	0.0120309	Heart_Left_Ventricle	0.848	Brain_Substantia_nigra	8.58411	2.43854e-17	0.852772	-1.07651	2.51124	0.417243	0.913104	4
ENSG00000282757.3	DUXB	0.115544	9	2	0.1033	Nerve_Tibial	0.2826	Vagina	5.55523	0	3.44477	-1.62906	1.50953	-0.695021	1.15423	2
ENSG00000186891.13	TNFRSF18	0.11562	45	4	0.01607	Brain_Frontal_Cortex_BA9	0.891704	Spleen	24.8517	9.96172e-16	1.24523	-2.40732	1.19369	-0.336772	1.11073	4
ENSG00000172845.14	SP3	0.115634	27	4	0.0321	Adipose_Visceral_Omentum	0.4443	Whole_Blood	22.0894	6.8694e-16	1.07034	-2.14316	-0.764952	-1.41541	0.34879	4
ENSG00000230234.1	RP1-276N6.2	0.1157	1	1	0.1157	Muscle_Skeletal	0.1157	Muscle_Skeletal	1	1	1	1.57308	1.57308	1.57308	NA	1
ENSG00000241884.2	RP11-85I21.1	0.1157	1	1	0.1157	Testis	0.1157	Testis	1	1	1	1.57308	1.57308	1.57308	NA	1
ENSG00000238042.5	RP11-815M8.1	0.115752	2	2	0.05213	Nerve_Tibial	0.06784	Esophagus_Mucosa	1.65364	0.34636	0.34636	-1.94206	1.82607	-0.0579953	2.66447	2
ENSG00000185437.13	SH3BGR	0.11577	46	4	0.01524	Brain_Anterior_cingulate_cortex_BA24	0.998096	Artery_Aorta	37.0978	6.5114e-16	1.91916	-2.42663	1.96484	0.123271	0.683915	4
ENSG00000157315.4	TMED6	0.115829	47	4	0.0265566	Brain_Putamen_basal_ganglia	0.984051	Small_Intestine_Terminal_Ileum	28.5039	6.62493e-16	2.29618	-0.688719	2.21797	0.982901	0.729233	4
ENSG00000214402.6	LCNL1	0.115841	47	2	0.05731	Adipose_Subcutaneous	0.965511	Testis	39.268	6.07497e-16	5.2926	-1.04743	1.90094	0.602163	0.720451	2
ENSG00000160886.13	LY6K	0.115924	47	2	0.02579	Brain_Hippocampus	0.624774	Cells_EBV-transformed_lymphocytes	42.1723	1.56721e-15	2.83407	-2.22936	-0.489095	-1.56137	0.389303	2
ENSG00000198162.12	MAN1A2	0.115947	48	7	0.00775424	Brain_Spinal_cord_cervical_c-1	0.910444	Heart_Left_Ventricle	22.3191	1.9921e-15	0.826365	-1.62417	2.66259	0.817305	1.37162	7
ENSG00000228340.5	MIR646HG	0.116001	41	5	0.0557885	Ovary	0.973826	Esophagus_Muscularis	26.9831	5.60646e-16	1.10443	-0.492182	1.91268	0.886326	0.595184	5
ENSG00000160791.13	CCR5	0.116015	46	5	0.00205831	Lung	0.988595	Artery_Coronary	25.0673	6.7308e-16	1.34608	-3.08169	1.31581	-0.604462	0.931537	5
ENSG00000152061.23	RABGAP1L	0.116053	38	3	0.04139	Brain_Cerebellum	0.953879	Skin_Not_Sun_Exposed_Suprapubic	25.7224	4.54764e-16	1.50414	-1.34935	2.0396	-7.01157e-05	0.768615	3
ENSG00000258927.1	RP11-1070N10.5	0.116095	1	1	0.116095	Testis	0.116095	Testis	1	1	1	-1.57138	-1.57138	-1.57138	NA	1
ENSG00000227360.1	RP11-518I13.1	0.1162	1	1	0.1162	Testis	0.1162	Testis	1	1	1	-1.57093	-1.57093	-1.57093	NA	1
ENSG00000139193.3	CD27	0.116329	44	4	0.03086	Esophagus_Muscularis	0.778181	Minor_Salivary_Gland	21.4147	2.03827e-15	0.97603	-2.15887	2.15887	-0.00419889	1.43925	4
ENSG00000109189.12	USP46	0.11634	48	3	0.00612791	Nerve_Tibial	0.972005	Cells_EBV-transformed_lymphocytes	32.8789	1.04462e-15	1.8105	-2.74086	2.66403	0.0384903	1.20703	3
ENSG00000276085.1	CCL3L3	0.116343	11	4	0.02569	Liver	0.2857	Adipose_Visceral_Omentum	6.57795	1.68189e-18	0.305157	-1.4214	2.23087	0.297012	1.34638	4
ENSG00000105472.12	CLEC11A	0.116384	44	3	0.0247879	Heart_Atrial_Appendage	0.89379	Cells_Cultured_fibroblasts	26.3263	6.01334e-16	1.38848	-2.09694	2.24469	-0.861662	1.22691	3
ENSG00000214102.7	WEE2	0.116393	32	4	0.03491	Adipose_Visceral_Omentum	0.918478	Breast_Mammary_Tissue	24.733	2.39461e-15	1.86939	-2.1094	2.1094	-0.0638389	0.7496	4
ENSG00000180089.5	TMEM86B	0.116419	48	3	0.0675635	Brain_Anterior_cingulate_cortex_BA24	0.987182	Muscle_Skeletal	36.7797	5.37027e-16	1.63694	-1.82791	0.721005	-0.652005	0.631176	3
ENSG00000154080.13	CHST9	0.116473	13	6	0.02366	Minor_Salivary_Gland	0.7363	Nerve_Tibial	7.12371	2.90041e-17	0.569821	-2.26261	1.36664	-0.146847	1.25883	6
ENSG00000160161.9	CILP2	0.116513	45	1	0.08205	Brain_Anterior_cingulate_cortex_BA24	0.785478	Artery_Aorta	44.1359	2.31428e-15	44.1359	-1.73891	1.73891	1.16711	1.11392	1
ENSG00000129521.13	EGLN3	0.11657	11	6	0.117771	Breast_Mammary_Tissue	0.998	Small_Intestine_Terminal_Ileum	5.73067	1.574e-17	0.207617	-0.61478	1.5642	0.289559	0.625614	6
ENSG00000175073.7	VCPIP1	0.1166	43	1	0.1166	Adipose_Subcutaneous	0.1166	Adipose_Visceral_Omentum	43	1.15104e-15	43	-1.56921	1.56921	-0.401425	1.53495	1
ENSG00000233922.2	LINC01694	0.116611	27	3	0.00790492	Brain_Hypothalamus	0.9254	Testis	15.6265	4.26216e-16	1.44136	-2.6561	1.10884	-1.4262	0.971703	3
ENSG00000255394.4	C8orf49	0.116704	9	3	0.0782561	Stomach	0.901779	Pancreas	7.94911	2.61919e-17	0.318138	0.123414	1.7609	1.10314	0.616784	3
ENSG00000137522.17	RNF121	0.116745	46	1	0.102006	Brain_Cerebellar_Hemisphere	0.139135	Testis	45.7713	7.38763e-16	45.7713	1.47902	1.63521	1.56467	0.023462	1
ENSG00000099622.13	CIRBP	0.116757	7	3	0.1036	Kidney_Cortex	0.9972	Esophagus_Mucosa	5.34482	9.56637e-17	0.53473	-0.957728	1.62765	0.476142	0.842579	3
ENSG00000268205.1	CTC-444N24.11	0.11676	40	4	0.0427548	Heart_Left_Ventricle	0.964467	Nerve_Tibial	26.0489	5.70099e-16	0.941361	-2.0261	1.321	-0.286601	0.921702	4
ENSG00000132581.9	SDF2	0.1168	47	1	0.1168	Brain_Frontal_Cortex_BA9	0.1168	Kidney_Cortex	47	2.70744e-15	47	-1.56835	-1.56835	-1.56835	1.73237e-16	1
ENSG00000172123.12	SLFN12	0.116824	47	3	0.00572101	Cells_Cultured_fibroblasts	0.6678	Testis	41.081	6.8613e-16	1.8744	0.429169	2.76336	1.88225	0.458222	3
ENSG00000132470.13	ITGB4	0.116829	48	5	0.0207355	Brain_Amygdala	0.953085	Liver	22.8319	4.49568e-16	0.950899	-2.28462	2.31277	0.0802656	1.28176	5
ENSG00000180739.13	S1PR5	0.116842	49	5	0.0139007	Spleen	0.93496	Brain_Caudate_basal_ganglia	24.6699	1.56068e-15	0.944846	-2.45982	1.92173	-1.29382	0.94717	5
ENSG00000185345.18	PARK2	0.116883	42	4	0.048381	Heart_Atrial_Appendage	0.748696	Liver	18.3929	7.39339e-16	1.03644	-1.5141	1.97401	0.981309	0.800913	4
ENSG00000233919.1	RP11-372H2.1	0.1169	1	1	0.1169	Testis	0.1169	Testis	1	1	1	-1.56792	-1.56792	-1.56792	NA	1
ENSG00000184661.13	CDCA2	0.116998	23	2	0.06307	Heart_Left_Ventricle	0.7874	Liver	22.0911	1.82354e-17	0.895157	-1.8587	0.304037	-0.320132	0.356706	2
ENSG00000134812.7	GIF	0.117	1	1	0.117	Whole_Blood	0.117	Whole_Blood	1	1	1	1.56749	1.56749	1.56749	NA	1
ENSG00000013364.18	MVP	0.117016	45	2	0.0440777	Liver	0.9948	Artery_Coronary	40.9636	1.32421e-15	2.77018	-2.01335	0.563897	-0.0642235	0.543602	2
ENSG00000196458.10	ZNF605	0.117191	9	6	0.007302	Ovary	0.7848	Skin_Sun_Exposed_Lower_leg	4.55816	5.60544e-17	0.251012	-2.68275	0.273069	-1.20217	0.821064	6
ENSG00000173389.15	IQCF1	0.1173	2	1	0.1173	Brain_Nucleus_accumbens_basal_ganglia	0.1173	Brain_Cerebellum	2	0	2	1.56621	1.56621	1.56621	2.22045e-16	1
ENSG00000255874.2	LINC00346	0.11734	46	4	0.0367015	Brain_Anterior_cingulate_cortex_BA24	0.642246	Brain_Caudate_basal_ganglia	35.1658	1.1059e-15	1.4281	-2.08907	1.95971	0.550247	0.944929	4
ENSG00000167183.2	PRR15L	0.117342	49	5	0.02522	Minor_Salivary_Gland	0.986297	Pituitary	30.6573	6.06379e-16	1.06241	-2.23802	2.23802	0.407214	1.1524	5
ENSG00000115963.13	RND3	0.117349	4	2	0.04141	Skin_Not_Sun_Exposed_Suprapubic	0.8664	Artery_Tibial	2.65596	4.98357e-17	1.34404	-2.0394	1.64708	-0.0139636	1.51963	2
ENSG00000253584.1	CTD-2374C24.1	0.1174	1	1	0.1174	Testis	0.1174	Testis	1	1	1	1.56578	1.56578	1.56578	NA	1
ENSG00000076242.14	MLH1	0.117402	45	3	0.0247125	Adipose_Visceral_Omentum	0.974084	Artery_Tibial	33.0082	7.02303e-16	1.6085	-1.64002	2.24587	1.21833	1.20349	3
ENSG00000186834.3	HEXIM1	0.117553	47	6	0.00398845	Esophagus_Mucosa	0.959107	Cells_Cultured_fibroblasts	26.0554	4.78174e-16	0.869329	-1.53412	2.87907	1.55801	1.14826	6
ENSG00000118322.12	ATP10B	0.117626	34	4	0.03212	Skin_Not_Sun_Exposed_Suprapubic	0.9652	Brain_Hypothalamus	27.8399	7.79763e-16	0.939678	-1.54176	2.14291	-0.0859745	0.474678	4
ENSG00000182534.13	MXRA7	0.117684	49	3	0.002371	Ovary	0.2484	Brain_Cerebellar_Hemisphere	43.8894	4.33166e-15	1.86672	-3.03934	-1.15424	-2.01679	0.393177	3
ENSG00000196453.7	ZNF777	0.117717	28	3	0.04782	Adipose_Visceral_Omentum	0.94	Spleen	24.8934	8.07424e-16	0.986901	-0.229603	1.97896	1.4467	0.621936	3
ENSG00000178363.4	CALML3	0.117948	28	6	0.0172624	Brain_Cerebellar_Hemisphere	0.9455	Colon_Transverse	17.8666	7.15812e-16	0.63433	-2.38107	2.20634	-1.43272	1.25584	6
ENSG00000145675.14	PIK3R1	0.118076	12	2	0.1439	Artery_Coronary	0.2738	Brain_Nucleus_accumbens_basal_ganglia	10.1254	2.00529e-31	1.87463	-1.46142	1.46142	-0.791888	1.2146	2
ENSG00000040341.17	STAU2	0.118104	20	4	0.136025	Brain_Cerebellar_Hemisphere	0.883165	Skin_Sun_Exposed_Lower_leg	13.6463	1.80874e-18	0.560982	-1.49076	1.24672	-0.210239	0.961367	4
ENSG00000163382.11	NAXE	0.118123	42	2	0.03738	Whole_Blood	0.6989	Brain_Anterior_cingulate_cortex_BA24	31.5161	3.10223e-15	9.08328	-1.73608	2.08159	1.07372	1.12316	2
ENSG00000182621.17	PLCB1	0.118207	21	7	0.02984	Whole_Blood	0.9003	Liver	13.6983	3.3481e-18	0.612868	-2.17221	1.2302	-0.230675	0.731308	7
ENSG00000157110.15	RBPMS	0.11824	25	3	0.03402	Brain_Frontal_Cortex_BA9	0.8923	Esophagus_Muscularis	20.1646	4.66595e-17	0.88275	-1.74486	2.11983	1.28241	1.0205	3
ENSG00000121270.15	ABCC11	0.118268	15	2	0.04209	Brain_Cortex	0.918	Pituitary	9.39764	2.32551e-18	5.55125	-0.222532	2.03263	0.818056	0.998076	2
ENSG00000167634.12	NLRP7	0.118341	2	2	0.04737	Spleen	0.1175	Testis	1.91038	0.0896207	0.0896207	1.56535	1.98298	1.77417	0.295304	2
ENSG00000134463.14	ECHDC3	0.11835	49	4	0.00448142	Brain_Anterior_cingulate_cortex_BA24	0.960909	Uterus	35.0509	3.40039e-15	2.16706	-0.753169	2.84212	0.835763	0.739607	4
ENSG00000234300.1	LINC00229	0.118459	1	1	0.118459	Testis	0.118459	Testis	1	1	1	1.56127	1.56127	1.56127	NA	1
ENSG00000188581.8	KRTAP1-1	0.1185	3	1	0.1185	Cells_Cultured_fibroblasts	0.1185	Pancreas	3	2.25664e-16	3	-1.5611	1.5611	0.520367	1.8026	1
ENSG00000146755.10	TRIM50	0.118565	6	4	0.1931	Pancreas	0.8033	Heart_Left_Ventricle	4.16719	2.58262e-18	0.170263	-1.28928	1.30146	0.286883	0.862892	4
ENSG00000197798.8	FAM118B	0.118569	31	6	0.003777	Spleen	0.9683	Esophagus_Mucosa	16.2597	1.5025e-15	0.88145	-2.89621	1.44781	-0.410542	1.158	6
ENSG00000181143.15	MUC16	0.118599	5	4	0.01602	Skin_Not_Sun_Exposed_Suprapubic	0.6317	Lung	2.70723	2.03566e-18	0.397783	-2.17047	2.40846	0.75652	1.87829	4
ENSG00000229466.1	RP11-56I23.1	0.1186	1	1	0.1186	Testis	0.1186	Testis	1	1	1	-1.56068	-1.56068	-1.56068	NA	1
ENSG00000240996.1	RP11-80H5.7	0.118626	29	5	0.02018	Colon_Transverse	0.9455	Adrenal_Gland	17.8268	4.96858e-16	0.946998	-2.32298	1.28813	0.132713	1.0432	5
ENSG00000206559.7	ZCWPW2	0.118751	25	2	0.03953	Heart_Atrial_Appendage	0.4166	Artery_Tibial	20.9167	2.13308e-17	4.03267	-0.812334	2.05863	1.71129	0.710743	2
ENSG00000068724.15	TTC7A	0.118766	42	10	0.003927	Artery_Coronary	0.94543	Ovary	13.7554	3.95082e-16	0.656566	-2.88397	2.46328	-0.155523	1.33786	10
ENSG00000255501.1	CARD18	0.118928	6	3	0.0306814	Skin_Not_Sun_Exposed_Suprapubic	0.5554	Brain_Nucleus_accumbens_basal_ganglia	3.27328	6.8595e-17	0.877856	0.589688	2.16118	1.54104	0.537841	3
ENSG00000106992.17	AK1	0.11898	21	6	0.01226	Cells_Cultured_fibroblasts	0.843	Vagina	8.93792	1.25906e-17	0.394988	-0.721828	2.50457	0.502244	1.03115	6
ENSG00000184647.10	PRSS55	0.119008	15	4	0.0120666	Brain_Anterior_cingulate_cortex_BA24	0.8187	Breast_Mammary_Tissue	10.6004	2.21404e-17	0.816793	-2.51019	2.39237	-1.56668	1.27979	4
ENSG00000163874.10	ZC3H12A	0.119046	17	3	0.02447	Muscle_Skeletal	0.986262	Prostate	14.9191	3.70531e-18	0.64603	-2.11058	2.24967	-0.00438176	1.11828	3
ENSG00000134121.9	CHL1	0.119081	43	14	0.0280164	Testis	0.9602	Prostate	9.73568	8.31048e-16	0.358285	-1.86027	2.19706	-0.360572	1.00382	14
ENSG00000113302.4	IL12B	0.1191	4	1	0.1191	Small_Intestine_Terminal_Ileum	0.1191	Pituitary	4	2.51602e-32	4	1.55856	1.55856	1.55856	2.86658e-16	1
ENSG00000167281.18	RBFOX3	0.119154	7	4	0.04112	Ovary	0.7515	Nerve_Tibial	3.59658	1.96262e-17	0.731295	-1.30645	2.04232	0.472711	1.30372	4
ENSG00000186073.11	C15orf41	0.119173	45	5	0.00554423	Brain_Cerebellum	0.803095	Muscle_Skeletal	22.4736	6.54027e-16	0.987806	0.249343	2.77359	1.26916	0.643826	5
ENSG00000163541.11	SUCLG1	0.119208	41	5	0.0317121	Skin_Sun_Exposed_Lower_leg	0.9105	Small_Intestine_Terminal_Ileum	29.1021	8.17111e-16	0.971704	-0.470497	2.14802	0.790674	0.642376	5
ENSG00000244063.1	AC024704.2	0.119228	19	2	0.1386	Small_Intestine_Terminal_Ileum	0.937776	Esophagus_Gastroesophageal_Junction	17.2158	2.80845e-17	1.14589	-0.442362	1.48102	-0.102961	0.557477	2
ENSG00000160224.16	AIRE	0.11925	33	5	0.01768	Pituitary	0.925	Brain_Amygdala	16.7066	5.85256e-16	0.772794	-2.37225	2.37225	-0.627633	1.66455	5
ENSG00000049540.16	ELN	0.119289	26	6	0.02592	Adipose_Subcutaneous	0.8991	Liver	12.2395	5.21382e-16	0.565505	-0.532052	2.22741	0.855198	1.16236	6
ENSG00000232245.1	RP4-705F19.1	0.1193	1	1	0.1193	Testis	0.1193	Testis	1	1	1	-1.55772	-1.55772	-1.55772	NA	1
ENSG00000179262.9	RAD23A	0.119359	25	1	0.1105	Adipose_Visceral_Omentum	0.1207	Adipose_Subcutaneous	24.8685	6.25795e-18	24.8685	-1.59595	1.55184	-0.187985	1.57402	1
ENSG00000251169.2	LINC01843	0.119375	24	3	0.03162	Colon_Sigmoid	0.995436	Adrenal_Gland	19.0676	2.89109e-17	1.54817	-1.38117	2.14918	-0.592538	0.935838	3
ENSG00000115275.11	MOGS	0.119462	49	2	0.0227539	Artery_Tibial	0.191505	Brain_Spinal_cord_cervical_c-1	47.0197	6.59137e-16	1.56901	1.30614	2.27754	2.00705	0.183494	2
ENSG00000111291.8	GPRC5D	0.11954	27	7	0.1859	Brain_Putamen_basal_ganglia	0.945854	Artery_Aorta	12.2259	2.04296e-16	0.419581	-1.32281	1.24672	-0.157368	0.74475	7
ENSG00000205108.5	FAM205A	0.11954	15	6	0.02681	Vagina	0.990522	Nerve_Tibial	6.08367	5.60356e-17	0.225772	-1.79272	2.21427	0.221539	1.00715	6
ENSG00000013375.15	PGM3	0.11954	48	5	0.00191897	Artery_Tibial	0.912211	Whole_Blood	25.7029	5.67816e-16	0.950303	-3.10249	2.68065	0.762387	1.4356	5
ENSG00000271334.5	LINC02104	0.119545	17	1	0.1148	Colon_Sigmoid	0.2853	Heart_Atrial_Appendage	16.8345	2.8386e-17	16.8345	-1.57698	-1.06849	-1.54707	0.123327	1
ENSG00000206129.3	CTD-2008L17.2	0.119569	18	5	0.0161041	Thyroid	0.8572	Adipose_Subcutaneous	10.1761	1.61698e-17	0.533227	-1.77206	2.40655	-0.30979	1.02571	5
ENSG00000165643.10	SOHLH1	0.119579	9	8	0.195947	Skin_Not_Sun_Exposed_Suprapubic	0.9341	Colon_Sigmoid	2.94922	0.07238	0.171355	-0.962969	1.29319	0.116909	0.81125	8
ENSG00000267567.1	CTD-2538C1.3	0.1197	3	1	0.1197	Testis	0.1197	Brain_Cerebellum	3	0	3	1.55603	1.55603	1.55603	2.22045e-16	1
ENSG00000188483.7	IER5L	0.119729	39	2	0.0242378	Skin_Sun_Exposed_Lower_leg	0.8127	Brain_Hippocampus	31.4274	2.30834e-15	6.29044	-2.25334	2.1689	1.32774	0.947007	2
ENSG00000007392.16	LUC7L	0.119736	44	2	0.0314719	Muscle_Skeletal	0.369226	Uterus	41.3925	1.82261e-15	1.87629	0.897925	2.15105	1.4942	0.155013	2
ENSG00000128487.16	SPECC1	0.119843	48	4	0.0100571	Kidney_Cortex	0.922844	Brain_Hypothalamus	19.7954	1.82678e-15	0.81442	-2.57386	2.17141	-0.117047	1.32264	4
ENSG00000183346.6	C10orf107	0.119875	45	1	0.0521729	Liver	0.28844	Artery_Tibial	43.1303	1.48974e-15	43.1303	-1.9417	-1.06155	-1.5225	0.192501	1
ENSG00000231364.2	LINC01712	0.1199	1	1	0.1199	Testis	0.1199	Testis	1	1	1	-1.55519	-1.55519	-1.55519	NA	1
ENSG00000237342.1	AL132796.1	0.1199	1	1	0.1199	Testis	0.1199	Testis	1	1	1	-1.55519	-1.55519	-1.55519	NA	1
ENSG00000186458.4	DEFB132	0.119919	2	2	0.04297	Adipose_Visceral_Omentum	0.1	Prostate	1.89622	0.10378	0.10378	1.64485	2.024	1.83443	0.268098	2
ENSG00000169752.16	NRG4	0.119927	42	3	0.0152908	Esophagus_Mucosa	0.944267	Pituitary	31.669	9.77277e-16	3.4544	-1.5531	2.42542	0.278444	0.752622	3
ENSG00000165671.19	NSD1	0.119953	31	2	0.0389096	Artery_Aorta	0.572724	Brain_Substantia_nigra	28.0201	4.79453e-16	1.91836	-2.06514	1.98268	-1.71416	0.868107	2
ENSG00000144278.14	GALNT13	0.120017	41	10	0.0120843	Artery_Tibial	0.9942	Brain_Amygdala	11.3448	2.8544e-16	0.791422	-2.50967	1.93353	-0.0596777	1.32835	10
ENSG00000235615.2	AJ239322.1	0.12002	7	3	0.01764	Brain_Caudate_basal_ganglia	0.4346	Testis	5.39094	6.88306e-18	0.187653	-2.37309	-0.781344	-2.02033	0.599043	3
ENSG00000145794.16	MEGF10	0.120031	36	4	0.05854	Adipose_Visceral_Omentum	0.978	Adrenal_Gland	21.8083	4.80084e-16	0.905383	-1.89163	1.89163	-0.178515	1.08401	4
ENSG00000117586.10	TNFSF4	0.120154	12	5	0.07738	Artery_Aorta	0.9362	Liver	4.46273	2.1706e-17	0.5661	-1.76609	1.76609	0.393851	1.07185	5
ENSG00000132589.15	FLOT2	0.120208	43	2	0.03955	Heart_Atrial_Appendage	0.887633	Esophagus_Mucosa	38.577	2.23276e-15	3.55944	-2.05842	1.34756	0.985372	0.780109	2
ENSG00000196859.7	KRT39	0.120216	5	2	0.03593	Small_Intestine_Terminal_Ileum	0.4256	Brain_Cerebellum	3.94228	0.00274625	0.947317	0.796744	2.09772	1.75213	0.540783	2
ENSG00000165644.10	COMTD1	0.120332	48	2	0.00363772	Testis	0.9073	Whole_Blood	42.6754	7.96088e-16	3.05139	0.116445	2.90798	1.65243	0.395738	2
ENSG00000276070.4	CCL4L2	0.120349	16	5	0.03063	Liver	0.7045	Adipose_Subcutaneous	8.91173	2.7907e-17	0.347259	-1.4214	2.16185	-0.185411	1.5141	5
ENSG00000092208.16	GEMIN2	0.120363	44	5	0.01624	Colon_Transverse	0.885	Prostate	17.9336	8.03169e-16	1.47349	-2.40348	1.08163	-0.827403	0.903379	5
ENSG00000179066.7	CTD-2527I21.15	0.120364	18	4	0.04415	Brain_Spinal_cord_cervical_c-1	0.2791	Stomach	12.6454	3.97449e-17	0.737368	-2.01266	2.01266	-1.26842	1.25202	4
ENSG00000273542.1	HIST1H4K	0.120428	7	1	0.118427	Small_Intestine_Terminal_Ileum	0.1223	Whole_Blood	6.98957	8.29969e-18	6.98957	1.54519	1.56141	1.55182	0.00828503	1
ENSG00000006704.10	GTF2IRD1	0.120509	14	6	0.01532	Adipose_Subcutaneous	0.7139	Brain_Putamen_basal_ganglia	7.3283	2.97404e-17	0.470873	-1.75406	2.42472	0.773264	1.2405	6
ENSG00000104907.12	TRMT1	0.120523	24	4	0.03205	Brain_Caudate_basal_ganglia	0.938156	Thyroid	19.4254	1.36123e-17	0.849321	-2.14379	0.63965	-1.76771	0.809068	4
ENSG00000124787.13	RPP40	0.120526	43	5	0.0412277	Heart_Left_Ventricle	0.8923	Whole_Blood	21.1342	5.93411e-16	1.3877	-1.41523	2.04123	0.787734	0.876564	5
ENSG00000270806.1	C17orf50	0.120563	38	3	0.006364	Stomach	0.9542	Nerve_Tibial	28.8916	1.20241e-15	1.53664	-0.0574333	2.72841	1.2848	0.552762	3
ENSG00000152683.14	SLC30A6	0.120584	35	5	0.106595	Esophagus_Mucosa	0.946	Adrenal_Gland	17.2134	6.03066e-16	0.672257	-0.0677307	1.61369	0.858518	0.521911	5
ENSG00000277075.2	HIST1H2AE	0.120633	29	3	0.09921	Colon_Sigmoid	0.9097	Skin_Sun_Exposed_Lower_leg	21.2532	8.5383e-16	1.0853	-1.44878	1.6487	0.267262	1.02187	3
ENSG00000181652.19	ATG9B	0.120685	42	8	0.0263119	Brain_Cerebellum	0.975358	Cells_EBV-transformed_lymphocytes	19.566	1.19173e-15	0.740616	-2.22158	1.72366	-0.0767764	0.802745	8
ENSG00000227681.5	RP11-307P5.1	0.1208	1	1	0.1208	Testis	0.1208	Testis	1	1	1	-1.55142	-1.55142	-1.55142	NA	1
ENSG00000162852.13	CNST	0.12086	28	6	0.01854	Artery_Tibial	0.9586	Thyroid	18.6183	1.79809e-15	0.702384	-2.35465	0.0519105	-1.15257	0.411882	6
ENSG00000253140.1	RP11-567J20.3	0.120911	2	2	0.04179	Small_Intestine_Terminal_Ileum	0.6111	Spleen	1.11023	0.889771	0.889771	0.508504	2.03561	1.27205	1.07982	2
ENSG00000142867.12	BCL10	0.120951	44	5	0.008925	Breast_Mammary_Tissue	0.975923	Uterus	21.1327	2.0259e-15	0.817011	-2.61491	1.86297	-0.760711	1.29251	5
ENSG00000226995.7	LINC00658	0.120952	15	6	0.04593	Brain_Cortex	0.965896	Brain_Cerebellar_Hemisphere	9.56081	3.11265e-17	0.366106	-1.84491	1.99604	0.0546194	0.903724	6
ENSG00000088543.14	C3orf18	0.120985	25	2	0.0005987	Esophagus_Muscularis	0.2692	Colon_Transverse	16.8325	3.14541e-18	7.85151	-3.4322	-1.10491	-1.64102	0.49703	2
ENSG00000142444.6	TIMM29	0.120992	23	3	0.02795	Adrenal_Gland	0.9757	Brain_Substantia_nigra	18.459	2.92728e-18	1.69426	-2.19799	0.761765	-1.40727	0.89897	3
ENSG00000185947.14	ZNF267	0.121	48	1	0.121	Brain_Substantia_nigra	0.121	Esophagus_Muscularis	48	1.12907e-15	48	-1.55059	1.55059	-1.42137	0.626255	1
ENSG00000120242.3	IFNA8	0.12113	2	1	0.1114	Brain_Cerebellar_Hemisphere	0.134481	Brain_Cerebellum	1.98518	0.0148174	1.98518	1.49666	1.59193	1.5443	0.0673663	1
ENSG00000256806.5	C17orf100	0.121245	43	4	0.1106	Prostate	0.959072	Thyroid	22.3784	5.34081e-16	1.1267	-1.59193	1.5955	0.115768	0.825826	4
ENSG00000121318.2	TAS2R10	0.121347	20	4	0.1418	Brain_Frontal_Cortex_BA9	0.9844	Nerve_Tibial	15.0606	5.2359e-17	0.631709	-1.46912	1.46912	0.0895022	0.670504	4
ENSG00000142959.4	BEST4	0.121409	32	2	0.1388	Brain_Caudate_basal_ganglia	0.9709	Skin_Sun_Exposed_Lower_leg	27.8725	1.10035e-15	3.63319	-1.48027	1.48027	-0.256782	1.12738	2
ENSG00000167749.11	KLK4	0.121447	18	6	0.0206241	Brain_Cerebellum	0.944	Breast_Mammary_Tissue	11.8581	8.34798e-17	0.512952	-2.3148	1.87234	-0.296095	0.939275	6
ENSG00000066230.10	SLC9A3	0.121536	46	3	0.01409	Kidney_Cortex	0.97294	Spleen	35.1643	3.45007e-15	2.2578	-0.503234	2.45496	0.773797	0.685091	3
ENSG00000249381.1	LINC00500	0.121573	11	1	0.11253	Brain_Hippocampus	0.16808	Brain_Cortex	10.9918	9.14488e-18	10.9918	-1.58693	-1.3784	-1.54758	0.0577623	1
ENSG00000140406.3	MESDC1	0.121622	33	2	0.03289	Brain_Cerebellum	0.1043	Brain_Anterior_cingulate_cortex_BA24	30.2928	6.52923e-16	1.22617	-2.13342	2.13342	-1.73648	0.988474	2
ENSG00000095932.6	SMIM24	0.121656	35	6	0.01975	Pancreas	0.986591	Pituitary	19.9602	6.27945e-16	0.715947	-1.1348	2.33106	-0.0192611	0.720221	6
ENSG00000106052.13	TAX1BP1	0.121678	37	5	0.0537	Liver	0.8708	Colon_Sigmoid	22.9724	1.01088e-15	0.845453	-1.92925	1.92925	0.585801	0.965472	5
ENSG00000168959.14	GRM5	0.1217	1	1	0.1217	Brain_Cerebellum	0.1217	Brain_Cerebellum	1	1	1	-1.54768	-1.54768	-1.54768	NA	1
ENSG00000122545.18	2007-09-01	0.121734	33	2	0.041908	Skin_Sun_Exposed_Lower_leg	0.8878	Stomach	23.222	2.26103e-15	8.68189	-2.03443	0.311001	-1.4332	0.712261	2
ENSG00000128059.8	PPAT	0.121735	49	3	0.0135416	Adipose_Subcutaneous	0.573617	Esophagus_Mucosa	38.2046	8.54209e-16	2.55112	-1.53412	2.4692	1.82414	0.677158	3
ENSG00000111231.8	GPN3	0.121763	41	2	0.03351	Small_Intestine_Terminal_Ileum	0.71	Spleen	29.7713	7.71184e-16	10.1665	-2.12592	1.98883	0.298676	1.75868	2
ENSG00000259705.1	RP11-227D13.1	0.121853	41	3	0.0727645	Cells_EBV-transformed_lymphocytes	0.594724	Pituitary	32.1303	8.59088e-16	1.80489	-1.30381	1.79431	0.705683	0.467409	3
ENSG00000267405.1	CTC-296K1.4	0.121904	29	3	0.144219	Artery_Coronary	0.924943	Adipose_Subcutaneous	21.9061	6.09768e-16	1.92409	-1.46026	1.22573	-0.6837	0.72869	3
ENSG00000143167.11	GPA33	0.121974	32	7	0.0167907	Brain_Cerebellar_Hemisphere	0.922233	Nerve_Tibial	12.8259	5.87875e-16	0.438537	-2.39126	1.54854	-0.808995	0.966899	7
ENSG00000125508.3	SRMS	0.121986	9	3	0.04529	Minor_Salivary_Gland	0.4054	Ovary	5.78594	3.176e-17	0.361633	-1.38199	2.00195	1.00525	1.24768	3
ENSG00000260876.5	LINC01229	0.122028	23	8	0.008438	Artery_Aorta	0.842707	Skin_Sun_Exposed_Lower_leg	8.79488	1.36236e-18	0.377154	-2.63402	2.63402	0.262469	1.75332	8
ENSG00000160285.14	LSS	0.12206	44	5	0.16902	Brain_Putamen_basal_ganglia	0.8668	Cells_EBV-transformed_lymphocytes	26.6425	2.49059e-15	0.985065	-0.987335	1.37536	0.325698	0.687305	5
ENSG00000143476.17	DTL	0.12223	48	3	0.0711819	Brain_Cerebellum	0.994472	Brain_Nucleus_accumbens_basal_ganglia	23.3597	7.39756e-16	5.94043	-1.80432	1.79923	0.0586072	1.13011	3
ENSG00000250821.2	RP11-345F18.1	0.122253	10	3	0.0342858	Adipose_Visceral_Omentum	0.8259	Brain_Putamen_basal_ganglia	7.41349	6.7391e-19	0.678475	-2.11669	0.219963	-0.445139	0.620745	3
ENSG00000165272.14	AQP3	0.122287	46	7	0.00936349	Brain_Frontal_Cortex_BA9	0.989255	Heart_Left_Ventricle	25.2166	2.46105e-15	1.04507	-2.56228	2.59849	0.916081	1.07058	7
ENSG00000112031.15	MTRF1L	0.122332	41	2	0.0184786	Lung	0.5384	Testis	35.4181	7.00254e-16	4.72931	-0.662423	2.35589	1.31146	0.78638	2
ENSG00000183715.13	OPCML	0.12235	6	4	0.0183	Esophagus_Gastroesophageal_Junction	0.3589	Brain_Putamen_basal_ganglia	2.03473	1.21468e-16	0.606043	-0.917463	2.35949	1.10851	1.11023	4
ENSG00000149823.8	VPS51	0.122361	39	3	0.0446738	Adipose_Subcutaneous	0.819484	Brain_Substantia_nigra	34.7862	1.32678e-15	1.37032	-1.61183	2.00771	0.685772	1.31419	3
ENSG00000134440.11	NARS	0.12237	47	3	0.0602553	Brain_Cortex	0.9591	Brain_Amygdala	31.7564	6.59888e-16	3.16965	-1.82613	1.87892	0.552999	1.30459	3
ENSG00000168907.13	PLA2G4F	0.122378	7	5	0.126174	Esophagus_Mucosa	0.712735	Skin_Sun_Exposed_Lower_leg	3.78743	0.00753396	0.142756	-1.28871	1.52937	0.00790366	0.960066	5
ENSG00000251339.5	RP11-506N2.1	0.1224	1	1	0.1224	Testis	0.1224	Testis	1	1	1	1.54478	1.54478	1.54478	NA	1
ENSG00000135298.13	ADGRB3	0.122553	12	8	0.135167	Brain_Hippocampus	0.9705	Spleen	5.11488	2.33823e-18	0.198459	-1.38772	1.49403	0.178712	0.905216	8
ENSG00000196151.10	WDSUB1	0.122579	49	2	0.0127054	Artery_Aorta	0.860577	Whole_Blood	44.3351	7.03168e-16	2.24257	-2.49192	0.175639	-1.77676	0.525902	2
ENSG00000105856.13	HBP1	0.122589	31	2	0.0263381	Colon_Sigmoid	0.9246	Artery_Aorta	19.889	5.6993e-16	9.9564	-2.22119	1.3091	-1.27659	1.02084	2
ENSG00000041880.14	PARP3	0.122595	39	5	0.0355493	Adipose_Subcutaneous	0.856992	Minor_Salivary_Gland	24.1025	6.68004e-16	0.806132	-0.485108	2.10204	1.74301	0.615834	5
ENSG00000105711.11	SCN1B	0.122604	49	4	0.0421205	Skin_Sun_Exposed_Lower_leg	0.8154	Cells_Cultured_fibroblasts	28.0157	2.13485e-15	1.11595	-1.98417	2.03233	-0.216115	1.12109	4
ENSG00000166262.15	FAM227B	0.122622	48	5	0.0471051	Lung	0.981927	Cells_Cultured_fibroblasts	25.4972	9.05682e-16	1.43779	-1.72023	1.98535	0.58769	1.30352	5
ENSG00000091140.13	DLD	0.122673	46	2	0.0164389	Minor_Salivary_Gland	0.8953	Adrenal_Gland	28.5046	6.81844e-16	15.6136	-2.39902	0.605097	-1.14107	0.897231	2
ENSG00000162664.16	ZNF326	0.122707	16	5	0.03752	Esophagus_Mucosa	0.9325	Brain_Hippocampus	8.50131	6.42609e-20	0.60765	-2.08006	1.85577	0.417938	0.992455	5
ENSG00000165757.8	KIAA1462	0.122795	11	6	0.05715	Artery_Tibial	0.8554	Cells_Cultured_fibroblasts	5.91713	6.87531e-17	0.307607	-1.90216	1.67737	-0.686347	0.993161	6
ENSG00000168297.15	PXK	0.122826	49	6	0.0180576	Ovary	0.9944	Testis	26.7092	9.99683e-16	1.61705	-1.30859	2.36444	0.649866	0.742254	6
ENSG00000160703.15	NLRX1	0.122956	19	4	0.04086	Brain_Cerebellum	0.916669	Brain_Cortex	13.3816	1.64574e-18	0.52519	-2.04495	1.34045	-0.432668	0.870738	4
ENSG00000237595.3	RP11-112L6.3	0.122966	34	2	0.0279343	Colon_Transverse	0.5141	Testis	31.6481	4.88875e-16	1.37603	0.652467	2.19821	1.59461	0.346172	2
ENSG00000185274.11	WBSCR17	0.12297	36	11	0.00692676	Heart_Atrial_Appendage	0.99627	Esophagus_Gastroesophageal_Junction	10.8734	9.19701e-16	0.388883	-2.70035	1.9659	-0.392308	1.01468	11
ENSG00000165887.11	ANKRD2	0.122994	37	2	0.0475091	Liver	0.8458	Muscle_Skeletal	33.773	7.18349e-16	1.89891	-1.97396	1.98173	-1.66894	0.762162	2
ENSG00000253301.5	LINC01606	0.123053	9	3	0.235075	Testis	0.9642	Brain_Anterior_cingulate_cortex_BA24	4.57463	7.00364e-18	0.222639	-1.18739	0.907068	0.111358	0.757491	3
ENSG00000164651.16	SP8	0.123058	10	4	0.1265	Vagina	0.832121	Skin_Not_Sun_Exposed_Suprapubic	6.93368	4.51116e-17	0.373935	-1.30351	1.52805	0.698286	0.795076	4
ENSG00000269489.1	RP11-98D18.17	0.123176	27	2	0.05284	Liver	0.965995	Adrenal_Gland	23.769	1.65509e-15	3.1432	-0.775236	1.93623	0.664984	0.825525	2
ENSG00000132437.17	DDC	0.123193	8	4	0.03724	Minor_Salivary_Gland	0.9753	Small_Intestine_Terminal_Ileum	5.04864	3.38366e-17	0.622374	-2.08312	1.54912	-0.0718019	1.10691	4
ENSG00000121289.17	CEP89	0.123213	47	5	0.0130986	Artery_Aorta	0.994	Small_Intestine_Terminal_Ileum	31.6841	1.06927e-15	1.66162	-2.48108	0.148181	-1.49787	0.798482	5
ENSG00000180190.11	TDRP	0.123224	29	8	0.003419	Brain_Frontal_Cortex_BA9	0.9711	Heart_Left_Ventricle	14.1321	4.7477e-16	0.763326	-2.92732	1.2815	-0.835508	1.1493	8
ENSG00000128833.12	MYO5C	0.123319	47	3	0.01141	Colon_Sigmoid	0.963761	Brain_Hippocampus	35.998	1.07036e-15	1.55549	-2.52988	0.858062	-0.82084	0.666227	3
ENSG00000108175.16	ZMIZ1	0.123353	35	6	0.003347	Thyroid	0.996526	Brain_Frontal_Cortex_BA9	24.3893	1.00852e-15	0.91998	-2.93393	0.730966	-0.0541417	0.715979	6
ENSG00000147679.11	UTP23	0.123371	48	4	0.0373068	Testis	0.998672	Small_Intestine_Terminal_Ileum	30.5258	1.11576e-15	2.83235	-2.08151	2.08239	-0.0760957	1.10255	4
ENSG00000118260.14	CREB1	0.123385	2	2	0.08142	Cells_Cultured_fibroblasts	0.2771	Heart_Atrial_Appendage	1.00872	0.991284	0.991284	-1.74251	-1.08686	-1.41468	0.463614	2
ENSG00000239922.1	RP11-71N10.1	0.1234	17	1	0.1234	Brain_Anterior_cingulate_cortex_BA24	0.1234	Brain_Hippocampus	17	2.45227e-17	17	-1.54066	-1.54066	-1.54066	2.93737e-16	1
ENSG00000170881.4	RNF139	0.123401	28	3	0.0907994	Minor_Salivary_Gland	0.7849	Lung	24.5859	1.08626e-15	0.990509	-1.6912	1.41047	-1.14229	0.779002	3
ENSG00000133101.9	CCNA1	0.123575	37	4	0.0256335	Adipose_Subcutaneous	0.9497	Adrenal_Gland	27.1921	5.48835e-16	0.949326	-1.173	2.23172	-0.230082	0.561456	4
ENSG00000268673.3	LLNLR-249E10.1	0.123599	8	1	0.12359	Brain_Cerebellum	0.1236	Brain_Amygdala	8	5.66155e-17	8	1.53984	1.53988	1.53984	1.51773e-05	1
ENSG00000176907.4	C8orf4	0.123664	46	5	0.00509278	Cells_EBV-transformed_lymphocytes	0.705975	Uterus	25.4787	6.2743e-16	1.26771	-2.16652	2.80111	-1.08787	0.949109	5
ENSG00000235608.1	NKX1-1	0.1237	2	1	0.1237	Testis	0.1237	Pituitary	2	0	2	1.53943	1.53943	1.53943	2.22045e-16	1
ENSG00000243943.9	ZNF512	0.123792	11	3	0.02981	Thyroid	0.4656	Spleen	8.48491	2.89733e-18	0.511339	-0.806421	2.17261	-0.514665	0.891961	3
ENSG00000177917.10	ARL6IP6	0.123805	49	2	0.0375622	Brain_Cerebellar_Hemisphere	0.781	Artery_Aorta	43.5208	1.20253e-15	4.19221	-2.0796	-0.278016	-1.80561	0.401045	2
ENSG00000272871.1	RP11-408A13.4	0.123934	48	4	0.101283	Adrenal_Gland	0.979917	Heart_Atrial_Appendage	37.6642	3.71153e-15	1.38169	-0.865646	1.63867	0.297954	0.613194	4
ENSG00000100448.3	CTSG	0.123944	40	5	0.00255473	Uterus	0.973072	Nerve_Tibial	19.3197	9.47593e-16	0.685869	-3.01678	1.65192	-1.16728	0.990836	5
ENSG00000105889.14	STEAP1B	0.124045	16	6	0.0276	Brain_Amygdala	0.9357	Brain_Caudate_basal_ganglia	7.73546	1.2253e-16	0.534036	-2.20293	-0.0806755	-1.43325	0.626159	6
ENSG00000139410.14	SDSL	0.124079	42	1	0.109861	Ovary	0.5193	Kidney_Cortex	39.3089	1.19549e-15	39.3089	-1.59882	1.57829	-1.40376	0.513569	1
ENSG00000084764.10	MAPRE3	0.124102	28	1	0.1058	Adipose_Subcutaneous	0.271	Spleen	27.5178	7.64174e-16	27.5178	-1.61736	1.61736	-1.17546	1.00213	1
ENSG00000223956.2	LINC01767	0.124148	3	2	0.04123	Pancreas	0.4959	Lung	2.15326	0	0.846744	-2.04121	-0.680955	-1.58779	0.785343	2
ENSG00000226101.1	LINC02097	0.124149	24	3	0.0172949	Minor_Salivary_Gland	0.6979	Brain_Hypothalamus	13.9086	4.08553e-18	3.02488	0.388157	2.38038	1.23077	0.673302	3
ENSG00000271967.1	RP11-134K13.4	0.124149	48	2	0.00727591	Esophagus_Mucosa	0.313115	Minor_Salivary_Gland	43.4693	2.09696e-15	1.98687	-2.68395	-1.00871	-1.78185	0.354106	2
ENSG00000053328.8	METTL24	0.124153	44	2	0.036724	Testis	0.970754	Prostate	35.5404	1.00016e-15	6.7726	-1.30763	2.08882	1.40052	0.542644	2
ENSG00000260896.5	LINC02170	0.124156	26	8	0.03743	Pituitary	0.9326	Brain_Cortex	10.5123	7.41066e-16	0.504413	-2.08104	1.76807	-0.449987	0.858347	8
ENSG00000263567.1	RP11-805L22.3	0.12419	1	1	0.12419	Testis	0.12419	Testis	1	1	1	1.53742	1.53742	1.53742	NA	1
ENSG00000232310.6	RP11-557H15.4	0.124231	9	5	0.02606	Brain_Putamen_basal_ganglia	0.8809	Brain_Hippocampus	4.28877	8.63052e-17	0.679285	-2.22532	2.0712	-0.0547405	1.41491	5
ENSG00000273802.2	HIST1H2BG	0.124267	42	3	0.0197365	Whole_Blood	0.7598	Heart_Atrial_Appendage	22.1157	6.1837e-16	1.65244	-1.44556	2.33132	1.02379	1.17337	3
ENSG00000003509.15	NDUFAF7	0.124327	45	7	0.0667057	Cells_EBV-transformed_lymphocytes	0.991894	Adipose_Subcutaneous	22.4519	4.1696e-16	0.853629	-1.83014	1.83365	-0.661507	1.33188	7
ENSG00000231114.1	AC078842.4	0.1244	1	1	0.1244	Testis	0.1244	Testis	1	1	1	1.53656	1.53656	1.53656	NA	1
ENSG00000172183.14	ISG20	0.124401	41	8	0.097992	Pancreas	0.9864	Heart_Atrial_Appendage	14.0114	6.93467e-16	0.682642	-1.12923	1.65467	0.327822	0.582419	8
ENSG00000174963.17	ZIC4	0.124411	19	5	0.04588	Brain_Cerebellum	0.631664	Skin_Sun_Exposed_Lower_leg	10.1783	2.37824e-17	0.565837	-1.9965	1.22628	-0.884838	1.11888	5
ENSG00000172201.11	ID4	0.124493	14	8	0.02476	Thyroid	0.893714	Esophagus_Mucosa	7.5077	5.28781e-17	0.383508	-2.24513	1.88723	0.465699	1.40781	8
ENSG00000253287.1	RP11-281N10.1	0.1245	1	1	0.1245	Testis	0.1245	Testis	1	1	1	1.53616	1.53616	1.53616	NA	1
ENSG00000256994.1	RP11-871F6.3	0.1245	1	1	0.1245	Testis	0.1245	Testis	1	1	1	-1.53616	-1.53616	-1.53616	NA	1
ENSG00000245017.2	RP11-181C3.1	0.124559	40	6	0.0471907	Heart_Atrial_Appendage	0.9763	Adipose_Visceral_Omentum	19.0078	8.71167e-16	0.839616	-1.98458	1.65961	0.343677	1.16262	6
ENSG00000228408.6	RP1-111D6.3	0.124584	16	3	0.0109786	Brain_Frontal_Cortex_BA9	0.9084	Nerve_Tibial	11.5341	3.46236e-18	0.590019	-2.54338	1.52244	-1.17197	1.22569	3
ENSG00000145888.10	GLRA1	0.124629	2	1	0.1013	Brain_Cerebellar_Hemisphere	0.1609	Brain_Cerebellum	1.96032	0.0396848	1.96032	-1.63858	-1.40205	-1.52032	0.167254	1
ENSG00000062716.12	VMP1	0.124709	45	2	0.0327632	Pancreas	0.595053	Spleen	33.7347	1.62752e-15	11.0681	-1.50432	2.13497	0.822488	1.2825	2
ENSG00000070601.9	FRMPD1	0.124728	37	8	0.01843	Brain_Hippocampus	0.901552	Pancreas	15.796	3.16627e-16	0.632917	-2.35686	0.724929	-0.929199	0.848595	8
ENSG00000185305.10	ARL15	0.124733	38	7	0.00776257	Vagina	0.935138	Testis	14.2367	7.13612e-16	0.593765	-1.22387	2.66223	0.309734	0.854249	7
ENSG00000162676.11	GFI1	0.124768	30	2	0.05676	Small_Intestine_Terminal_Ileum	0.992398	Thyroid	25.1653	1.05709e-15	4.26059	-1.90515	1.44059	-0.218267	1.33491	2
ENSG00000173818.16	ENDOV	0.12477	43	8	0.0153489	Small_Intestine_Terminal_Ileum	0.967293	Muscle_Skeletal	19.675	1.0794e-15	0.671007	-1.02539	2.42404	0.469096	0.700304	8
ENSG00000258819.1	RP11-7F17.3	0.124775	46	2	0.03153	Brain_Hippocampus	0.902805	Stomach	40.9139	1.05458e-15	3.39201	-2.15032	0.238622	-0.0713709	0.619558	2
ENSG00000160113.5	NR2F6	0.124803	21	8	0.002102	Adrenal_Gland	0.9808	Brain_Cerebellar_Hemisphere	7.7063	1.02516e-17	0.454626	-3.07543	1.21413	-0.387512	1.11822	8
ENSG00000179271.2	GADD45GIP1	0.124832	2	2	0.08926	Testis	0.122	Brain_Nucleus_accumbens_basal_ganglia	1.27063	0.729375	0.729375	1.54643	1.69931	1.62287	0.108103	2
ENSG00000103249.17	CLCN7	0.124865	45	4	0.06904	Brain_Hippocampus	0.958013	Brain_Cerebellum	29.7148	2.91087e-15	2.04842	-0.839124	1.81816	0.398502	0.749815	4
ENSG00000086967.9	MYBPC2	0.124958	21	3	0.02612	Skin_Sun_Exposed_Lower_leg	0.776068	Brain_Cortex	18.6767	6.19618e-17	0.765982	-0.710652	2.22442	0.108654	0.763976	3
ENSG00000174165.7	ZDHHC24	0.124967	31	4	0.0434118	Brain_Frontal_Cortex_BA9	0.971	Adipose_Subcutaneous	16.3695	5.58725e-16	0.869195	-2.01973	1.75266	-0.72329	1.12718	4
ENSG00000267922.1	AC007193.6	0.124976	21	3	0.02801	Brain_Putamen_basal_ganglia	0.527914	Skin_Sun_Exposed_Lower_leg	14.7253	4.50104e-17	0.913144	-2.19715	2.19715	-1.07477	0.917693	3
ENSG00000282375.1	RP11-43A14.2	0.124986	10	5	0.04651	Brain_Caudate_basal_ganglia	0.8308	Brain_Anterior_cingulate_cortex_BA24	7.10288	2.0594e-17	0.345968	-1.99074	1.72836	-0.215334	0.931751	5
ENSG00000189319.13	FAM53B	0.124997	21	5	0.0052195	Cells_Cultured_fibroblasts	0.9723	Esophagus_Mucosa	11.0283	3.57403e-18	0.378003	-2.79317	2.56391	-0.466327	1.29828	5
ENSG00000134684.10	YARS	0.125012	49	2	0.03666	Minor_Salivary_Gland	0.988162	Heart_Atrial_Appendage	31.6596	8.43981e-16	16.883	-2.08953	2.08953	0.525288	1.21718	2
ENSG00000255142.1	AP006621.6	0.125044	26	4	0.05994	Nerve_Tibial	0.992416	Liver	14.9947	1.35195e-15	0.991096	-0.155534	1.88123	0.456147	0.486451	4
ENSG00000099204.18	ABLIM1	0.125191	30	8	0.004409	Esophagus_Mucosa	0.9461	Brain_Putamen_basal_ganglia	14.648	7.96616e-16	0.624373	-2.06514	2.84731	0.0127507	1.08827	8
ENSG00000158955.10	WNT9B	0.125217	5	5	0.01109	Skin_Not_Sun_Exposed_Suprapubic	0.5511	Heart_Atrial_Appendage	2.08019	0.108416	0.108416	-1.17975	2.53985	-0.176443	1.5329	5
ENSG00000172367.15	PDZD3	0.125265	33	5	0.130456	Vagina	0.721872	Testis	19.7278	7.03099e-16	0.767625	-1.47728	1.5123	0.848745	0.799085	5
ENSG00000250889.2	LINC01336	0.125331	31	5	0.011239	Artery_Aorta	0.669011	Nerve_Tibial	21.1361	5.43765e-16	1.00476	-2.53518	0.648084	-1.54559	0.677775	5
ENSG00000204301.6	NOTCH4	0.125395	49	3	0.0189324	Brain_Cerebellar_Hemisphere	0.867241	Adrenal_Gland	37.1013	3.65491e-15	2.33195	-2.34686	1.4596	-1.47648	0.837788	3
ENSG00000250681.1	RP3-368B9.2	0.1254	1	1	0.1254	Testis	0.1254	Testis	1	1	1	-1.5325	-1.5325	-1.5325	NA	1
ENSG00000108406.9	DHX40	0.125481	43	1	0.127	Adrenal_Gland	0.1333	Brain_Hypothalamus	42.5774	4.14941e-15	42.5774	1.50121	1.52604	1.52546	0.00378574	1
ENSG00000139187.9	KLRG1	0.125636	44	4	0.001222	Lung	0.89176	Whole_Blood	25.9467	2.48018e-15	2.49669	-1.3201	3.23369	0.469333	1.04213	4
ENSG00000137409.19	MTCH1	0.125727	43	7	0.02892	Nerve_Tibial	0.985535	Brain_Nucleus_accumbens_basal_ganglia	22.992	1.00678e-15	0.847428	-2.18458	1.80877	-0.640284	0.859084	7
ENSG00000106278.11	PTPRZ1	0.125812	27	4	0.01245	Breast_Mammary_Tissue	0.9927	Lung	11.4251	4.06814e-16	0.465382	-2.49913	2.49913	-0.598976	1.64574	4
ENSG00000143867.6	OSR1	0.125866	29	4	0.01036	Adipose_Subcutaneous	0.944874	Esophagus_Muscularis	14.4725	1.36881e-15	0.957848	-2.56358	2.56358	0.596874	1.66635	4
ENSG00000106302.9	HYAL4	0.125945	9	5	0.0348	Cells_EBV-transformed_lymphocytes	0.9642	Minor_Salivary_Gland	4.08569	1.55667e-16	0.206207	-2.11068	1.99788	0.0856981	1.56034	5
ENSG00000205155.7	PSENEN	0.126016	47	4	0.01008	Colon_Transverse	0.7171	Artery_Coronary	20.8374	1.21967e-15	3.18742	-2.57307	0.391943	-0.569641	0.695275	4
ENSG00000149922.10	TBX6	0.126021	49	2	0.06382	Liver	0.904903	Adrenal_Gland	42.1094	1.58772e-15	5.73719	-1.40474	1.85344	0.935306	0.777999	2
ENSG00000204161.13	C10orf128	0.126076	41	6	0.0453517	Nerve_Tibial	0.835114	Heart_Left_Ventricle	17.7389	1.08442e-15	1.32646	-1.69524	2.00138	0.214477	1.01851	6
ENSG00000100814.17	CCNB1IP1	0.126113	39	4	0.0228	Brain_Caudate_basal_ganglia	0.6225	Artery_Coronary	31.5717	4.28674e-16	1.23676	0.49231	2.27677	1.39653	0.503759	4
ENSG00000164171.10	ITGA2	0.12616	45	9	0.0304855	Testis	0.998957	Artery_Coronary	20.2632	6.34176e-16	0.716681	-2.14279	2.16372	0.508729	0.868108	9
ENSG00000138614.14	INTS14	0.126171	46	3	0.0373216	Adrenal_Gland	0.9611	Brain_Hypothalamus	33.935	5.78962e-16	2.42144	-1.4743	2.08223	1.29807	0.665184	3
ENSG00000164220.6	F2RL2	0.126176	40	4	0.008689	Artery_Coronary	0.996456	Heart_Left_Ventricle	29.4975	5.03255e-16	1.08944	-2.62405	0.677195	-0.543962	0.68884	4
ENSG00000256988.1	RP11-234B24.4	0.126191	2	2	0.07838	Cells_EBV-transformed_lymphocytes	0.6362	Spleen	1.689	0.311002	0.311002	-1.76016	-0.473018	-1.11659	0.910149	2
ENSG00000228351.1	AC018832.1	0.1262	1	1	0.1262	Testis	0.1262	Testis	1	1	1	-1.52926	-1.52926	-1.52926	NA	1
ENSG00000230709.1	AC104024.1	0.126204	11	4	0.0134812	Stomach	0.172852	Colon_Transverse	7.25834	4.57944e-17	0.381609	1.3631	2.4708	1.65098	0.421024	4
ENSG00000224477.5	RP1-81D8.3	0.126204	1	1	0.126204	Liver	0.126204	Liver	1	1	1	-1.52924	-1.52924	-1.52924	NA	1
ENSG00000198182.12	ZNF607	0.126237	48	2	0.004669	Whole_Blood	0.984578	Skin_Not_Sun_Exposed_Suprapubic	34.0701	5.85083e-16	12.5145	-1.56329	2.82903	-0.454644	1.13693	2
ENSG00000129474.15	AJUBA	0.126322	46	2	0.0519855	Pituitary	0.4955	Heart_Atrial_Appendage	40.6085	7.6589e-16	5.13698	-1.93224	1.94325	-0.738402	1.16672	2
ENSG00000136235.15	GPNMB	0.126424	43	1	0.04512	Kidney_Cortex	0.337775	Prostate	40.5994	5.92017e-16	40.5994	-2.00353	-0.958571	-1.50503	0.252638	1
ENSG00000125967.16	NECAB3	0.126424	40	2	0.0126609	Adrenal_Gland	0.419989	Kidney_Cortex	37.4405	7.55852e-16	1.51671	-2.49317	2.06715	1.12631	1.61598	2
ENSG00000115841.19	RMDN2	0.126435	42	6	0.00530254	Cells_EBV-transformed_lymphocytes	0.994495	Prostate	19.9804	1.93656e-15	0.763608	-1.34912	2.78806	0.10269	0.960594	6
ENSG00000284237.1	RP11-328D5.4	0.126442	47	3	0.077801	Brain_Cerebellar_Hemisphere	0.912601	Brain_Hypothalamus	40.7355	6.07274e-16	1.64015	-1.22415	1.76359	-0.452465	0.625266	3
ENSG00000197375.12	SLC22A5	0.126447	49	3	0.0211019	Liver	0.928086	Brain_Cerebellar_Hemisphere	31.2073	3.05551e-15	5.68657	-2.28244	2.30616	0.89759	1.43988	3
ENSG00000257135.5	RP11-320M2.1	0.126456	13	8	0.06057	Spleen	0.7561	Whole_Blood	5.55243	3.6268e-19	0.223775	-1.87662	1.11097	-0.246631	0.907299	8
ENSG00000023171.16	GRAMD1B	0.126467	37	8	0.09593	Brain_Cerebellum	0.981504	Skin_Sun_Exposed_Lower_leg	17.2398	3.75352e-16	0.832518	-1.48366	1.66491	-0.0223355	0.902408	8
ENSG00000137968.16	SLC44A5	0.126479	34	7	0.00654946	Heart_Left_Ventricle	0.949306	Small_Intestine_Terminal_Ileum	18.93	4.85593e-16	0.737049	-2.71892	1.53984	-0.50768	0.855204	7
ENSG00000072657.8	TRHDE	0.126485	45	9	0.0337099	Cells_Cultured_fibroblasts	0.974359	Brain_Anterior_cingulate_cortex_BA24	22.1374	1.13866e-15	0.818518	-1.62784	2.12352	-0.0655086	0.715211	9
ENSG00000166441.12	RPL27A	0.126552	48	4	0.00334738	Whole_Blood	0.9441	Brain_Cerebellum	31.6781	9.706e-16	1.49544	-1.22281	2.93389	1.62772	1.19633	4
ENSG00000160752.14	FDPS	0.126577	15	2	0.04757	Pancreas	0.5598	Adipose_Visceral_Omentum	10.9702	1.11237e-18	3.92111	-1.98119	1.98119	0.149137	1.20705	2
ENSG00000140455.16	USP3	0.126631	10	4	0.01413	Brain_Putamen_basal_ganglia	0.7347	Artery_Tibial	5.84443	8.68941e-18	0.423654	-2.45394	2.45394	0.296852	1.76726	4
ENSG00000085415.15	SEH1L	0.126639	38	5	0.100428	Brain_Cerebellar_Hemisphere	0.998031	Ovary	18.6756	1.66725e-15	0.851714	-1.64278	1.21743	0.102575	0.716179	5
ENSG00000080709.14	KCNN2	0.12664	10	8	0.04708	Esophagus_Muscularis	0.9062	Adipose_Subcutaneous	3.96903	3.06711e-16	0.137737	-1.98558	0.847709	-0.0827816	0.870736	8
ENSG00000204687.4	MAS1L	0.126743	12	3	0.05178	Prostate	0.541732	Skin_Not_Sun_Exposed_Suprapubic	8.86222	8.7793e-18	0.888042	-1.94496	1.40878	0.552534	1.35805	3
ENSG00000273009.1	RP11-352G9.1	0.126769	16	8	0.0164606	Brain_Hypothalamus	0.8223	Brain_Putamen_basal_ganglia	6.48185	6.54553e-18	0.333246	-1.07101	2.39854	1.05642	1.17721	8
ENSG00000152253.8	SPC25	0.126817	29	5	0.03907	Skin_Not_Sun_Exposed_Suprapubic	0.722	Brain_Cerebellar_Hemisphere	19.7133	2.58297e-16	0.948501	-2.06345	1.57481	0.74305	0.891306	5
ENSG00000196660.10	SLC30A10	0.126854	14	5	0.07024	Skin_Not_Sun_Exposed_Suprapubic	0.9692	Nerve_Tibial	7.62107	2.22588e-17	0.497329	-0.834144	1.81036	0.888148	0.961352	5
ENSG00000215644.9	GCGR	0.126949	23	3	0.0428624	Lung	0.9159	Small_Intestine_Terminal_Ileum	18.6144	1.25064e-17	0.656246	-2.02505	1.09367	-0.57782	0.770241	3
ENSG00000177628.15	GBA	0.126951	38	2	0.07817	Spleen	0.9937	Adipose_Subcutaneous	35.2936	1.4578e-15	1.74199	-1.7614	0.0708715	-0.12338	0.441243	2
ENSG00000124383.8	MPHOSPH10	0.127033	41	2	0.0388872	Artery_Aorta	0.889639	Ovary	28.5676	6.8471e-16	11.4849	-2.06538	1.98146	-1.08942	1.20889	2
ENSG00000100911.15	PSME2	0.127071	39	4	0.038334	Heart_Left_Ventricle	0.8098	Adipose_Visceral_Omentum	25.3974	8.10953e-16	0.920284	-2.07127	-0.240684	-0.689691	0.614801	4
ENSG00000168259.14	DNAJC7	0.1272	2	1	0.1272	Muscle_Skeletal	0.1272	Cells_Cultured_fibroblasts	2	7.85046e-17	2	-1.52524	-1.52524	-1.52524	4.96507e-16	1
ENSG00000197381.15	ADARB1	0.127204	45	10	0.0157364	Brain_Cerebellar_Hemisphere	0.9284	Brain_Hippocampus	15.7008	3.76316e-16	0.529385	-2.41497	2.20688	-0.221864	1.34693	10
ENSG00000172819.16	RARG	0.12723	3	2	0.0447	Cells_Cultured_fibroblasts	0.4131	Brain_Hypothalamus	2.12977	0.00625608	0.863974	-2.00747	-0.818451	-1.23666	0.668347	2
ENSG00000258791.7	LINC00520	0.127274	9	3	0.0267776	Adipose_Subcutaneous	0.6299	Artery_Coronary	4.95168	7.52546e-17	1.1351	-0.643037	2.21474	0.231415	0.962073	3
ENSG00000171792.10	RHNO1	0.127303	46	3	0.05455	Colon_Sigmoid	0.980796	Brain_Putamen_basal_ganglia	32.9413	4.29671e-16	4.69083	-1.91683	1.92244	-0.324334	0.784934	3
ENSG00000257193.1	RP11-818F20.4	0.1274	1	1	0.1274	Testis	0.1274	Testis	1	1	1	1.52444	1.52444	1.52444	NA	1
ENSG00000065526.10	SPEN	0.127455	18	4	0.07594	Artery_Aorta	0.868	Pituitary	9.65322	9.77892e-18	0.443026	-1.46471	1.77474	0.577711	1.18536	4
ENSG00000088448.14	ANKRD10	0.127482	47	6	0.0131045	Artery_Tibial	0.9032	Pituitary	20.2502	7.84738e-16	0.897434	-2.48092	2.20691	-0.109607	1.32413	6
ENSG00000176463.13	SLCO3A1	0.127518	13	6	0.0377243	Whole_Blood	0.7924	Adipose_Subcutaneous	5.72011	7.02721e-18	0.33332	-0.750532	2.07784	0.437958	0.970019	6
ENSG00000117691.9	NENF	0.127603	21	7	0.0610356	Artery_Tibial	0.8896	Testis	8.00442	7.96806e-18	0.320505	-1.87324	1.68863	-0.191866	1.12512	7
ENSG00000081760.16	AACS	0.127635	46	6	0.01365	Heart_Left_Ventricle	0.9752	Colon_Transverse	21.687	1.32955e-15	1.31866	-2.46634	0.8167	-0.617086	0.637341	6
ENSG00000242419.5	PCDHGC4	0.127635	32	4	0.01186	Artery_Aorta	0.9959	Adipose_Visceral_Omentum	24.7999	8.27197e-16	1.01166	-2.51628	0.693972	-0.436642	0.903603	4
ENSG00000273552.1	RP11-87C7.3	0.1277	1	1	0.1277	Testis	0.1277	Testis	1	1	1	1.52323	1.52323	1.52323	NA	1
ENSG00000162654.8	GBP4	0.127781	39	4	0.04962	Pancreas	0.908062	Skin_Not_Sun_Exposed_Suprapubic	30.5086	5.16673e-16	1.05837	-1.96323	0.115483	-1.28888	0.634763	4
ENSG00000234675.1	RP11-242F11.2	0.127787	1	1	0.127787	Testis	0.127787	Testis	1	1	1	-1.52289	-1.52289	-1.52289	NA	1
ENSG00000198892.6	SHISA4	0.127887	49	4	0.0571017	Muscle_Skeletal	0.928025	Brain_Putamen_basal_ganglia	41.6595	4.09427e-15	1.44924	-1.90253	1.21194	0.337132	0.638288	4
ENSG00000180329.13	CCDC43	0.127973	10	4	0.09182	Colon_Sigmoid	0.2898	Brain_Hippocampus	7.11949	2.53798e-20	0.437992	-1.68587	1.10191	-1.21149	0.83112	4
ENSG00000180071.19	ANKRD18A	0.127981	39	5	0.04767	Brain_Cerebellum	0.99589	Skin_Not_Sun_Exposed_Suprapubic	26.4263	2.58682e-15	1.15932	-1.9803	1.41501	-0.0600329	0.750466	5
ENSG00000132554.19	RGS22	0.128021	6	3	0.07535	Thyroid	0.7762	Adipose_Visceral_Omentum	3.8144	3.79755e-18	0.586939	-0.839124	1.77833	0.179747	1.12349	3
ENSG00000162989.4	KCNJ3	0.128064	13	9	0.1325	Brain_Cerebellar_Hemisphere	0.9269	Prostate	4.695	7.75002e-18	0.232952	-1.50432	1.38944	0.0618667	1.04168	9
ENSG00000177570.13	SAMD12	0.128067	43	4	0.0301172	Heart_Left_Ventricle	0.9351	Skin_Sun_Exposed_Lower_leg	30.8733	5.03582e-16	1.13379	-2.16855	1.10825	0.117065	0.843842	4
ENSG00000248474.1	LINC02122	0.1281	1	1	0.1281	Spleen	0.1281	Spleen	1	1	1	-1.52164	-1.52164	-1.52164	NA	1
ENSG00000108591.9	DRG2	0.128163	44	2	0.01823	Kidney_Cortex	0.707347	Adrenal_Gland	31.7555	1.30461e-15	10.7396	-2.36091	1.69656	-0.656119	1.16364	2
ENSG00000167904.14	TMEM68	0.128207	49	3	0.06935	Brain_Putamen_basal_ganglia	0.988257	Artery_Aorta	33.0143	9.78762e-16	3.20821	-1.38146	1.81613	-0.0258635	0.804124	3
ENSG00000154258.16	ABCA9	0.128316	48	4	0.02173	Brain_Spinal_cord_cervical_c-1	0.824691	Brain_Caudate_basal_ganglia	35.3925	8.27794e-16	1.21456	-1.69544	2.29505	1.44751	0.910919	4
ENSG00000158258.16	CLSTN2	0.128348	27	4	0.07922	Nerve_Tibial	0.9816	Artery_Aorta	19.2149	3.20233e-16	0.86424	-0.49132	1.75523	0.556149	0.827329	4
ENSG00000100077.14	GRK3	0.12854	21	10	0.01447	Brain_Cerebellar_Hemisphere	0.9873	Brain_Spinal_cord_cervical_c-1	5.75688	8.37914e-18	0.352446	-2.44538	2.44538	0.355409	1.32418	10
ENSG00000182544.8	MFSD5	0.128575	46	2	0.0401939	Skin_Not_Sun_Exposed_Suprapubic	0.4878	Heart_Atrial_Appendage	37.872	2.30663e-15	6.68179	0.693812	2.05175	1.80492	0.363795	2
ENSG00000283268.1	RP11-727F15.14	0.1286	6	1	0.1286	Ovary	0.1286	Pituitary	6	8.86626e-34	6	-1.51965	-1.51965	-1.51965	2.97904e-16	1
ENSG00000090905.18	TNRC6A	0.128634	23	7	0.03143	Ovary	0.909951	Skin_Sun_Exposed_Lower_leg	9.19235	1.75033e-17	0.580589	-2.15159	1.14526	-0.3997	1.10895	7
ENSG00000167995.15	BEST1	0.128685	42	6	0.02616	Kidney_Cortex	0.976552	Liver	22.0983	7.57094e-16	0.804043	-1.34725	2.22383	-0.161417	0.701739	6
ENSG00000243629.1	LINC00880	0.128722	14	2	0.07937	Uterus	0.09488	Brain_Cerebellum	13.1991	4.68388e-22	0.800851	-1.6702	1.75435	1.19901	1.21577	2
ENSG00000165097.13	KDM1B	0.12874	33	10	0.0356	Lung	0.76467	Nerve_Tibial	12.4787	1.10235e-15	0.42386	-2.10147	1.62463	-0.511521	1.07478	10
ENSG00000143851.15	PTPN7	0.128777	30	5	0.0250345	Brain_Nucleus_accumbens_basal_ganglia	0.811024	Prostate	13.4134	3.10457e-16	0.576769	-1.53575	2.24087	0.290766	1.15418	5
ENSG00000152056.16	AP1S3	0.128822	31	3	0.02228	Lung	0.8924	Small_Intestine_Terminal_Ileum	25.4919	2.4812e-15	1.56829	-2.28556	1.08958	0.189759	1.07043	3
ENSG00000157827.19	FMNL2	0.128849	42	5	0.0669871	Lung	0.540724	Pituitary	19.4448	9.55484e-16	0.665772	-1.48662	1.83176	1.13256	0.723404	5
ENSG00000101162.3	TUBB1	0.128929	30	4	0.0531	Skin_Not_Sun_Exposed_Suprapubic	0.8359	Cells_Cultured_fibroblasts	25.0523	3.79625e-16	1.00006	-1.93411	0.891505	-1.6874	0.66924	4
ENSG00000240720.7	LRRD1	0.128958	34	2	0.03554	Heart_Atrial_Appendage	0.988894	Colon_Sigmoid	29.3789	6.76496e-16	4.544	-2.10215	1.82709	-0.0405624	0.752614	2
ENSG00000185272.13	RBM11	0.128989	48	6	0.0551007	Artery_Aorta	0.9841	Brain_Hippocampus	28.2804	1.31956e-15	1.48656	-1.6943	1.91808	-0.0581865	0.920488	6
ENSG00000099957.16	P2RX6	0.128996	48	4	0.0289441	Thyroid	0.877591	Pancreas	23.0527	2.1233e-15	2.21788	-2.11328	2.18425	-0.170528	1.51542	4
ENSG00000155463.12	OXA1L	0.128999	42	8	0.01717	Whole_Blood	0.9795	Cells_Cultured_fibroblasts	21.0857	5.66885e-16	0.73084	-2.38305	1.19063	-0.0750471	0.689628	8
ENSG00000071462.11	WBSCR22	0.129014	47	2	0.01801	Brain_Cerebellar_Hemisphere	0.800972	Artery_Aorta	36.9791	5.8787e-16	8.95088	-2.36541	0.631368	-0.926712	0.643424	2
ENSG00000089351.14	GRAMD1A	0.129014	47	5	0.00734602	Pancreas	0.9644	Brain_Caudate_basal_ganglia	32.9733	3.07193e-15	1.11535	-2.68074	1.43777	-1.60007	0.702354	5
ENSG00000260528.4	FAM157C	0.129195	12	2	0.0350948	Skin_Sun_Exposed_Lower_leg	0.1348	Whole_Blood	11.1512	4.68634e-17	0.529469	1.49544	2.10726	1.69073	0.149561	2
ENSG00000135976.17	ANKRD36	0.129238	21	4	0.04841	Artery_Coronary	0.9285	Thyroid	15.9476	1.01264e-17	0.726428	-1.3924	1.97375	0.273942	0.660538	4
ENSG00000066827.15	ZFAT	0.129243	25	12	0.0365273	Liver	0.9491	Skin_Not_Sun_Exposed_Suprapubic	6.68775	4.68777e-20	0.308075	-1.19241	2.09101	0.436299	1.05774	12
ENSG00000250091.2	DNAH10OS	0.129245	49	1	0.04974	Brain_Cerebellum	0.330521	Adipose_Visceral_Omentum	47.7159	1.62299e-15	47.7159	-1.96219	-0.973066	-1.4959	0.18404	1
ENSG00000279727.1	LINC02033	0.129316	34	2	0.05583	Artery_Aorta	0.3349	Thyroid	30.1529	5.60577e-16	2.95613	-1.91236	1.91236	1.22368	1.38702	2
ENSG00000168582.4	CRYGA	0.129364	8	1	0.100987	Brain_Hippocampus	0.1994	Brain_Amygdala	7.87208	5.8974e-19	7.87208	1.28326	1.64009	1.50403	0.0994665	1
ENSG00000204262.11	COL5A2	0.129392	48	4	0.0501979	Liver	0.9675	Brain_Cortex	31.3213	8.03458e-16	1.14322	-1.95827	1.50646	-0.584174	1.02066	4
ENSG00000072571.19	HMMR	0.129505	46	4	0.0113909	Skin_Sun_Exposed_Lower_leg	0.645855	Liver	25.0179	8.73508e-16	2.94174	-0.806074	2.53047	0.997016	1.07826	4
ENSG00000144230.16	GPR17	0.129506	44	3	0.05778	Brain_Caudate_basal_ganglia	0.924753	Adipose_Subcutaneous	36.3223	6.3263e-16	1.9555	-0.216113	1.89736	0.783582	0.51386	3
ENSG00000198830.10	HMGN2	0.129556	30	5	0.0382971	Brain_Cortex	0.819746	Pituitary	18.9437	8.06356e-16	0.696775	-2.07166	1.40709	-1.01555	0.629031	5
ENSG00000117360.12	PRPF3	0.129645	12	3	0.1419	Artery_Tibial	0.8587	Adipose_Subcutaneous	9.02281	7.09982e-18	1.16476	-1.46875	0.178029	-0.348798	0.779201	3
ENSG00000269946.1	RP11-2B6.3	0.129649	39	5	0.0119	Adrenal_Gland	0.9957	Adipose_Visceral_Omentum	25.6537	5.099e-16	1.31744	-2.5151	0.00538928	-1.53834	0.782154	5
ENSG00000138785.14	INTS12	0.129654	41	4	0.0972844	Brain_Anterior_cingulate_cortex_BA24	0.825563	Colon_Sigmoid	22.3305	2.77626e-16	2.74564	-1.65816	1.58178	-0.146998	1.10258	4
ENSG00000103355.13	PRSS33	0.129669	6	2	0.0310326	Minor_Salivary_Gland	0.1666	Brain_Anterior_cingulate_cortex_BA24	5.61539	3.64423e-17	0.279241	-2.09614	2.15665	1.16124	1.63416	2
ENSG00000145423.4	SFRP2	0.129674	43	6	0.0110206	Lung	0.8405	Adrenal_Gland	20.4502	6.88427e-16	0.724438	-2.40409	2.54204	-0.178286	1.66186	6
ENSG00000163689.19	C3orf67	0.129786	45	2	0.075946	Colon_Sigmoid	0.8497	Adrenal_Gland	39.6274	9.80661e-16	5.36483	0.189501	1.77471	0.70651	0.630146	2
ENSG00000129170.8	CSRP3	0.129791	23	4	0.0155787	Muscle_Skeletal	0.942504	Pituitary	14.5682	1.42834e-17	0.648087	-0.661019	2.41864	0.83892	0.614111	4
ENSG00000242775.1	RP11-875H7.2	0.1298	1	1	0.1298	Testis	0.1298	Testis	1	1	1	1.51489	1.51489	1.51489	NA	1
ENSG00000251372.5	LINC00499	0.129822	14	1	0.1179	Brain_Anterior_cingulate_cortex_BA24	0.252214	Brain_Nucleus_accumbens_basal_ganglia	13.9204	4.80798e-17	13.9204	-1.56365	-1.14499	-1.5097	0.138066	1
ENSG00000116731.22	PRDM2	0.129973	9	6	0.2516	Brain_Cerebellum	0.99	Cells_Cultured_fibroblasts	4.89683	8.10605e-18	0.194057	-1.14647	0.59669	-0.333577	0.680338	6
ENSG00000169193.11	CCDC126	0.129974	20	2	0.04882	Brain_Anterior_cingulate_cortex_BA24	0.4701	Cells_EBV-transformed_lymphocytes	16.6217	3.61747e-18	3.25568	-1.97016	1.97016	0.613957	1.60232	2
ENSG00000082153.17	BZW1	0.129985	23	4	0.01243	Brain_Cerebellum	0.8657	Whole_Blood	13.6574	4.18132e-18	1.34874	-2.4997	0.908906	-1.50097	1.13789	4
ENSG00000226935.6	LINC00161	0.130001	18	4	0.0854589	Nerve_Tibial	0.7844	Prostate	7.85689	1.60741e-17	0.890665	-1.3331	1.71985	0.152002	1.1627	4
ENSG00000085872.14	CHERP	0.130004	38	5	0.0353635	Thyroid	0.973539	Brain_Nucleus_accumbens_basal_ganglia	24.756	7.16593e-16	0.98965	-1.74079	2.10417	0.522006	1.28082	5
ENSG00000203697.11	CAPN8	0.130044	41	5	0.0123442	Small_Intestine_Terminal_Ileum	0.974727	Adipose_Subcutaneous	17.3252	1.14403e-15	1.03221	-2.50215	1.14935	-1.26295	0.818282	5
ENSG00000185158.12	LRRC37B	0.130047	47	2	0.0878	Brain_Nucleus_accumbens_basal_ganglia	0.980466	Esophagus_Gastroesophageal_Junction	34.6262	1.06627e-15	11.7092	-1.70712	1.07852	0.0819666	1.04315	2
ENSG00000081870.11	HSPB11	0.130048	29	5	0.00379695	Brain_Nucleus_accumbens_basal_ganglia	0.931403	Ovary	18.2237	6.42693e-16	0.956902	-2.89456	0.734901	-0.540021	1.05388	5
ENSG00000183336.8	BOLA2	0.130057	32	3	0.0105	Artery_Tibial	0.683	Colon_Transverse	27.8051	5.34451e-16	1.16941	-2.55891	0.694291	-2.05706	0.730215	3
ENSG00000221986.6	MYBPHL	0.130117	26	3	0.1478	Brain_Hippocampus	0.966295	Breast_Mammary_Tissue	23.7407	7.85214e-16	0.889256	-0.845199	1.44735	0.324222	0.496095	3
ENSG00000141380.13	SS18	0.130177	49	3	0.03476	Thyroid	0.988991	Prostate	33.7317	1.19903e-15	4.69273	-1.29595	2.11114	0.859358	0.880105	3
ENSG00000147669.10	POLR2K	0.130198	29	4	0.0425228	Uterus	0.3856	Esophagus_Muscularis	20.0603	8.79948e-16	0.848509	-1.43285	2.02837	0.927401	1.08407	4
ENSG00000159147.17	DONSON	0.130252	44	3	0.01375	Adipose_Visceral_Omentum	0.645855	Heart_Atrial_Appendage	38.2713	9.35735e-16	1.88263	-0.559158	2.46373	1.75874	0.797207	3
ENSG00000226825.1	LINC01509	0.130284	2	2	0.05429	Prostate	0.9074	Testis	1.2468	0.753196	0.753196	-0.116319	1.92452	0.904098	1.44309	2
ENSG00000117480.15	FAAH	0.13029	49	4	0.0321658	Small_Intestine_Terminal_Ileum	0.978983	Adipose_Visceral_Omentum	28.9575	2.80943e-15	1.00324	-0.865655	2.14234	1.0819	0.723553	4
ENSG00000145016.15	RUBCN	0.130308	7	4	0.01535	Brain_Caudate_basal_ganglia	0.8231	Whole_Blood	3.01493	2.11844e-18	0.569549	-2.42401	0.864706	-1.17467	1.30082	4
ENSG00000139117.13	CPNE8	0.130315	40	5	0.04786	Artery_Aorta	0.948947	Colon_Transverse	25.8502	1.5424e-15	1.6367	-1.97861	1.10861	-0.314628	0.954714	5
ENSG00000187193.8	MT1X	0.130322	48	5	0.0271652	Brain_Amygdala	0.914312	Testis	26.1159	2.4584e-15	2.20665	-2.11614	2.20914	0.138227	1.17697	5
ENSG00000196550.10	FAM72A	0.130345	2	2	0.1085	Colon_Transverse	0.1812	Brain_Cerebellar_Hemisphere	1.07218	0.927823	0.927823	1.33707	1.60497	1.47102	0.189436	2
ENSG00000028839.9	TBPL1	0.130384	41	5	0.03887	Adrenal_Gland	0.9389	Whole_Blood	26.1097	8.92093e-16	1.77618	-2.06556	2.06556	0.13185	1.22388	5
ENSG00000132530.16	XAF1	0.130401	40	7	0.0663059	Skin_Sun_Exposed_Lower_leg	0.990769	Heart_Atrial_Appendage	23.4481	5.13248e-16	0.783562	-1.83635	1.38864	-0.26681	0.896491	7
ENSG00000138031.14	ADCY3	0.13041	33	4	0.0496694	Muscle_Skeletal	0.9733	Adipose_Subcutaneous	21.0874	4.64498e-16	0.960214	-1.9628	0.957548	-0.214801	0.849286	4
ENSG00000175573.6	C11orf68	0.130477	42	1	0.1184	Adipose_Visceral_Omentum	0.92647	Heart_Left_Ventricle	38.7927	1.7141e-15	38.7927	-1.56152	0.0922872	-1.4278	0.393848	1
ENSG00000130733.10	YIPF2	0.130504	18	2	0.02795	Brain_Frontal_Cortex_BA9	0.9757	Skin_Not_Sun_Exposed_Suprapubic	15.976	3.79755e-17	1.39476	-2.19799	0.0304602	-1.4923	0.557366	2
ENSG00000120907.17	ADRA1A	0.130578	45	11	0.00378926	Muscle_Skeletal	0.990878	Heart_Left_Ventricle	12.5752	1.12061e-15	0.490476	-1.92515	2.89519	-0.0477492	1.36834	11
ENSG00000133958.13	UNC79	0.130594	28	6	0.007671	Heart_Left_Ventricle	0.9609	Colon_Sigmoid	11.1064	3.33922e-16	0.491594	-2.66622	2.65085	0.412935	1.80579	6
ENSG00000267302.5	RP11-178C3.2	0.130683	47	5	0.0525439	Whole_Blood	0.901207	Brain_Spinal_cord_cervical_c-1	26.1588	5.80203e-16	1.43111	-1.93865	1.91133	-0.785293	1.29515	5
ENSG00000241048.1	RP11-167H9.5	0.130735	1	1	0.130735	Testis	0.130735	Testis	1	1	1	-1.51121	-1.51121	-1.51121	NA	1
ENSG00000090382.6	LYZ	0.130738	47	3	0.02555	Brain_Nucleus_accumbens_basal_ganglia	0.858917	Artery_Coronary	38.5826	3.80212e-15	1.76619	-1.26529	2.23298	-0.516365	0.767764	3
ENSG00000125826.20	RBCK1	0.130812	48	5	0.006734	Heart_Left_Ventricle	0.79705	Brain_Nucleus_accumbens_basal_ganglia	31.6701	3.109e-15	1.3487	-1.59774	2.70972	1.26016	0.737128	5
ENSG00000068028.17	RASSF1	0.130826	31	4	0.06866	Adrenal_Gland	0.8765	Spleen	22.544	1.16725e-15	0.872871	-1.82065	1.82065	-1.08438	1.21359	4
ENSG00000110429.13	FBXO3	0.13085	39	4	0.01186	Artery_Tibial	0.867167	Heart_Atrial_Appendage	20.7407	7.84777e-16	1.09922	-2.51628	0.914603	-1.10514	0.984038	4
ENSG00000170689.9	HOXB9	0.130976	26	3	0.048903	Artery_Tibial	0.899	Adipose_Visceral_Omentum	20.439	6.84523e-16	1.72794	-1.93394	1.96944	1.40647	1.12874	3
ENSG00000226281.2	RP1-80N2.2	0.131127	10	5	0.0644435	Esophagus_Mucosa	0.5277	Colon_Transverse	7.15007	7.08583e-17	0.423987	-0.851909	1.8491	0.589524	0.831022	5
ENSG00000183454.16	GRIN2A	0.131173	33	10	0.0100014	Lung	0.9198	Brain_Substantia_nigra	10.1873	8.99889e-16	0.353931	-2.57578	1.58993	-0.525669	0.862978	10
ENSG00000176490.4	DIRAS1	0.131196	35	3	0.00506918	Whole_Blood	0.934	Adipose_Subcutaneous	28.8967	1.51494e-15	1.18911	-2.8026	2.78404	0.746403	2.07968	3
ENSG00000166793.10	YPEL4	0.131275	28	4	0.04331	Liver	0.9081	Esophagus_Muscularis	22.4689	2.01445e-15	0.802094	-0.632592	2.02071	0.878076	0.81159	4
ENSG00000198900.5	TOP1	0.131276	45	3	0.0924521	Cells_Cultured_fibroblasts	0.325167	Brain_Spinal_cord_cervical_c-1	35.0769	1.5586e-15	1.25051	-1.6826	1.46106	0.545127	1.35989	3
ENSG00000177225.16	PDDC1	0.131385	47	4	0.009075	Brain_Nucleus_accumbens_basal_ganglia	0.976457	Brain_Cerebellar_Hemisphere	20.3808	1.00226e-15	1.43583	-2.60922	2.60922	-0.302239	1.67425	4
ENSG00000120658.13	ENOX1	0.131447	33	6	0.01532	Muscle_Skeletal	0.94829	Nerve_Tibial	19.7333	1.72656e-15	0.966501	-1.68494	2.42472	0.334561	1.39439	6
ENSG00000130182.7	ZSCAN10	0.131485	4	3	0.01928	Pituitary	0.5488	Lung	2.29449	0.0306285	0.474465	-2.34007	0.822662	-0.471735	1.47887	3
ENSG00000170442.11	KRT86	0.131487	10	4	0.03622	Brain_Cerebellar_Hemisphere	0.274774	Thyroid	7.21759	9.65105e-17	0.570665	1.09214	2.09445	1.52852	0.320577	4
ENSG00000055332.16	EIF2AK2	0.131488	44	4	0.0393996	Cells_EBV-transformed_lymphocytes	0.9868	Brain_Hippocampus	26.3253	8.0573e-16	1.9322	-2.05999	2.01987	-0.864998	1.10894	4
ENSG00000243989.8	ACY1	0.131492	47	2	0.08566	Breast_Mammary_Tissue	0.779679	Brain_Amygdala	43.1588	1.36035e-15	2.85857	-1.71875	1.71875	-0.202774	1.66242	2
ENSG00000137270.10	GCM1	0.131496	4	3	0.234451	Testis	0.9608	Adipose_Subcutaneous	2.20076	9.80742e-17	0.113185	-0.0491497	1.18897	0.323579	0.580449	3
ENSG00000227940.1	LINC01696	0.131496	1	1	0.131496	Testis	0.131496	Testis	1	1	1	1.50823	1.50823	1.50823	NA	1
ENSG00000100865.14	CINP	0.131605	28	6	0.02217	Heart_Atrial_Appendage	0.7772	Brain_Frontal_Cortex_BA9	15.6585	5.16177e-16	0.601723	-2.28744	1.33006	-1.16068	1.07723	6
ENSG00000174529.7	TMEM81	0.131617	45	4	0.0151252	Whole_Blood	0.6762	Esophagus_Mucosa	33.1669	7.94272e-16	2.10113	-1.46544	2.42937	1.5074	1.00204	4
ENSG00000111669.14	TPI1	0.131642	34	2	0.0316999	Brain_Cerebellum	0.982748	Thyroid	19.889	1.35988e-15	13.592	-1.5906	2.14817	0.636713	1.23378	2
ENSG00000140623.13	2012-09-01	0.131682	36	2	0.0299627	Brain_Anterior_cingulate_cortex_BA24	0.523971	Stomach	29.8729	1.03171e-15	3.26369	-2.17058	2.11394	-1.27691	0.741601	2
ENSG00000172336.4	POP7	0.131692	36	2	0.07691	Esophagus_Gastroesophageal_Junction	0.7359	Adipose_Visceral_Omentum	33.6732	7.42323e-16	1.36714	-1.3092	1.7689	-0.23602	0.582718	2
ENSG00000111358.13	GTF2H3	0.13171	49	3	0.05731	Adipose_Subcutaneous	0.96	Brain_Spinal_cord_cervical_c-1	31.2632	9.32387e-16	1.36606	-1.90094	1.90094	-0.687732	1.40692	3
ENSG00000166272.16	WBP1L	0.131766	44	6	0.02359	Adrenal_Gland	0.859009	Adipose_Visceral_Omentum	20.9952	1.96404e-15	0.742373	-1.98883	2.26374	0.513767	1.43183	6
ENSG00000159842.14	ABR	0.131776	32	10	0.02048	Ovary	0.9878	Adrenal_Gland	17.084	1.41233e-15	0.591044	-1.65168	2.31744	-0.0088722	0.762517	10
ENSG00000120162.9	MOB3B	0.131778	28	4	0.05555	Lung	0.9804	Brain_Amygdala	17.9771	5.21478e-16	0.946902	-1.91455	1.91455	-0.0590293	0.980103	4
ENSG00000233539.5	AC011294.3	0.131806	4	3	0.01825	Skin_Not_Sun_Exposed_Suprapubic	0.981	Kidney_Cortex	2.11984	2.74766e-16	0.883505	-0.476385	2.36051	1.0552	1.51852	3
ENSG00000183828.14	NUDT14	0.131813	44	3	0.0578	Cells_EBV-transformed_lymphocytes	0.9834	Adrenal_Gland	38.1822	7.17706e-16	1.29212	-1.89721	0.437567	-0.395344	0.577988	3
ENSG00000188266.13	HYKK	0.131847	27	4	0.0209122	Colon_Transverse	0.8863	Artery_Aorta	15.128	4.88731e-16	1.92768	-2.30957	1.73405	-1.04838	1.20037	4
ENSG00000127870.16	RNF6	0.131854	45	5	0.0646882	Ovary	0.985524	Colon_Sigmoid	22.7708	8.35069e-16	0.978037	-1.73506	1.84741	0.00543702	1.04517	5
ENSG00000177669.3	MBOAT4	0.131898	42	3	0.07781	Small_Intestine_Terminal_Ileum	0.9919	Cells_Cultured_fibroblasts	32.9293	1.34095e-15	1.90578	-1.76354	1.76354	0.75074	1.16981	3
ENSG00000231193.1	RP11-462B18.2	0.131966	7	5	0.0451859	Adrenal_Gland	0.915597	Artery_Tibial	2.69466	0.0147581	0.669814	-1.22123	2.00292	0.0799173	1.32032	5
ENSG00000213079.9	SCAF8	0.131989	16	1	0.1346	Brain_Frontal_Cortex_BA9	0.141	Small_Intestine_Terminal_Ileum	15.7422	6.35379e-18	15.7422	-1.49621	1.49621	1.30767	0.747725	1
ENSG00000228536.2	RP11-392O17.1	0.13202	35	6	0.00635821	Brain_Anterior_cingulate_cortex_BA24	0.8843	Adipose_Visceral_Omentum	16.0627	4.28179e-16	0.599475	-2.72871	1.7899	-0.562707	1.14849	6
ENSG00000139648.6	KRT71	0.132024	4	4	0.272239	Skin_Sun_Exposed_Lower_leg	0.8468	Vagina	1.91248	0.0650462	0.0650462	-1.09792	1.04418	0.0943279	0.885824	4
ENSG00000103018.16	CYB5B	0.132107	41	3	0.0192521	Brain_Substantia_nigra	0.931056	Spleen	20.4728	4.49141e-16	3.66366	-2.34061	2.30996	-0.053843	1.49709	3
ENSG00000223715.1	LINC01208	0.132137	2	2	0.04429	Minor_Salivary_Gland	0.7295	Testis	1.1956	0.804397	0.804397	-2.01134	-0.345791	-1.17856	1.17772	2
ENSG00000188010.12	MORN2	0.13216	47	5	0.0250413	Cells_Cultured_fibroblasts	0.9693	Colon_Sigmoid	30.7158	9.34609e-16	1.64085	-2.24076	0.612205	-1.21422	0.79806	5
ENSG00000101546.12	RBFA	0.132199	45	5	0.007027	Artery_Aorta	0.876977	Heart_Atrial_Appendage	20.7678	3.97258e-16	1.92971	-2.17415	2.69556	-0.245686	1.25058	5
ENSG00000134294.13	SLC38A2	0.132225	30	3	0.0574	Adrenal_Gland	0.598678	Cells_Cultured_fibroblasts	27.8629	4.02985e-16	0.957222	-1.71016	1.90025	-1.37676	0.646338	3
ENSG00000263680.2	RP11-57A1.1	0.132249	5	2	0.1163	Cells_EBV-transformed_lymphocytes	0.2296	Skin_Not_Sun_Exposed_Suprapubic	4.00162	1.72422e-32	0.998383	-1.5705	-1.20139	-1.27521	0.165069	2
ENSG00000224995.1	LINC01526	0.1323	1	1	0.1323	Lung	0.1323	Lung	1	1	1	1.50509	1.50509	1.50509	NA	1
ENSG00000236396.8	SLC35G4	0.1323	1	1	0.1323	Testis	0.1323	Testis	1	1	1	1.50509	1.50509	1.50509	NA	1
ENSG00000265692.1	LINC01970	0.132353	42	1	0.1051	Testis	0.1336	Pancreas	41.8772	1.57493e-15	41.8772	-1.50006	1.62062	-0.139992	1.51464	1
ENSG00000256443.1	RP11-794G24.1	0.132392	41	1	0.1321	Colon_Transverse	0.1711	Muscle_Skeletal	40.001	2.25241e-15	40.001	-1.50587	1.50587	-0.333903	1.48331	1
ENSG00000165046.12	LETM2	0.132543	43	2	0.0411635	Heart_Left_Ventricle	0.916244	Nerve_Tibial	28.2165	1.09657e-15	14.6247	-1.80337	2.04188	0.816153	1.34387	2
ENSG00000116791.13	CRYZ	0.132582	49	3	0.0303294	Brain_Hypothalamus	0.895735	Brain_Spinal_cord_cervical_c-1	38.6426	7.15635e-16	1.81283	-2.16576	1.34176	-0.381528	0.654759	3
ENSG00000198431.15	TXNRD1	0.132586	15	5	0.02169	Thyroid	0.534	Heart_Atrial_Appendage	6.05193	2.02644e-18	0.904833	-2.29575	1.37963	-0.588661	1.2537	5
ENSG00000170085.17	SIMC1	0.13259	16	4	0.08697	Brain_Nucleus_accumbens_basal_ganglia	0.8362	Brain_Cerebellum	11.5892	6.61278e-19	0.856247	-1.36041	1.7116	0.228826	0.77446	4
ENSG00000067141.16	NEO1	0.132634	39	5	0.01054	Esophagus_Muscularis	0.991052	Skin_Sun_Exposed_Lower_leg	19.5429	1.10539e-15	0.801224	-1.92294	2.55759	-0.146855	1.00891	5
ENSG00000224924.6	LINC00320	0.132659	11	4	0.02703	Brain_Putamen_basal_ganglia	0.7604	Brain_Hippocampus	8.7792	3.86001e-17	0.443251	0.304956	2.21108	1.1725	0.661373	4
ENSG00000106266.10	SNX8	0.132703	20	5	0.004983	Stomach	0.7401	Adipose_Subcutaneous	13.0277	4.26106e-18	0.528621	-1.41694	2.80813	1.76526	1.25428	5
ENSG00000163840.9	DTX3L	0.132771	23	7	0.04929	Testis	0.745514	Cells_Cultured_fibroblasts	11.5086	5.05271e-18	0.49473	-1.1965	1.96607	-0.514043	0.650105	7
ENSG00000189050.15	RNFT1	0.132789	49	5	0.0266587	Ovary	0.974951	Adipose_Visceral_Omentum	31.9177	1.5772e-15	1.46902	-1.61897	2.21648	0.235959	0.947303	5
ENSG00000167768.4	KRT1	0.132793	44	5	0.00567987	Esophagus_Mucosa	0.8889	Adrenal_Gland	22.5515	1.0866e-15	0.78994	-2.76571	2.75646	0.911017	1.64374	5
ENSG00000234663.5	LINC01934	0.132808	11	2	0.05348	Prostate	0.315944	Lung	9.29823	4.78142e-18	1.65985	1.00283	1.93102	1.79137	0.280088	2
ENSG00000196131.6	VN1R2	0.132844	3	1	0.1317	Brain_Cerebellar_Hemisphere	0.1409	Testis	2.97148	5.7033e-17	2.97148	-1.50743	-1.47245	-1.49577	0.0201981	1
ENSG00000235601.1	BARX1-AS1	0.13287	2	2	0.2482	Adipose_Visceral_Omentum	0.263	Testis	1.35939	0.640606	0.640606	-1.11933	1.15473	0.017702	1.608	2
ENSG00000108799.12	EZH1	0.133021	47	1	0.1279	Adipose_Visceral_Omentum	0.3917	Testis	46.7329	1.63436e-15	46.7329	0.856538	1.52244	1.4964	0.125338	1
ENSG00000181609.5	OR52D1	0.133026	1	1	0.133026	Testis	0.133026	Testis	1	1	1	-1.50228	-1.50228	-1.50228	NA	1
ENSG00000182481.8	KPNA2	0.133222	43	2	0.08411	Minor_Salivary_Gland	0.3747	Small_Intestine_Terminal_Ileum	39.0747	6.68646e-16	2.05584	-1.72732	1.19037	-1.51592	0.49738	2
ENSG00000263164.1	RP11-333E1.2	0.13327	44	4	0.0991	Brain_Cerebellar_Hemisphere	0.952309	Thyroid	28.975	9.64462e-16	2.28014	-1.64923	1.13256	-0.339165	0.884793	4
ENSG00000205643.10	CDPF1	0.133398	41	4	0.069711	Brain_Cerebellar_Hemisphere	0.9615	Brain_Hippocampus	26.6759	6.0394e-16	1.03222	-1.28584	1.81378	0.0553727	0.729572	4
ENSG00000205423.11	CNEP1R1	0.133477	38	5	0.0768028	Cells_Cultured_fibroblasts	0.9952	Skin_Sun_Exposed_Lower_leg	15.3723	1.33785e-15	0.882694	-1.58178	1.76955	0.0830927	1.28909	5
ENSG00000100490.9	CDKL1	0.133563	29	7	0.0153173	Cells_Cultured_fibroblasts	0.937986	Skin_Sun_Exposed_Lower_leg	14.1271	5.57617e-16	0.6554	-1.0148	2.42479	0.60734	0.960052	7
ENSG00000160961.11	ZNF333	0.133636	39	6	0.0772552	Vagina	0.986383	Brain_Substantia_nigra	18.008	6.88227e-16	0.602119	-1.76684	1.7135	0.546791	0.909363	6
ENSG00000112367.10	FIG4	0.133679	48	5	0.0266257	Pituitary	0.890189	Cells_EBV-transformed_lymphocytes	25.5394	6.19368e-16	2.13637	-1.99076	2.21696	1.11223	1.05424	5
ENSG00000127220.5	ABHD8	0.133688	38	6	0.00333283	Brain_Putamen_basal_ganglia	0.881109	Pituitary	22.0882	9.47508e-16	0.821111	-2.34967	2.93525	-0.36811	1.47952	6
ENSG00000170606.14	HSPA4	0.133704	47	4	0.0631845	Artery_Coronary	0.991258	Brain_Spinal_cord_cervical_c-1	31.6343	5.78198e-16	3.04515	-1.85789	1.85086	-0.0761608	0.960348	4
ENSG00000184564.8	SLITRK6	0.133714	25	4	0.008005	Esophagus_Muscularis	0.93902	Pancreas	20.2033	6.74424e-18	0.874913	-1.72586	2.65186	0.317526	0.810044	4
ENSG00000111110.11	PPM1H	0.133743	23	8	0.0177213	Muscle_Skeletal	0.98637	Adrenal_Gland	9.69389	6.00213e-18	0.41576	-1.87517	2.37139	1.2694	1.28774	8
ENSG00000185808.13	PIGP	0.133832	49	3	0.0419597	Brain_Caudate_basal_ganglia	0.989395	Brain_Cerebellum	42.6927	8.22993e-16	2.21287	-1.55268	2.03392	-0.713344	0.790729	3
ENSG00000163749.17	CCDC158	0.133845	45	3	0.132491	Esophagus_Mucosa	0.9765	Minor_Salivary_Gland	38.5835	1.40869e-15	1.29063	-0.844509	1.50435	-0.40802	0.533882	3
ENSG00000104450.12	SPAG1	0.133873	47	2	0.036583	Artery_Tibial	0.8636	Artery_Aorta	41.9058	4.22733e-16	3.12442	-2.09039	1.73051	-1.55131	0.667522	2
ENSG00000168802.12	CHTF8	0.133882	31	3	0.0993	Lung	0.8193	Artery_Coronary	26.6834	1.36313e-15	1.52917	-1.64826	0.884178	0.0576092	0.605719	3
ENSG00000120256.9	LRP11	0.133913	26	4	0.02046	Stomach	0.4641	Muscle_Skeletal	19.5591	1.90572e-15	0.816086	-2.3178	2.31508	-0.605869	1.70715	4
ENSG00000106004.4	HOXA5	0.133971	35	7	0.00584227	Breast_Mammary_Tissue	0.9733	Brain_Cerebellar_Hemisphere	16.5388	7.78897e-16	0.863077	-0.972102	2.75651	0.587541	1.03886	7
ENSG00000178977.3	LINC00324	0.134013	18	3	0.01516	Lung	0.9989	Pituitary	14.2313	3.27043e-17	1.07981	-2.42853	0.115814	-0.266619	0.745138	3
ENSG00000197308.9	GATA3-AS1	0.134099	6	5	0.07583	Breast_Mammary_Tissue	0.6174	Cells_Cultured_fibroblasts	2.84935	0.0124649	0.0983472	-1.77541	0.816175	-0.554429	1.03837	5
ENSG00000228397.2	LINC01635	0.134102	8	3	0.0211346	Pancreas	0.915	Adipose_Visceral_Omentum	5.71696	2.22328e-16	0.481971	-2.30557	1.35651	0.258144	1.1473	3
ENSG00000113263.12	ITK	0.134192	25	4	0.03999	Brain_Caudate_basal_ganglia	0.7156	Lung	20.0797	1.09478e-17	0.888752	-2.05385	2.05385	1.20593	1.46278	4
ENSG00000144218.18	AFF3	0.134197	32	5	0.1597	Brain_Hypothalamus	0.937354	Artery_Aorta	20.1249	5.25232e-16	0.909502	-1.20491	1.40608	0.0786524	0.650264	5
ENSG00000125255.6	SLC10A2	0.1342	1	1	0.1342	Skin_Sun_Exposed_Lower_leg	0.1342	Skin_Sun_Exposed_Lower_leg	1	1	1	-1.49774	-1.49774	-1.49774	NA	1
ENSG00000108839.11	ALOX12	0.134268	48	3	0.00998744	Esophagus_Mucosa	0.9476	Brain_Amygdala	35.7205	1.61414e-15	1.61682	-2.53702	2.57626	-1.50962	1.2625	3
ENSG00000122870.11	BICC1	0.134274	34	3	0.05673	Pituitary	0.656413	Colon_Transverse	25.7813	2.04936e-15	1.00118	-1.90539	1.11418	-0.341891	1.04972	3
ENSG00000100284.20	TOM1	0.13428	42	1	0.07097	Muscle_Skeletal	0.3561	Brain_Frontal_Cortex_BA9	39.7546	3.79151e-15	39.7546	-1.58485	1.80567	1.20632	0.863577	1
ENSG00000118271.9	TTR	0.134316	8	2	0.08489	Skin_Sun_Exposed_Lower_leg	0.2484	Adrenal_Gland	7.00709	3.68452e-17	0.992908	-1.72299	1.15424	-0.359655	1.26829	2
ENSG00000278023.5	RDM1	0.134368	29	3	0.01663	Brain_Substantia_nigra	0.984249	Kidney_Cortex	17.2779	5.12974e-16	0.962739	-2.39479	0.0589399	-1.02496	1.03793	3
ENSG00000267593.1	LINC01926	0.1344	1	1	0.1344	Spleen	0.1344	Spleen	1	1	1	1.49697	1.49697	1.49697	NA	1
ENSG00000197629.5	MPEG1	0.134445	48	3	0.038683	Brain_Substantia_nigra	0.403882	Stomach	31.973	2.90312e-15	3.15256	-2.06283	2.06754	0.514662	1.65432	3
ENSG00000101290.13	CDS2	0.134467	43	6	0.0192924	Thyroid	0.600554	Brain_Putamen_basal_ganglia	20.7935	1.01842e-15	0.719742	-1.19256	2.33983	1.12884	0.635355	6
ENSG00000038274.16	MAT2B	0.134624	22	6	0.04626	Brain_Cortex	0.93098	Lung	11.0921	2.17033e-17	0.574557	-1.79956	1.99301	-0.283828	0.773716	6
ENSG00000271952.1	LINC01954	0.134723	26	9	0.00336348	Muscle_Skeletal	0.946234	Esophagus_Muscularis	12.2714	2.25736e-16	0.61168	-2.9324	2.28618	1.00356	1.30752	9
ENSG00000126856.13	PRDM7	0.1348	1	1	0.1348	Testis	0.1348	Testis	1	1	1	-1.49544	-1.49544	-1.49544	NA	1
ENSG00000226566.2	RP11-436F21.1	0.1348	1	1	0.1348	Testis	0.1348	Testis	1	1	1	1.49544	1.49544	1.49544	NA	1
ENSG00000168421.12	RHOH	0.134817	10	7	0.006291	Skin_Not_Sun_Exposed_Suprapubic	0.787206	Colon_Sigmoid	3.12708	9.25874e-17	0.379648	-1.64997	2.73222	-0.503763	1.2675	7
ENSG00000161692.17	DBF4B	0.134845	49	1	0.07931	Colon_Transverse	0.385403	Pituitary	46.4871	1.4757e-15	46.4871	-1.7547	1.73282	-1.39129	0.497309	1
ENSG00000097007.17	ABL1	0.134897	33	4	0.0602756	Uterus	0.8151	Brain_Cerebellar_Hemisphere	25.2073	6.16791e-16	0.994605	-1.32606	1.87877	0.306755	0.530915	4
ENSG00000182795.12	C1orf116	0.134967	3	2	0.05709	Thyroid	0.695	Heart_Left_Ventricle	2.0271	1.35879e-17	0.972899	-1.90262	0.392079	-0.372821	1.32485	2
ENSG00000186625.13	KATNA1	0.135002	7	3	0.01968	Thyroid	0.7411	Brain_Cerebellum	5.12891	9.64509e-19	0.83288	-0.330397	2.33239	0.152575	0.997761	3
ENSG00000155093.17	PTPRN2	0.135004	10	4	0.025682	Nerve_Tibial	0.917621	Brain_Cortex	7.00477	9.87406e-17	0.708295	-2.23099	0.336359	-0.503126	0.756334	4
ENSG00000277893.1	SRD5A2	0.135037	5	3	0.08261	Muscle_Skeletal	0.661099	Brain_Cerebellar_Hemisphere	3.38975	5.27989e-34	0.116217	-1.73574	-0.438397	-1.34017	0.583913	3
ENSG00000115825.9	PRKD3	0.135084	45	5	0.0188655	Ovary	0.941441	Brain_Cortex	23.3818	2.26861e-15	0.95289	-1.69799	2.34818	0.700082	1.0728	5
ENSG00000158517.13	NCF1	0.135092	6	3	0.03773	Adipose_Visceral_Omentum	0.1705	Lung	3.08565	2.08548e-17	0.248798	-1.3706	2.07778	0.229803	1.75839	3
ENSG00000162076.12	FLYWCH2	0.135115	39	4	0.004812	Ovary	0.990487	Skin_Sun_Exposed_Lower_leg	25.0194	5.60834e-16	2.19122	-2.17018	2.81936	-0.760661	0.867977	4
ENSG00000128731.15	HERC2	0.1352	1	1	0.1352	Whole_Blood	0.1352	Whole_Blood	1	1	1	-1.49391	-1.49391	-1.49391	NA	1
ENSG00000236437.1	LINC02151	0.1352	1	1	0.1352	Testis	0.1352	Testis	1	1	1	1.49391	1.49391	1.49391	NA	1
ENSG00000170540.14	ARL6IP1	0.135247	44	3	0.02991	Brain_Amygdala	0.8913	Artery_Aorta	25.8251	7.76472e-16	2.20829	-2.17128	2.17128	-0.0403477	1.34419	3
ENSG00000213339.8	QTRT1	0.135249	41	3	0.0749546	Brain_Cortex	0.4952	Brain_Nucleus_accumbens_basal_ganglia	31.4787	1.81931e-15	1.1087	-1.78074	1.44806	-0.696679	1.20601	3
ENSG00000119487.16	MAPKAP1	0.135348	36	1	0.1309	Adipose_Subcutaneous	0.287	Spleen	35.6218	2.34361e-15	35.6218	-1.51056	1.51056	-1.31618	0.701672	1
ENSG00000108861.8	DUSP3	0.13535	31	3	0.02222	Cells_Cultured_fibroblasts	0.724	Artery_Tibial	24.9913	4.02505e-16	0.968585	-2.28659	0.934008	-0.592999	0.761192	3
ENSG00000169439.11	SDC2	0.135374	26	4	0.04148	Adrenal_Gland	0.9734	Brain_Hippocampus	19.7	5.47454e-16	0.707012	-2.0387	0.739506	-1.048	0.925801	4
ENSG00000244274.7	DBNDD2	0.135414	46	2	0.04757	Brain_Putamen_basal_ganglia	0.936772	Brain_Nucleus_accumbens_basal_ganglia	41.9959	1.88919e-15	3.08621	-1.98119	1.98119	-0.440561	0.693972	2
ENSG00000142188.16	TMEM50B	0.135449	44	3	0.03165	Muscle_Skeletal	0.975015	Skin_Sun_Exposed_Lower_leg	37.1665	3.66274e-15	1.75241	-1.30674	2.1488	0.34113	0.556437	3
ENSG00000184524.5	CEND1	0.135527	39	4	0.0453767	Pancreas	0.951492	Esophagus_Gastroesophageal_Junction	28.0482	1.07436e-15	1.22321	-1.25412	2.00115	0.87497	0.634279	4
ENSG00000152689.17	RASGRP3	0.135591	44	4	0.0224519	Brain_Putamen_basal_ganglia	0.812644	Brain_Cortex	34.3668	3.38454e-15	1.17896	-2.28263	1.22946	-0.69032	0.624985	4
ENSG00000173452.13	TMEM196	0.135661	20	3	0.0207493	Pituitary	0.989679	Adipose_Visceral_Omentum	13.6841	2.9587e-18	0.948533	-2.31252	0.971097	-0.42283	0.647687	3
ENSG00000171298.12	GAA	0.135666	47	2	0.0391521	Colon_Sigmoid	0.179936	Artery_Coronary	42.8537	4.21242e-15	2.39186	-2.06258	-1.34095	-1.72299	0.221876	2
ENSG00000274918.1	RP11-54G14.1	0.135684	48	5	0.0848516	Cells_EBV-transformed_lymphocytes	0.788945	Heart_Left_Ventricle	31.4151	9.78885e-16	1.48199	-1.7232	1.67035	-0.862142	0.834367	5
ENSG00000113520.10	IL4	0.135736	10	2	0.2809	Pituitary	0.922937	Uterus	9.1138	6.78438e-18	0.84669	-1.0783	0.59851	0.051001	0.622055	2
ENSG00000103942.12	HOMER2	0.135758	49	6	0.00218145	Muscle_Skeletal	0.973687	Brain_Frontal_Cortex_BA9	30.3871	2.53451e-15	1.41087	-3.06435	1.26179	0.318436	1.03445	6
ENSG00000182348.6	ZNF804B	0.13576	7	4	0.1136	Heart_Atrial_Appendage	0.2269	Pancreas	4.06278	2.69763e-17	0.147628	-1.38747	1.58222	-0.122508	1.52432	4
ENSG00000154479.12	CCDC173	0.135763	45	3	0.0981341	Lung	0.85757	Brain_Spinal_cord_cervical_c-1	37.1925	1.08454e-15	2.54315	-1.38061	1.65397	0.824524	0.581252	3
ENSG00000261642.1	RP11-309H21.3	0.1358	1	1	0.1358	Testis	0.1358	Testis	1	1	1	1.49162	1.49162	1.49162	NA	1
ENSG00000271119.1	CTD-2012J19.3	0.135832	47	3	0.0284964	Uterus	0.9836	Brain_Hippocampus	36.2635	6.88647e-16	2.7717	-2.19038	1.52044	-0.579799	0.883424	3
ENSG00000235499.1	AC073046.25	0.135836	15	5	0.0387304	Artery_Tibial	0.4117	Pancreas	7.96994	1.37199e-18	0.365332	-1.72139	2.06704	0.181987	1.35348	5
ENSG00000114757.18	PEX5L	0.135876	36	5	0.05021	Skin_Not_Sun_Exposed_Suprapubic	0.989	Artery_Aorta	23.8069	7.73269e-16	0.974584	-1.91096	1.95817	0.147206	0.811723	5
ENSG00000176894.9	PXMP2	0.135917	36	5	0.1026	Lung	0.9108	Brain_Caudate_basal_ganglia	19.2118	1.86863e-15	0.699653	-1.63238	1.54189	0.192006	1.04185	5
ENSG00000231512.5	LINC01347	0.136	1	1	0.136	Testis	0.136	Testis	1	1	1	1.49085	1.49085	1.49085	NA	1
ENSG00000165233.17	CARD19	0.136099	33	10	0.01122	Skin_Sun_Exposed_Lower_leg	0.9475	Small_Intestine_Terminal_Ileum	13.9794	9.5055e-16	0.602462	-2.53577	1.26107	-0.453275	0.70978	10
ENSG00000254271.1	RP11-131N11.4	0.136166	10	2	0.1509	Minor_Salivary_Gland	0.784391	Stomach	9.01094	3.032e-17	0.809284	-0.723537	1.43636	0.251408	0.660779	2
ENSG00000188542.9	DUSP28	0.136305	36	5	0.0300227	Thyroid	0.799433	Whole_Blood	20.4649	3.86591e-16	0.903062	-2.16979	1.0696	-1.26153	0.84858	5
ENSG00000186496.10	ZNF396	0.136318	45	4	0.0304631	Esophagus_Mucosa	0.938	Cells_EBV-transformed_lymphocytes	25.6053	6.76156e-16	2.10655	-2.16402	1.93467	0.240026	1.01161	4
ENSG00000170370.11	EMX2	0.136326	37	8	0.003478	Adipose_Visceral_Omentum	0.897844	Adipose_Subcutaneous	22.9898	9.09354e-16	0.838766	-2.92199	2.92199	-0.0714653	1.1126	8
ENSG00000067248.9	DHX29	0.136337	28	2	0.0431124	Prostate	0.5397	Stomach	21.5676	1.29053e-15	6.10044	-2.02262	1.88286	-1.46497	0.983674	2
ENSG00000173124.14	ACSM6	0.13634	9	3	0.09563	Esophagus_Gastroesophageal_Junction	0.4814	Testis	6.43069	4.12622e-18	0.781525	-1.66642	1.42129	-0.844109	0.888172	3
ENSG00000172987.12	HPSE2	0.136411	21	8	0.07599	Brain_Amygdala	0.929131	Skin_Sun_Exposed_Lower_leg	7.67108	4.99171e-18	0.354982	-0.759088	1.77444	0.704084	0.935474	8
ENSG00000186335.8	SLC36A2	0.136436	7	5	0.069396	Testis	0.9026	Adipose_Visceral_Omentum	2.98644	3.87134e-17	0.556787	-1.81583	1.54436	0.402991	1.10197	5
ENSG00000164920.9	OSR2	0.136448	36	3	0.0174357	Heart_Atrial_Appendage	0.994587	Breast_Mammary_Tissue	29.7572	5.45456e-16	2.43339	-2.03632	2.37739	0.702106	1.02248	3
ENSG00000122136.13	OBP2A	0.136479	8	6	0.0573439	Brain_Cerebellum	0.796581	Lung	4.14849	0.000188141	0.162882	-1.90068	0.536808	-1.10696	0.820683	6
ENSG00000099804.8	CDC34	0.136481	39	8	0.0402589	Whole_Blood	0.981786	Brain_Cerebellar_Hemisphere	18.3641	1.41646e-15	0.793133	-2.05108	2.04118	0.374332	1.22381	8
ENSG00000106245.10	BUD31	0.136492	47	3	0.02951	Lung	0.778175	Colon_Transverse	35.6978	6.60663e-16	1.71414	-2.17661	0.721015	-0.127066	1.03902	3
ENSG00000197061.4	HIST1H4C	0.136534	18	2	0.0569669	Thyroid	0.2405	Brain_Cerebellar_Hemisphere	13.0335	2.45952e-17	4.96646	1.17374	1.90356	1.63844	0.313853	2
ENSG00000159516.8	SPRR2G	0.136558	5	3	0.1128	Skin_Not_Sun_Exposed_Suprapubic	0.3238	Brain_Anterior_cingulate_cortex_BA24	3.00736	3.08764e-18	0.968916	-1.58573	0.986679	-0.412672	1.29691	3
ENSG00000198556.13	ZNF789	0.136595	47	3	0.0138932	Brain_Hypothalamus	0.987939	Skin_Not_Sun_Exposed_Suprapubic	29.0516	2.79806e-15	4.34558	-0.430406	2.46001	0.465838	0.688497	3
ENSG00000117133.10	RPF1	0.136782	48	5	0.00673865	Testis	0.91411	Cells_EBV-transformed_lymphocytes	32.3245	1.28057e-15	1.79134	-2.69169	2.70949	-0.479432	0.930344	5
ENSG00000075790.10	BCAP29	0.136823	48	6	0.006074	Brain_Putamen_basal_ganglia	0.958133	Small_Intestine_Terminal_Ileum	19.5336	7.24828e-16	0.7886	-2.74376	1.4081	-0.61356	1.12744	6
ENSG00000150782.11	IL18	0.136864	39	4	0.0243489	Thyroid	0.798266	Muscle_Skeletal	26.7938	6.37337e-16	0.968644	-2.25158	2.0915	-0.122012	1.49702	4
ENSG00000019549.9	SNAI2	0.1369	1	1	0.1369	Brain_Cortex	0.1369	Brain_Cortex	1	1	1	-1.48743	-1.48743	-1.48743	NA	1
ENSG00000063177.12	RPL18	0.137018	16	5	0.01641	Brain_Substantia_nigra	0.9947	Adrenal_Gland	9.89097	3.11878e-17	0.510969	-1.3222	2.39967	0.484646	1.27538	5
ENSG00000081692.12	JMJD4	0.137073	34	5	0.2033	Brain_Spinal_cord_cervical_c-1	0.827296	Artery_Tibial	23.101	1.50777e-15	0.790836	-1.27221	0.675434	-0.651551	0.784037	5
ENSG00000248714.6	RP11-1079K10.3	0.137078	27	3	0.0251157	Small_Intestine_Terminal_Ileum	0.872641	Colon_Sigmoid	19.5885	3.32726e-16	2.34891	-2.23962	1.90262	-1.2517	1.11712	3
ENSG00000122140.10	MRPS2	0.137171	40	8	0.00578	Esophagus_Gastroesophageal_Junction	0.9887	Brain_Hypothalamus	20.4866	1.32212e-15	0.73279	-1.08662	2.76001	0.309565	0.910647	8
ENSG00000268798.1	CTB-25B13.5	0.137234	3	3	0.0426	Colon_Transverse	0.8927	Muscle_Skeletal	1.53507	0.459595	0.459595	-1.17	2.02761	0.240907	1.63159	3
ENSG00000169696.15	ASPSCR1	0.137355	49	7	0.0168017	Esophagus_Muscularis	0.978439	Liver	19.6286	5.20135e-16	0.666466	-2.39102	1.44982	-0.941626	1.01608	7
ENSG00000161542.16	PRPSAP1	0.137396	40	7	0.0505876	Muscle_Skeletal	0.9322	Breast_Mammary_Tissue	24.6577	7.9581e-16	0.882903	-1.62155	1.95496	0.648053	1.08319	7
ENSG00000187223.3	LCE2D	0.1374	3	1	0.1374	Liver	0.1374	Liver	3	0	3	-1.48554	-1.48554	-1.48554	0	1
ENSG00000197291.8	RAMP2-AS1	0.137443	40	1	0.1124	Esophagus_Mucosa	0.8157	Pancreas	38.4605	7.70989e-16	38.4605	0.233079	1.5875	1.44452	0.229018	1
ENSG00000126775.8	ATG14	0.137553	38	3	0.02603	Brain_Hypothalamus	0.9907	Thyroid	28.2788	1.50368e-15	2.13564	-2.22576	0.362337	-1.41614	0.772541	3
ENSG00000186792.16	HYAL3	0.13756	49	1	0.127278	Kidney_Cortex	0.6593	Small_Intestine_Terminal_Ileum	46.5891	7.40192e-16	46.5891	-1.52492	-0.44088	-1.44013	0.209629	1
ENSG00000184363.9	PKP3	0.137567	31	7	0.008847	Brain_Frontal_Cortex_BA9	0.887079	Skin_Sun_Exposed_Lower_leg	14.5456	1.00715e-15	0.559595	-2.61791	0.867807	-0.835031	0.91524	7
ENSG00000159289.6	GOLGA6A	0.1376	1	1	0.1376	Testis	0.1376	Testis	1	1	1	-1.48479	-1.48479	-1.48479	NA	1
ENSG00000271086.5	NAMA	0.137667	23	4	0.013287	Thyroid	0.923	Heart_Atrial_Appendage	16.7815	2.97074e-18	0.938263	-1.48328	2.47598	0.999004	1.14731	4
ENSG00000167617.2	CDC42EP5	0.137764	17	6	0.0242087	Adipose_Visceral_Omentum	0.9428	Heart_Atrial_Appendage	9.06186	2.30943e-18	0.370422	-2.2538	1.47915	-0.687466	1.23583	6
ENSG00000110911.14	SLC11A2	0.137776	45	3	0.0864502	Brain_Frontal_Cortex_BA9	0.965787	Thyroid	33.1867	1.11544e-15	2.17066	-1.37357	1.71443	-0.057753	0.856022	3
ENSG00000171056.7	SOX7	0.137795	26	6	0.03857	Testis	0.8558	Brain_Nucleus_accumbens_basal_ganglia	13.0819	9.06804e-16	0.868897	-1.4252	2.06875	0.058761	0.935534	6
ENSG00000267612.1	CTD-3116E22.7	0.137875	44	2	0.08406	Brain_Substantia_nigra	0.9357	Brain_Caudate_basal_ganglia	38.0094	6.83635e-16	5.83742	-1.35789	1.7276	-0.0376814	0.753483	2
ENSG00000112851.14	ERBIN	0.137991	33	5	0.00503994	Heart_Atrial_Appendage	0.9428	Brain_Amygdala	18.4482	1.76004e-15	0.672535	-0.0992066	2.80447	1.11197	0.760269	5
ENSG00000162959.13	MEMO1	0.13802	3	3	0.1086	Cells_EBV-transformed_lymphocytes	0.5809	Heart_Atrial_Appendage	1.85216	0.154351	0.154351	-0.552071	1.60452	0.623341	1.09134	3
ENSG00000260219.2	RP11-347C12.10	0.138116	49	2	0.1049	Brain_Frontal_Cortex_BA9	0.749938	Colon_Sigmoid	43.3201	1.51429e-15	4.72699	-0.712716	1.62155	1.34913	0.705293	2
ENSG00000158623.14	COPG2	0.138431	45	2	0.008819	Cells_Cultured_fibroblasts	0.632219	Esophagus_Muscularis	39.8409	7.74365e-16	4.58405	-0.645351	2.61899	0.995292	0.602673	2
ENSG00000151224.12	MAT1A	0.138458	38	4	0.01078	Small_Intestine_Terminal_Ileum	0.7818	Ovary	15.5498	8.21504e-16	0.68488	-2.54975	0.624194	-0.881704	1.25969	4
ENSG00000124772.11	CPNE5	0.138478	39	8	0.05585	Esophagus_Muscularis	0.9935	Testis	14.9227	2.62662e-16	0.568422	-1.9122	1.03815	-0.3324	0.757521	8
ENSG00000131015.4	ULBP2	0.138544	37	7	0.00186346	Nerve_Tibial	0.954	Brain_Frontal_Cortex_BA9	17.0188	3.40021e-16	0.787033	-1.78513	3.11117	0.2257	0.954162	7
ENSG00000187848.12	P2RX2	0.138546	28	2	0.02239	Esophagus_Muscularis	0.430898	Colon_Sigmoid	24.5326	2.37311e-15	2.90432	0.787656	2.28369	1.70147	0.327837	2
ENSG00000175697.10	GPR156	0.138547	41	5	0.03478	Vagina	0.941997	Kidney_Cortex	24.3415	8.54618e-16	2.03354	-2.11091	1.37985	-0.541972	0.876095	5
ENSG00000110880.10	CORO1C	0.138631	38	3	0.0166	Cells_Cultured_fibroblasts	0.811258	Whole_Blood	28.8321	7.00308e-16	1.63228	-2.39545	1.96237	-0.562114	1.04739	3
ENSG00000135744.7	AGT	0.138632	48	5	0.00591567	Whole_Blood	0.996322	Brain_Frontal_Cortex_BA9	27.4774	4.44029e-16	1.08855	-1.08754	2.75242	0.160965	0.715377	5
ENSG00000198812.4	LRRC10	0.138679	4	3	0.1084	Heart_Atrial_Appendage	0.991414	Testis	2.69235	0.0222867	0.433208	-1.60543	0.810418	-0.23643	1.00503	3
ENSG00000257127.6	CLLU1	0.13869	3	2	0.0667346	Cells_EBV-transformed_lymphocytes	0.5976	Esophagus_Mucosa	2.50608	0	0.493916	-1.83346	0.527855	-0.259249	1.3633	2
ENSG00000257048.1	RP11-476M19.2	0.138715	2	1	0.101088	Pancreas	0.1916	Kidney_Cortex	1.97881	0.0211854	1.97881	1.30586	1.6396	1.47273	0.235991	1
ENSG00000160062.14	ZBTB8A	0.138723	2	1	0.1237	Heart_Atrial_Appendage	0.1564	Ovary	1.99404	0.00595715	1.99404	1.41728	1.53943	1.47836	0.0863687	1
ENSG00000147526.19	TACC1	0.138745	42	4	0.01014	Adipose_Visceral_Omentum	0.9825	Brain_Amygdala	22.3956	7.16113e-16	0.899357	-2.57102	1.67046	-0.171731	0.798849	4
ENSG00000224470.7	ATXN1L	0.138839	39	3	0.0226456	Prostate	0.9376	Artery_Coronary	26.6405	4.49641e-16	0.955418	-2.27936	0.989334	-0.695041	1.27735	3
ENSG00000110697.12	PITPNM1	0.138858	8	4	0.113421	Muscle_Skeletal	0.6474	Adipose_Subcutaneous	5.4973	2.34669e-17	0.30321	-1.10861	1.583	0.675207	0.835535	4
ENSG00000181518.3	OR8D4	0.138931	2	2	0.0723022	Pancreas	0.1745	Testis	1.30696	0.69304	0.69304	-1.79721	-1.35789	-1.57755	0.310649	2
ENSG00000053371.12	AKR7A2	0.138942	45	5	0.02917	Brain_Amygdala	0.832428	Esophagus_Mucosa	28.1916	1.02732e-15	0.996471	-2.18118	1.79337	-0.356441	0.755677	5
ENSG00000130294.15	KIF1A	0.138965	32	3	0.02265	Brain_Nucleus_accumbens_basal_ganglia	0.8312	Skin_Not_Sun_Exposed_Suprapubic	25.568	5.2612e-16	1.5405	-2.27929	2.27929	0.999269	1.71233	3
ENSG00000074621.13	SLC24A1	0.139027	46	1	0.0898492	Skin_Sun_Exposed_Lower_leg	0.1404	Vagina	45.9784	1.91195e-15	45.9784	-1.4743	1.69619	1.41503	0.436702	1
ENSG00000170871.11	KIAA0232	0.139037	3	3	0.04454	Skin_Sun_Exposed_Lower_leg	0.5287	Colon_Transverse	1.17513	0.819073	0.819073	-0.838233	2.00897	0.180249	1.58714	3
ENSG00000260423.1	RP13-735L24.1	0.139083	39	7	0.00161973	Artery_Tibial	0.622692	Heart_Left_Ventricle	20.6609	1.70621e-15	0.871178	-1.42867	3.15233	1.47439	0.848346	7
ENSG00000254880.1	PKNOX2-AS1	0.139162	7	2	0.04258	Brain_Anterior_cingulate_cortex_BA24	0.1065	Pituitary	6.62695	1.95172e-17	0.315327	1.61413	2.02781	1.76452	0.166767	2
ENSG00000117362.12	APH1A	0.139216	47	3	0.0283037	Ovary	0.594681	Esophagus_Gastroesophageal_Junction	34.0557	6.76013e-16	1.7579	-2.19305	1.91392	-1.47877	0.885656	3
ENSG00000253313.5	C1orf210	0.139249	28	5	0.0294714	Colon_Transverse	0.983935	Brain_Hippocampus	13.3619	1.09215e-15	0.825253	-0.565697	2.17712	0.844917	0.802382	5
ENSG00000111261.13	MANSC1	0.139291	33	5	0.01705	Brain_Hippocampus	0.9714	Minor_Salivary_Gland	15.8299	7.83307e-16	0.959974	-1.64704	2.38563	-0.287039	1.32433	5
ENSG00000206384.10	COL6A6	0.139324	10	5	0.004583	Lung	0.874006	Testis	4.40956	6.00427e-17	0.337569	-2.83497	0.158572	-1.49207	1.1949	5
ENSG00000233214.1	AC002511.2	0.139338	19	6	0.0257	Colon_Transverse	0.785438	Thyroid	8.67591	2.20367e-17	0.605218	-1.99944	2.23072	0.662058	1.40055	6
ENSG00000103269.13	RHBDL1	0.139345	44	3	0.02137	Uterus	0.8968	Artery_Aorta	27.5465	1.30802e-15	2.31714	-2.30138	1.33477	-1.20927	0.83328	3
ENSG00000188316.13	ENO4	0.139414	2	2	0.04802	Colon_Transverse	0.995	Brain_Cerebellum	1.09231	0.907687	0.907687	-1.97719	-0.00626661	-0.991729	1.39365	2
ENSG00000224481.1	RP11-495P10.3	0.13942	5	3	0.05005	Brain_Hypothalamus	0.3465	Testis	3.73794	0	0.286547	-1.95954	-0.9414	-1.67819	0.415678	3
ENSG00000283052.1	RP11-210L7.3	0.139449	3	1	0.1189	Liver	0.1507	Adipose_Visceral_Omentum	3	1.28198e-16	3	1.43706	1.55941	1.47784	0.0706354	1
ENSG00000241644.2	INMT	0.139486	28	8	0.00393913	Colon_Transverse	0.982162	Muscle_Skeletal	12.945	3.11009e-16	0.5995	-0.285449	2.883	1.33437	0.857225	8
ENSG00000120328.6	PCDHB12	0.139522	45	4	0.01372	Liver	0.8601	Uterus	35.8188	2.01894e-15	1.31898	-2.46451	1.70128	-1.04137	0.878506	4
ENSG00000244038.9	DDOST	0.139562	17	6	0.01773	Brain_Cerebellum	0.909	Brain_Amygdala	8.51101	4.05482e-18	0.476934	-2.37121	2.37121	0.156532	1.31483	6
ENSG00000155287.10	SLC25A28	0.139741	43	3	0.012221	Spleen	0.878851	Breast_Mammary_Tissue	28.9958	1.39674e-15	1.35665	-1.65492	2.5057	0.119655	1.38331	3
ENSG00000227268.3	KLLN	0.139757	18	4	0.1092	Kidney_Cortex	0.3664	Adipose_Subcutaneous	14.7074	1.30279e-17	0.907003	-1.6018	-0.903237	-0.997448	0.208868	4
ENSG00000189007.15	ADAT2	0.139767	43	3	0.05923	Cells_EBV-transformed_lymphocytes	0.974875	Pancreas	36.1631	3.56111e-15	1.78642	-1.88648	1.85638	-0.233035	0.816179	3
ENSG00000161681.15	SHANK1	0.139822	26	6	0.05275	Pituitary	0.878868	Esophagus_Gastroesophageal_Junction	18.3558	1.78756e-15	0.636968	-1.93696	0.70341	-0.486294	0.688073	6
ENSG00000168306.12	ACOX2	0.139833	44	8	0.0240933	Colon_Transverse	0.948214	Artery_Aorta	20.1934	3.876e-16	1.08387	-1.91377	2.25564	0.604177	0.990136	8
ENSG00000231246.1	RP5-965F6.2	0.139881	32	6	0.00175254	Ovary	0.982934	Artery_Aorta	12.7319	5.94612e-16	0.755194	-3.12925	0.354656	-1.39478	0.954921	6
ENSG00000171161.12	ZNF672	0.139895	36	3	0.05562	Adipose_Subcutaneous	0.618719	Testis	30.8847	7.00522e-16	1.22268	-1.78897	1.914	0.954084	1.46743	3
ENSG00000230537.1	RP11-305L7.1	0.139901	11	7	0.01343	Pituitary	0.9918	Whole_Blood	4.12736	7.50065e-18	0.247019	-2.47216	0.0102774	-1.52467	1.00202	7
ENSG00000075399.13	VPS9D1	0.139965	49	3	0.1191	Cells_EBV-transformed_lymphocytes	0.974636	Brain_Frontal_Cortex_BA9	39.1682	3.85894e-15	2.61445	-0.901994	1.55856	0.545596	0.635795	3
ENSG00000241593.5	RP11-520D19.2	0.140065	8	2	0.06442	Artery_Tibial	0.4754	Breast_Mammary_Tissue	7.48764	3.81424e-33	0.512364	-1.84926	-0.713721	-0.855663	0.401474	2
ENSG00000101188.4	NTSR1	0.140252	31	14	0.0656507	Adipose_Visceral_Omentum	0.982689	Brain_Hypothalamus	7.35326	4.94874e-16	0.266708	-1.8408	1.5402	-0.120987	1.0047	14
ENSG00000138095.18	LRPPRC	0.140482	48	3	0.0857	Brain_Anterior_cingulate_cortex_BA24	0.9536	Liver	40.2245	3.97094e-15	2.24824	-1.71853	1.50121	-0.00248546	0.702695	3
ENSG00000205336.11	ADGRG1	0.140533	40	3	0.04169	Heart_Left_Ventricle	0.9659	Brain_Cortex	32.4371	1.09677e-15	1.1748	-2.0366	2.0366	0.345601	1.74745	3
ENSG00000122741.15	DCAF10	0.140536	44	2	0.07682	Artery_Coronary	0.999336	Breast_Mammary_Tissue	41.3519	8.75861e-16	2.51919	-0.88482	1.76944	-0.213532	0.526318	2
ENSG00000119231.10	SENP5	0.140571	44	3	0.020047	Brain_Frontal_Cortex_BA9	0.6562	Heart_Left_Ventricle	33.8527	3.15601e-15	2.55981	-0.626023	2.32547	1.75746	0.582086	3
ENSG00000040487.12	PQLC2	0.140575	46	6	0.0182286	Prostate	0.995521	Adipose_Subcutaneous	29.8841	4.50532e-16	1.11296	-0.864108	2.36094	0.35193	0.689849	6
ENSG00000168701.18	TMEM208	0.14059	6	2	0.07294	Small_Intestine_Terminal_Ileum	0.564	Skin_Sun_Exposed_Lower_leg	5.02532	1.25532e-33	0.974678	-1.79321	-0.57691	-0.779626	0.496551	2
ENSG00000113811.10	SELENOK	0.140724	48	3	0.073582	Heart_Atrial_Appendage	0.978627	Pituitary	38.4669	3.79503e-15	1.39887	-1.7892	1.45548	-0.626294	0.801805	3
ENSG00000145451.12	GLRA3	0.140727	8	6	0.02491	Brain_Cortex	0.9174	Brain_Putamen_basal_ganglia	2.58697	7.96122e-17	0.199206	-1.82428	2.2428	0.263207	1.29537	6
ENSG00000259494.1	MRPL46	0.140889	5	2	0.06966	Brain_Cerebellar_Hemisphere	0.4437	Thyroid	3.0013	4.7386e-21	1.9987	-1.81412	0.76596	-0.782085	1.41317	2
ENSG00000261710.1	RP11-953B20.1	0.1409	1	1	0.1409	Brain_Caudate_basal_ganglia	0.1409	Brain_Caudate_basal_ganglia	1	1	1	1.47245	1.47245	1.47245	NA	1
ENSG00000198535.5	C2CD4A	0.14093	34	3	0.3146	Testis	0.910906	Heart_Atrial_Appendage	31.0324	2.26099e-15	1.04233	-1.00562	0.792962	-0.340165	0.553996	3
ENSG00000109047.7	RCVRN	0.140996	42	2	0.0393309	Brain_Putamen_basal_ganglia	0.522118	Colon_Transverse	37.2195	3.67164e-15	1.5184	0.640084	2.06071	1.43607	0.346882	2
ENSG00000175130.6	MARCKSL1	0.141	4	1	0.141	Esophagus_Gastroesophageal_Junction	0.141	Esophagus_Gastroesophageal_Junction	4	1.95056e-33	4	-1.47208	-1.47208	-1.47208	0	1
ENSG00000146223.14	RPL7L1	0.14111	42	3	0.02023	Brain_Hypothalamus	0.5581	Adrenal_Gland	34.4399	1.9429e-15	1.33612	-0.640266	2.32205	1.57003	0.846996	3
ENSG00000130876.11	SLC7A10	0.141118	32	7	0.0160498	Cells_Cultured_fibroblasts	0.8586	Esophagus_Gastroesophageal_Junction	17.4013	1.23725e-15	0.829269	-2.40778	1.32311	-1.15753	1.11358	7
ENSG00000115594.11	IL1R1	0.141139	30	5	0.0517	Artery_Aorta	0.9695	Stomach	19.7856	4.14546e-16	0.937673	-1.94562	1.50083	-0.596622	0.628882	5
ENSG00000141458.12	NPC1	0.141163	49	4	0.0341791	Muscle_Skeletal	0.990901	Minor_Salivary_Gland	37.7387	2.73304e-15	1.77606	-1.11582	2.11795	0.41054	0.879858	4
ENSG00000205359.9	SLCO6A1	0.141187	2	2	0.05002	Artery_Aorta	0.523746	Testis	1.1885	0.811497	0.811497	-0.637582	1.95979	0.661105	1.83662	2
ENSG00000102547.18	CAB39L	0.141246	28	6	0.03286	Cells_EBV-transformed_lymphocytes	0.909028	Artery_Tibial	14.4724	1.34868e-15	0.799147	-2.13379	0.53609	-0.88961	0.854046	6
ENSG00000174564.12	IL20RB	0.141276	42	4	0.09133	Brain_Anterior_cingulate_cortex_BA24	0.9214	Adipose_Visceral_Omentum	27.6563	2.6368e-15	1.11125	-1.68842	1.34161	-0.479946	1.08476	4
ENSG00000112699.10	GMDS	0.141318	34	5	0.01329	Brain_Cerebellar_Hemisphere	0.731196	Adipose_Subcutaneous	25.2087	1.89229e-15	0.942075	-2.4759	2.36407	1.40194	1.06651	5
ENSG00000170571.11	EMB	0.141322	48	3	0.168917	Kidney_Cortex	0.976074	Whole_Blood	35.5677	3.47404e-15	2.57334	-1.33766	1.37569	0.0354729	0.732853	3
ENSG00000064270.12	ATP2C2	0.141339	43	12	0.02863	Brain_Putamen_basal_ganglia	0.949792	Brain_Caudate_basal_ganglia	16.2266	1.12812e-15	0.681567	-2.18854	1.96622	0.184852	0.849415	12
ENSG00000260750.5	RP11-482M8.1	0.141343	36	1	0.0695045	Spleen	0.8137	Brain_Substantia_nigra	33.1558	4.85626e-16	33.1558	-1.81513	0.235656	-1.38191	0.32539	1
ENSG00000241370.5	RPP21	0.141409	41	5	0.03877	Minor_Salivary_Gland	0.958689	Brain_Substantia_nigra	17.2909	8.34662e-16	0.787548	-1.63347	2.06662	-0.186165	0.672941	5
ENSG00000261423.1	RP11-1007O24.3	0.141504	48	2	0.0440713	Pituitary	0.420083	Liver	42.0191	7.60663e-16	5.98089	-1.10861	2.01341	1.49059	0.523491	2
ENSG00000112116.9	IL17F	0.141514	2	2	0.04876	Esophagus_Mucosa	0.934681	Testis	1.0419	0.958103	0.958103	0.0819572	1.97068	1.02632	1.33553	2
ENSG00000135917.13	SLC19A3	0.141669	47	6	0.0319109	Minor_Salivary_Gland	0.977528	Ovary	26.8145	2.62253e-15	1.37726	-1.27644	2.14552	0.466615	0.775812	6
ENSG00000249693.2	THEGL	0.141678	20	2	0.1066	Skin_Not_Sun_Exposed_Suprapubic	0.693724	Brain_Hypothalamus	18.7076	9.46495e-18	1.08618	0.393806	1.61367	1.25476	0.239808	2
ENSG00000236653.2	LINC01923	0.1417	1	1	0.1417	Brain_Cortex	0.1417	Brain_Cortex	1	1	1	-1.46949	-1.46949	-1.46949	NA	1
ENSG00000249423.1	RP11-284A20.1	0.1418	1	1	0.1418	Testis	0.1418	Testis	1	1	1	1.46912	1.46912	1.46912	NA	1
ENSG00000197943.9	PLCG2	0.141889	37	13	0.000361852	Brain_Nucleus_accumbens_basal_ganglia	0.882	Small_Intestine_Terminal_Ileum	11.4457	9.56664e-16	0.433606	-3.56645	1.46434	-0.393963	1.23117	13
ENSG00000221923.8	ZNF880	0.141963	48	5	0.110592	Stomach	0.995562	Heart_Left_Ventricle	32.6234	1.90087e-15	1.27459	-1.18126	1.59554	0.863081	0.715688	5
ENSG00000064692.18	SNCAIP	0.141967	21	8	0.122917	Brain_Cortex	0.982595	Brain_Cerebellum	10.2325	1.47623e-19	0.539256	-1.54265	1.09847	0.00412578	0.733292	8
ENSG00000187609.15	EXD3	0.141996	40	7	0.0569949	Stomach	0.9912	Brain_Cortex	17.7062	4.35764e-16	0.721837	-1.90335	1.88313	0.631365	0.835322	7
ENSG00000152359.14	POC5	0.142005	48	3	0.052121	Brain_Substantia_nigra	0.964944	Testis	42.868	9.99492e-16	1.87638	-1.58121	1.94213	-0.761739	0.677425	3
ENSG00000198454.2	PRR31	0.142008	8	1	0.1147	Prostate	0.319066	Nerve_Tibial	7.86511	2.59716e-17	7.86511	0.996379	1.57742	1.45284	0.202651	1
ENSG00000203279.3	RP11-498P14.5	0.142054	46	1	0.04686	Brain_Spinal_cord_cervical_c-1	0.392636	Pancreas	44.5498	1.18709e-15	44.5498	0.854848	1.98756	1.44592	0.224427	1
ENSG00000256980.4	KHDC1L	0.14207	26	3	0.09447	Cells_EBV-transformed_lymphocytes	0.978274	Brain_Nucleus_accumbens_basal_ganglia	19.0136	2.74461e-16	2.47998	-0.949041	1.67228	0.476465	0.749459	3
ENSG00000185761.10	ADAMTSL5	0.142151	22	6	0.04398	Skin_Not_Sun_Exposed_Suprapubic	0.910526	Esophagus_Muscularis	15.5463	1.08533e-17	0.705247	-2.01428	0.980377	-0.245247	0.693225	6
ENSG00000176884.14	GRIN1	0.142244	29	3	0.03265	Adipose_Subcutaneous	0.8504	Minor_Salivary_Gland	24.1084	8.54088e-16	0.967154	-2.13636	2.13636	-1.04968	1.67987	3
ENSG00000141378.14	PTRH2	0.142267	46	2	0.0491677	Brain_Nucleus_accumbens_basal_ganglia	0.394809	Brain_Hippocampus	33.0562	4.24128e-16	11.6068	-1.50432	1.96713	1.50289	0.501254	2
ENSG00000163126.14	ANKRD23	0.142434	26	1	0.07375	Adrenal_Gland	0.3161	Artery_Aorta	25.0689	1.95328e-15	25.0689	-1.78816	-1.0025	-1.43828	0.285544	1
ENSG00000163214.20	DHX57	0.142441	49	2	0.05479	Kidney_Cortex	0.6639	Brain_Cerebellum	42.5033	8.02437e-16	5.6305	-1.92054	0.60579	-1.50278	0.5147	2
ENSG00000176209.11	SMIM19	0.142511	39	2	0.02217	Skin_Not_Sun_Exposed_Suprapubic	0.4179	Prostate	37.1203	5.97448e-16	1.2677	0.81007	2.28744	1.35849	0.261524	2
ENSG00000104972.15	LILRB1	0.142697	48	4	0.0344852	Whole_Blood	0.984346	Uterus	26.2601	7.92741e-16	2.62433	-2.11435	1.42259	-0.406075	0.759068	4
ENSG00000118600.11	TMEM5	0.142844	45	2	0.0490817	Artery_Aorta	0.979574	Heart_Atrial_Appendage	30.4845	1.0211e-15	12.4557	-1.96788	1.89336	0.369218	1.04506	2
ENSG00000124171.8	PARD6B	0.14285	37	7	0.0399	Thyroid	0.9156	Adipose_Visceral_Omentum	17.906	3.15726e-16	0.610265	-1.63522	2.05478	-0.30934	1.25993	7
ENSG00000145022.4	TCTA	0.142902	41	3	0.02848	Brain_Anterior_cingulate_cortex_BA24	0.9501	Artery_Aorta	32.7002	7.15291e-16	1.69373	-2.19061	0.0625812	-1.7442	0.82806	3
ENSG00000120594.16	PLXDC2	0.142922	29	6	0.005366	Brain_Cerebellum	0.915062	Cells_EBV-transformed_lymphocytes	17.9146	8.02611e-16	0.714929	-2.7842	2.52508	-1.27991	1.4551	6
ENSG00000137818.11	RPLP1	0.143	11	1	0.143	Brain_Amygdala	0.143	Brain_Substantia_nigra	11	1.18203e-18	11	-1.46471	1.46471	0.133155	1.52984	1
ENSG00000138398.15	PPIG	0.143091	39	3	0.0257554	Brain_Amygdala	0.6158	Lung	26.7074	1.2821e-15	1.94328	-2.22988	2.18281	0.0679425	1.93544	3
ENSG00000267695.1	RP11-1030E3.1	0.1431	1	1	0.1431	Testis	0.1431	Testis	1	1	1	-1.46434	-1.46434	-1.46434	NA	1
ENSG00000132024.17	CC2D1A	0.143116	7	3	0.1912	Testis	0.9066	Brain_Cerebellum	5.73077	1.08763e-16	0.327597	-1.30704	-0.117328	-0.459149	0.481728	3
ENSG00000050130.17	JKAMP	0.143165	38	5	0.00943709	Skin_Sun_Exposed_Lower_leg	0.6745	Adipose_Subcutaneous	16.5029	6.69357e-16	0.604926	-2.46919	2.5958	0.649391	1.59513	5
ENSG00000140443.13	IGF1R	0.1432	16	7	0.01374	Skin_Sun_Exposed_Lower_leg	0.862363	Esophagus_Mucosa	8.81215	1.876e-17	0.399288	-2.46399	2.12126	-0.720787	1.56743	7
ENSG00000184857.7	TMEM186	0.143218	37	3	0.0269956	Heart_Left_Ventricle	0.583	Esophagus_Mucosa	27.2946	6.51616e-16	1.00456	-2.21158	-0.549008	-1.53242	0.676217	3
ENSG00000160124.9	CCDC58	0.143222	41	5	0.01994	Brain_Cerebellar_Hemisphere	0.9028	Adipose_Visceral_Omentum	21.9637	6.78183e-16	0.778773	-1.89036	2.32748	0.786961	1.15497	5
ENSG00000236494.1	RP11-89N17.4	0.143234	7	2	0.0742	Pituitary	0.347073	Testis	5.83432	3.64737e-18	0.992371	0.940282	1.78538	1.52296	0.268804	2
ENSG00000166822.12	TMEM170A	0.143244	46	5	0.00540863	Nerve_Tibial	0.843	Brain_Anterior_cingulate_cortex_BA24	24.8733	1.38592e-15	0.839242	-2.61682	2.78163	1.32676	1.56696	5
ENSG00000033627.16	ATP6V0A1	0.143293	46	3	0.0206858	Skin_Sun_Exposed_Lower_leg	0.476871	Brain_Putamen_basal_ganglia	32.4545	7.15937e-16	1.79739	-2.31367	2.00295	0.913816	0.615955	3
ENSG00000120899.17	PTK2B	0.143382	39	3	0.04729	Nerve_Tibial	1	Brain_Cerebellum	31.7554	1.82619e-15	1.75577	-1.98369	1.27587	0.142707	0.775981	3
ENSG00000178927.17	C17orf62	0.143399	47	2	0.0398	Breast_Mammary_Tissue	0.3143	Colon_Sigmoid	44.5291	7.07103e-16	1.49468	1.00624	2.05582	1.45415	0.262316	2
ENSG00000261617.1	LINC02177	0.143434	15	6	0.04325	Brain_Frontal_Cortex_BA9	0.733036	Colon_Transverse	8.74249	1.69962e-19	0.314194	-0.475299	2.02129	1.47532	0.751324	6
ENSG00000186272.12	ZNF17	0.14345	49	5	0.226206	Brain_Hypothalamus	0.956609	Skin_Sun_Exposed_Lower_leg	25.5928	9.27322e-16	1.35635	-1.21019	1.12027	-0.198667	0.645226	5
ENSG00000148734.7	NPFFR1	0.143454	12	7	0.02006	Prostate	0.854634	Skin_Sun_Exposed_Lower_leg	5.88031	3.85771e-17	0.381479	-1.15595	2.32522	0.312812	1.01045	7
ENSG00000269994.1	RP11-276H19.2	0.143537	33	4	0.04262	Brain_Frontal_Cortex_BA9	0.755271	Brain_Spinal_cord_cervical_c-1	22.4091	1.33038e-15	1.02874	-2.02741	0.87716	-0.815604	0.630077	4
ENSG00000019991.15	HGF	0.143606	6	5	0.02296	Colon_Sigmoid	0.7559	Cells_EBV-transformed_lymphocytes	2.20959	3.15243e-17	0.778684	-2.2741	0.310869	-0.840546	0.858925	5
ENSG00000101413.11	RPRD1B	0.143621	22	3	0.0859856	Muscle_Skeletal	0.943074	Artery_Aorta	18.9328	2.94691e-17	0.940121	-1.66286	1.71696	0.671239	0.737713	3
ENSG00000237753.1	AC079922.3	0.143685	49	1	0.0831448	Kidney_Cortex	0.238212	Brain_Hippocampus	47.2164	5.62956e-16	47.2164	-1.73272	-1.17947	-1.43581	0.0984078	1
ENSG00000103995.13	CEP152	0.143715	45	6	0.0340397	Cells_EBV-transformed_lymphocytes	0.983687	Brain_Frontal_Cortex_BA9	23.9439	6.73525e-16	1.26066	-1.41149	2.1196	-0.0550409	0.755266	6
ENSG00000156535.13	CD109	0.143759	44	9	0.004059	Heart_Left_Ventricle	0.997665	Brain_Substantia_nigra	16.1663	4.49698e-16	0.660401	-1.23347	2.87354	0.514938	0.977605	9
ENSG00000171051.8	FPR1	0.143776	40	2	0.0786964	Stomach	0.621873	Brain_Cortex	32.5296	6.72553e-16	5.03922	-1.47542	1.7583	0.888164	1.00307	2
ENSG00000177627.9	C12orf54	0.143797	42	6	0.019436	Minor_Salivary_Gland	0.930627	Brain_Nucleus_accumbens_basal_ganglia	21.9059	8.88746e-16	0.913914	-2.33706	2.3342	-0.39021	1.27586	6
ENSG00000136986.9	DERL1	0.143833	42	4	0.02214	Prostate	0.7473	Adrenal_Gland	23.9401	7.21036e-16	0.905369	-2.28796	2.08704	-0.737471	0.91796	4
ENSG00000171812.12	COL8A2	0.14387	12	5	0.05658	Brain_Anterior_cingulate_cortex_BA24	0.9704	Whole_Blood	5.445	4.99941e-33	0.427417	-1.90654	1.4325	-0.638075	1.32917	5
ENSG00000230010.1	RP4-568F9.6	0.143938	7	4	0.3152	Thyroid	0.815551	Testis	5.35243	1.40944e-16	0.217366	-0.663048	1.00437	-0.236417	0.631597	4
ENSG00000188004.9	C1orf204	0.144068	48	3	0.0546264	Colon_Transverse	0.99533	Pancreas	38.5043	3.75274e-15	1.77732	-0.465942	1.92184	1.00762	0.614842	3
ENSG00000162374.16	ELAVL4	0.14407	5	2	0.2025	Skin_Sun_Exposed_Lower_leg	0.2341	Cells_EBV-transformed_lymphocytes	4.06085	1.07761e-18	0.939149	-1.27446	1.27446	-0.237973	1.38109	2
ENSG00000144306.14	SCRN3	0.144298	46	6	0.00268852	Adrenal_Gland	1	Artery_Coronary	21.8638	5.87873e-16	0.846369	-3.00127	2.93171	0.211384	1.77821	6
ENSG00000181856.14	SLC2A4	0.144402	49	5	0.0139464	Colon_Transverse	0.930349	Esophagus_Gastroesophageal_Junction	32.4027	6.25366e-16	1.12976	-2.45864	1.72832	-1.06013	1.02273	5
ENSG00000171790.15	SLFNL1	0.144604	47	4	0.180396	Testis	0.985082	Pancreas	35.5196	7.36976e-16	1.34119	-1.2489	1.33954	-0.0268658	0.55884	4
ENSG00000206127.10	GOLGA8O	0.144606	38	3	0.02346	Artery_Tibial	0.560461	Heart_Left_Ventricle	32.3931	4.69238e-16	2.21814	-1.79785	2.26586	-1.25549	0.846192	3
ENSG00000182552.14	RWDD4	0.14466	29	8	0.00959066	Colon_Transverse	0.9401	Heart_Atrial_Appendage	16.2234	3.74525e-16	0.622044	-2.59025	0.92002	-1.40288	1.14968	8
ENSG00000147432.6	CHRNB3	0.144684	11	4	0.00905054	Brain_Cerebellum	0.9874	Brain_Hypothalamus	5.02237	1.70562e-19	0.588239	-0.169445	2.61014	0.531111	1.03407	4
ENSG00000103175.10	WFDC1	0.144821	31	11	0.0315	Brain_Cerebellar_Hemisphere	0.746783	Brain_Cortex	12.1106	5.50652e-16	0.48236	-2.1507	0.913271	-0.754531	0.933095	11
ENSG00000115648.13	MLPH	0.144823	27	5	0.06623	Muscle_Skeletal	0.9028	Minor_Salivary_Gland	12.0122	5.77685e-16	0.745569	-1.48215	1.83686	0.129562	1.02062	5
ENSG00000180336.17	MEIOC	0.14486	29	4	0.0163103	Muscle_Skeletal	0.4327	Prostate	19.2798	1.13704e-15	0.979403	-2.4019	1.0792	-1.69655	0.798264	4
ENSG00000100341.11	PNPLA5	0.144913	13	4	0.0101794	Brain_Frontal_Cortex_BA9	0.8112	Brain_Amygdala	8.27589	3.83642e-18	0.636429	0.238878	2.56968	1.13807	0.82001	4
ENSG00000163106.10	HPGDS	0.144946	27	2	0.03018	Esophagus_Muscularis	0.5287	Artery_Tibial	21.6456	7.03008e-16	4.16791	0.629992	2.16772	1.03785	0.445882	2
ENSG00000204947.8	ZNF425	0.14532	49	2	0.0424775	Esophagus_Mucosa	0.1423	Thyroid	45.7897	1.26321e-15	2.8839	-2.02881	-1.46728	-1.88098	0.126261	2
ENSG00000214029.4	ZNF891	0.145373	48	4	0.0181499	Skin_Not_Sun_Exposed_Suprapubic	0.9325	Brain_Amygdala	26.1389	8.56411e-16	0.987849	-1.52524	2.36255	0.39464	1.37577	4
ENSG00000122490.18	PQLC1	0.145415	44	10	0.0106544	Brain_Putamen_basal_ganglia	0.976268	Cells_Cultured_fibroblasts	13.7777	1.04362e-15	0.636137	-2.55383	2.53332	0.0918255	1.48806	10
ENSG00000110066.14	KMT5B	0.145465	47	3	0.0216588	Artery_Coronary	0.947	Brain_Cerebellum	24.1811	1.95516e-15	7.32914	-2.2963	2.18118	-0.930373	1.06543	3
ENSG00000001461.16	NIPAL3	0.14549	47	4	0.0534001	Uterus	0.991406	Stomach	21.6786	4.36131e-16	1.08872	-1.88197	1.93167	0.0465268	1.22129	4
ENSG00000100209.9	HSCB	0.145586	32	6	0.03874	Stomach	0.816315	Pituitary	13.6228	8.00166e-16	1.02686	-1.56237	2.06694	0.495554	0.81839	6
ENSG00000255814.1	RP11-357K6.2	0.1456	1	1	0.1456	Testis	0.1456	Testis	1	1	1	1.45525	1.45525	1.45525	NA	1
ENSG00000231876.7	AC009158.1	0.1456	1	1	0.1456	Testis	0.1456	Testis	1	1	1	-1.45525	-1.45525	-1.45525	NA	1
ENSG00000267467.3	APOC4	0.145635	7	4	0.1358	Liver	0.9107	Lung	3.32377	5.67442e-18	0.257468	-0.184017	1.49162	0.539177	0.571986	4
ENSG00000226442.2	AC006037.2	0.1457	1	1	0.1457	Liver	0.1457	Liver	1	1	1	-1.45489	-1.45489	-1.45489	NA	1
ENSG00000132535.18	DLG4	0.145754	48	2	0.0326315	Pancreas	0.996286	Brain_Cerebellar_Hemisphere	34.2659	5.83665e-16	10.8668	-2.13659	1.95562	-0.8103	1.42927	2
ENSG00000154589.6	LY96	0.145757	17	5	0.01332	Kidney_Cortex	0.8627	Lung	8.61199	3.53207e-18	0.903638	-1.7954	2.4751	-0.0498744	0.95483	5
ENSG00000236714.1	LINC01844	0.145822	40	3	0.03069	Brain_Caudate_basal_ganglia	0.487406	Skin_Not_Sun_Exposed_Suprapubic	30.2042	6.61048e-16	3.81557	-2.16107	0.918305	-1.36557	0.966607	3
ENSG00000163377.15	FAM19A4	0.145862	5	3	0.02453	Adrenal_Gland	0.7199	Brain_Cerebellar_Hemisphere	3.77831	6.18825e-18	0.194573	-2.24872	2.24872	-0.750894	1.99721	3
ENSG00000158246.7	FAM46B	0.1461	1	1	0.1461	Heart_Left_Ventricle	0.1461	Heart_Left_Ventricle	1	1	1	1.45345	1.45345	1.45345	NA	1
ENSG00000162688.16	AGL	0.146104	32	4	0.0186536	Brain_Caudate_basal_ganglia	0.971886	Skin_Not_Sun_Exposed_Suprapubic	16.7907	5.67658e-16	1.0272	-2.07324	2.35238	0.644045	1.37303	4
ENSG00000267737.1	AC061992.2	0.146115	11	3	0.04139	Brain_Caudate_basal_ganglia	0.6862	Colon_Transverse	8.15717	8.30579e-21	0.605885	-0.412119	2.0396	0.248162	1.11889	3
ENSG00000178217.13	SH2D4B	0.146161	11	5	0.006833	Artery_Tibial	0.695	Vagina	7.31677	2.00931e-17	0.267439	-2.70488	-0.392079	-2.04113	0.738053	5
ENSG00000179935.9	LINC00652	0.146225	29	5	0.06116	Brain_Cerebellum	0.8873	Skin_Sun_Exposed_Lower_leg	20.0477	3.64652e-16	0.765942	-1.29104	1.87234	-0.62248	0.714244	5
ENSG00000106976.20	DNM1	0.146311	41	4	0.0318938	Artery_Tibial	0.5575	Kidney_Cortex	24.3612	2.23991e-15	0.823597	-1.78212	2.14574	1.37831	0.826675	4
ENSG00000148308.17	GTF3C5	0.146366	48	2	0.0282362	Brain_Cerebellum	0.9865	Brain_Hippocampus	37.481	6.27655e-16	9.50116	-0.610037	2.19399	0.533524	0.778977	2
ENSG00000196683.10	TOMM7	0.146398	49	2	0.0243321	Pancreas	0.993057	Heart_Left_Ventricle	44.724	1.32562e-15	2.13686	-0.520062	2.25184	1.34418	0.521474	2
ENSG00000139531.12	SUOX	0.146482	49	2	0.1015	Brain_Cortex	0.915682	Cells_EBV-transformed_lymphocytes	44.6413	1.56894e-15	2.9261	-1.63762	1.6256	0.799288	0.534475	2
ENSG00000108179.13	PPIF	0.146544	27	4	0.03969	Brain_Cortex	0.8185	Spleen	20.4231	1.99027e-15	0.985417	-2.05696	1.89163	0.0233382	0.747695	4
ENSG00000086062.12	B4GALT1	0.146667	37	5	0.0138292	Skin_Not_Sun_Exposed_Suprapubic	0.9716	Brain_Hypothalamus	22.0964	2.14266e-15	1.21868	-2.46167	0.626141	-0.646583	0.68173	5
ENSG00000183747.11	ACSM2A	0.1467	1	1	0.1467	Liver	0.1467	Liver	1	1	1	-1.45129	-1.45129	-1.45129	NA	1
ENSG00000092964.17	DPYSL2	0.146744	46	7	0.127493	Skin_Not_Sun_Exposed_Suprapubic	0.810668	Nerve_Tibial	21.828	4.61456e-16	0.774822	-1.52406	1.4786	0.705403	0.580226	7
ENSG00000258534.1	CTD-2134A5.4	0.146772	15	3	0.0937038	Vagina	0.998953	Pancreas	9.82363	4.52547e-18	1.0223	-1.24733	1.67618	0.600774	1.10868	3
ENSG00000010704.18	HFE	0.146787	40	4	0.0813587	Heart_Atrial_Appendage	0.9523	Brain_Caudate_basal_ganglia	22.8236	7.45211e-16	2.97595	-1.04438	1.74286	0.027142	0.84335	4
ENSG00000226203.1	LINC01733	0.1468	1	1	0.1468	Testis	0.1468	Testis	1	1	1	1.45093	1.45093	1.45093	NA	1
ENSG00000162669.15	HFM1	0.146803	46	2	0.0575678	Esophagus_Muscularis	0.96744	Artery_Coronary	41.1238	1.24598e-15	3.28168	-0.456542	1.89898	0.954712	0.512287	2
ENSG00000138193.15	PLCE1	0.146855	34	9	0.0789978	Esophagus_Muscularis	0.962145	Spleen	15.4883	4.9505e-16	0.55275	-1.62212	1.75653	-0.0395195	0.971695	9
ENSG00000138758.11	2011-09-01	0.146917	33	6	0.04414	Heart_Atrial_Appendage	0.9945	Cells_Cultured_fibroblasts	21.4789	1.12437e-15	0.766644	-1.70696	2.01276	-0.118771	0.896707	6
ENSG00000276231.4	PIK3R6	0.146929	27	3	0.04384	Brain_Frontal_Cortex_BA9	0.5381	Brain_Hypothalamus	24.9486	2.44557e-15	0.922742	-1.93852	2.01562	0.78418	1.09383	3
ENSG00000241468.7	ATP5J2	0.146937	28	4	0.02429	Brain_Substantia_nigra	0.8705	Artery_Coronary	21.4043	7.71556e-16	0.925193	-0.163023	2.25251	1.67973	0.822926	4
ENSG00000158636.16	EMSY	0.146943	17	4	0.0596	Esophagus_Gastroesophageal_Junction	0.2758	Brain_Nucleus_accumbens_basal_ganglia	13.7166	1.35192e-17	0.726736	-1.0898	1.88374	1.50627	0.681577	4
ENSG00000063660.8	GPC1	0.14702	26	14	0.00721	Nerve_Tibial	0.975611	Brain_Cortex	6.32096	5.65927e-16	0.217357	-1.9891	2.68699	-0.133596	1.11465	14
ENSG00000255931.1	RP11-286N22.10	0.147071	12	3	0.0404043	Brain_Nucleus_accumbens_basal_ganglia	0.1685	Brain_Amygdala	9.36565	2.03645e-17	0.950163	-2.04959	1.56153	-1.44703	0.975843	3
ENSG00000141013.16	GAS8	0.147077	49	6	0.0232729	Brain_Putamen_basal_ganglia	0.989545	Esophagus_Gastroesophageal_Junction	29.738	2.92105e-15	1.21223	-2.26892	0.284652	-1.09987	0.679554	6
ENSG00000155890.3	TRIM42	0.1471	1	1	0.1471	Testis	0.1471	Testis	1	1	1	-1.44985	-1.44985	-1.44985	NA	1
ENSG00000135587.8	SMPD2	0.147232	49	2	0.2263	Ovary	0.998152	Cells_EBV-transformed_lymphocytes	44.7526	1.59769e-15	1.68622	-1.20995	0.595371	-0.466178	0.368624	2
ENSG00000171533.11	MAP6	0.147271	46	3	0.0276358	Esophagus_Muscularis	0.98969	Artery_Coronary	29.599	9.04915e-16	3.15786	-2.20242	0.974315	-0.281216	1.17793	3
ENSG00000172867.3	KRT2	0.147283	14	3	0.03651	Brain_Frontal_Cortex_BA9	0.730542	Skin_Not_Sun_Exposed_Suprapubic	10.7819	1.21259e-18	0.960968	-2.0912	2.0912	1.19547	1.51694	3
ENSG00000188817.7	SNTN	0.1474	1	1	0.1474	Stomach	0.1474	Stomach	1	1	1	-1.44878	-1.44878	-1.44878	NA	1
ENSG00000175928.5	LRRN1	0.14754	32	11	0.0574554	Colon_Transverse	0.993874	Nerve_Tibial	14.2071	1.30329e-15	0.493197	-1.89983	1.44307	-0.159802	1.06128	11
ENSG00000108256.8	NUFIP2	0.147556	39	4	0.05474	Brain_Substantia_nigra	0.927839	Skin_Sun_Exposed_Lower_leg	30.1411	1.06915e-15	1.08338	-1.92093	1.62529	0.194049	0.69937	4
ENSG00000157379.13	DHRS1	0.147632	49	3	0.00389756	Brain_Hippocampus	0.960576	Whole_Blood	36.1281	2.1197e-15	1.75805	-2.88634	0.434814	-1.60848	0.894399	3
ENSG00000146197.8	SCUBE3	0.14769	36	4	0.0161447	Pituitary	0.9677	Minor_Salivary_Gland	25.0209	7.67924e-16	0.920005	-2.40563	2.25729	0.400716	1.94604	4
ENSG00000125484.11	GTF3C4	0.147836	19	5	0.04522	Brain_Hypothalamus	0.9915	Brain_Cortex	6.78838	3.03758e-18	1.02936	-2.0026	0.891614	-0.46425	0.784594	5
ENSG00000267795.5	SMIM22	0.147872	36	5	0.00879325	Liver	0.984644	Skin_Sun_Exposed_Lower_leg	22.9362	2.24038e-15	1.11919	-2.61999	2.44166	-0.27377	1.56919	5
ENSG00000130940.14	CASZ1	0.147941	3	3	0.05253	Adrenal_Gland	0.8319	Skin_Not_Sun_Exposed_Suprapubic	1.13369	0.826198	0.826198	-1.93876	0.987291	-0.246403	1.51599	3
ENSG00000123977.9	DAW1	0.148064	25	6	0.06356	Brain_Hypothalamus	0.938484	Nerve_Tibial	12.8659	3.71367e-17	0.557492	-1.4989	1.85525	0.0305034	0.830468	6
ENSG00000020256.19	ZFP64	0.148086	48	5	0.0134952	Kidney_Cortex	0.872851	Artery_Aorta	28.557	8.02727e-16	1.65519	-1.78575	2.47043	0.0659716	1.0142	5
ENSG00000117481.10	NSUN4	0.148299	43	4	0.03834	Muscle_Skeletal	0.925863	Adipose_Visceral_Omentum	32.0087	5.80783e-16	1.39648	-0.648106	2.0712	0.321356	0.709785	4
ENSG00000235172.7	LINC01366	0.148326	17	6	0.05593	Artery_Tibial	0.933	Colon_Transverse	10.7534	7.68731e-19	0.830881	-1.91158	1.5955	0.483544	1.15113	6
ENSG00000174667.3	OR7D4	0.1484	1	1	0.1484	Testis	0.1484	Testis	1	1	1	-1.44521	-1.44521	-1.44521	NA	1
ENSG00000151725.11	CENPU	0.148436	49	2	0.0630659	Brain_Cerebellar_Hemisphere	0.9963	Artery_Aorta	43.3897	9.30343e-16	3.21536	-1.85873	0.408454	-0.626627	0.51078	2
ENSG00000123643.12	SLC36A1	0.148455	48	4	0.0218991	Brain_Nucleus_accumbens_basal_ganglia	0.998425	Artery_Aorta	30.7989	3.01959e-15	1.80613	-2.1001	2.29211	-0.0406618	1.11937	4
ENSG00000168000.14	BSCL2	0.148517	24	2	0.06999	Brain_Hippocampus	0.4193	Adrenal_Gland	23.002	3.38799e-18	0.997975	-1.81198	1.81198	0.494841	1.74817	2
ENSG00000186866.16	POFUT2	0.148518	27	6	0.03956	Heart_Left_Ventricle	0.9836	Ovary	13.3468	3.86581e-16	0.566959	-0.720853	2.05831	0.087205	0.553031	6
ENSG00000231298.6	LINC00704	0.148569	23	7	0.0894762	Adipose_Visceral_Omentum	0.925487	Esophagus_Gastroesophageal_Junction	8.80455	5.37202e-18	0.307318	-1.69817	1.42312	-0.712697	0.828161	7
ENSG00000105821.14	DNAJC2	0.148602	36	2	0.067464	Lung	0.599	Brain_Spinal_cord_cervical_c-1	33.1664	7.41158e-16	1.93792	-1.64488	1.82857	0.624179	1.40289	2
ENSG00000064545.14	TMEM161A	0.14864	49	2	0.00985536	Esophagus_Mucosa	0.459438	Cells_EBV-transformed_lymphocytes	41.3437	1.01323e-15	4.86804	-1.21655	2.58086	1.63555	0.854363	2
ENSG00000272940.1	CTA-384D8.33	0.148651	18	5	0.0683231	Nerve_Tibial	0.689363	Brain_Cerebellum	11.5089	1.18322e-19	0.645929	-0.39972	1.82287	1.15428	0.55124	5
ENSG00000105819.13	PMPCB	0.148684	5	2	0.18778	Heart_Left_Ventricle	0.9645	Brain_Anterior_cingulate_cortex_BA24	4.62604	2.32674e-18	0.373964	-1.31717	-0.0445073	-0.299041	0.569154	2
ENSG00000204851.6	PNMAL2	0.148722	35	5	0.0536623	Testis	0.839186	Heart_Atrial_Appendage	22.899	1.9054e-15	0.892088	-1.92955	1.14841	-0.193177	0.872871	5
ENSG00000128394.16	APOBEC3F	0.148771	24	5	0.06117	Muscle_Skeletal	0.979838	Whole_Blood	18.0822	1.58927e-17	0.674995	-1.87226	0.813729	-0.291107	0.706296	5
ENSG00000084693.15	AGBL5	0.1488	1	1	0.1488	Cells_Cultured_fibroblasts	0.1488	Cells_Cultured_fibroblasts	1	1	1	-1.44378	-1.44378	-1.44378	NA	1
ENSG00000134532.15	SOX5	0.148879	13	5	0.1563	Heart_Left_Ventricle	0.8321	Brain_Nucleus_accumbens_basal_ganglia	9.20449	2.25537e-18	0.771817	-1.41763	1.18936	0.628657	0.908637	5
ENSG00000174485.15	DENND4A	0.14892	40	2	0.0246244	Whole_Blood	0.803413	Skin_Sun_Exposed_Lower_leg	33.4755	8.76715e-16	5.85069	-2.24724	1.86787	-0.836085	1.32768	2
ENSG00000109610.5	SOD3	0.149007	37	4	0.0984596	Heart_Atrial_Appendage	0.8943	Brain_Hypothalamus	30.6113	5.93815e-16	1.14899	-1.65237	0.594616	-0.0552426	0.588837	4
ENSG00000140382.14	HMG20A	0.149094	42	7	0.0557795	Heart_Atrial_Appendage	0.915537	Lung	25.5999	6.46174e-16	1.11811	-1.72181	1.91275	0.852497	1.03217	7
ENSG00000198185.11	ZNF334	0.149107	48	2	0.0452176	Spleen	0.4782	Brain_Amygdala	45.5571	1.21788e-15	2.26389	-0.709201	2.00262	1.82464	0.426682	2
ENSG00000124882.3	EREG	0.149115	35	4	0.0263269	Cells_Cultured_fibroblasts	0.9575	Adipose_Subcutaneous	25.3558	2.1129e-15	2.00748	-1.20501	2.22136	1.33159	0.989807	4
ENSG00000168672.3	FAM84B	0.149127	39	7	0.0216812	Heart_Atrial_Appendage	0.9765	Brain_Caudate_basal_ganglia	20.9398	1.02377e-15	0.795881	-2.29591	1.01271	-1.00224	0.951783	7
ENSG00000105607.12	GCDH	0.149154	49	2	0.1812	Kidney_Cortex	0.961054	Brain_Amygdala	45.0825	5.13237e-16	2.18714	-1.33707	1.33707	0.0454022	0.428382	2
ENSG00000170917.13	NUDT6	0.149195	48	3	0.0712742	Colon_Transverse	0.8735	Brain_Cerebellar_Hemisphere	40.812	1.34632e-15	1.98315	-1.80373	1.66298	-1.22645	0.887325	3
ENSG00000232112.3	TMA7	0.149208	46	1	0.0340147	Skin_Sun_Exposed_Lower_leg	0.1621	Adipose_Subcutaneous	45.7583	1.49404e-15	45.7583	-1.46325	2.1199	0.818648	1.20336	1
ENSG00000204913.5	LRRC3C	0.14926	1	1	0.14926	Testis	0.14926	Testis	1	1	1	1.44215	1.44215	1.44215	NA	1
ENSG00000226091.7	LINC00937	0.149361	22	11	0.1359	Spleen	0.9974	Brain_Caudate_basal_ganglia	7.67202	3.80139e-17	0.277515	-1.49123	1.24643	-0.073852	0.863412	11
ENSG00000233081.1	RP11-440G5.2	0.149362	26	2	0.0702562	Lung	0.829523	Testis	23.4831	7.58967e-16	2.03747	-1.81026	-0.215314	-1.62665	0.340599	2
ENSG00000105467.8	SYNGR4	0.14941	4	3	0.04341	Pituitary	0.7538	Brain_Frontal_Cortex_BA9	2.22544	8.04199e-17	0.715253	-2.01974	-0.313633	-1.28366	0.747527	3
ENSG00000037474.14	NSUN2	0.149492	49	4	0.0154382	Nerve_Tibial	0.9702	Brain_Amygdala	39.2455	3.86718e-15	1.43421	-1.41427	2.42193	1.57577	0.777642	4
ENSG00000143333.6	RGS16	0.149521	18	3	0.0744032	Colon_Transverse	0.8469	Nerve_Tibial	13.4062	2.51614e-17	0.879638	-1.78413	1.06805	-0.0713222	1.03703	3
ENSG00000185522.8	LMNTD2	0.149747	48	4	0.05808	Brain_Frontal_Cortex_BA9	0.999856	Spleen	32.6623	4.7439e-16	2.44286	-1.89509	1.42486	-0.0911776	0.770534	4
ENSG00000223466.1	LINC01825	0.149765	4	2	0.04805	Cells_EBV-transformed_lymphocytes	0.7654	Small_Intestine_Terminal_Ileum	2.91763	2.95356e-17	1.02159	0.298397	1.97693	0.733706	0.828968	2
ENSG00000278259.4	MYO19	0.149774	46	4	0.05801	Pituitary	0.997562	Cells_EBV-transformed_lymphocytes	35.5348	5.61005e-16	1.75207	-1.89562	0.897223	-0.226156	0.555912	4
ENSG00000274641.1	HIST1H2BO	0.1498	2	1	0.1498	Brain_Spinal_cord_cervical_c-1	0.1498	Cells_Cultured_fibroblasts	2	0	2	-1.44024	-1.44024	-1.44024	2.22045e-16	1
ENSG00000138135.6	CH25H	0.149846	37	4	0.00209039	Brain_Caudate_basal_ganglia	0.796364	Brain_Cortex	26.7051	2.14501e-15	1.73803	-3.07708	0.258056	-0.700132	0.555746	4
ENSG00000236699.8	ARHGEF38	0.149913	11	4	0.0465811	Thyroid	0.709562	Stomach	8.33833	1.45339e-20	0.423752	-1.62654	1.99009	0.818121	1.03191	4
ENSG00000198586.13	TLK1	0.149936	44	3	0.06682	Artery_Coronary	0.6877	Brain_Cerebellar_Hemisphere	36.0547	1.27316e-15	1.39118	-1.83288	1.83288	1.4299	0.953758	3
ENSG00000102886.14	GDPD3	0.150068	35	5	0.0118129	Lung	0.5116	Muscle_Skeletal	20.9068	3.97904e-16	0.846698	-2.51769	1.26047	-1.78955	0.667867	5
ENSG00000127318.10	IL22	0.150177	2	2	0.0524991	Brain_Cerebellar_Hemisphere	0.4313	Brain_Cerebellum	1.48657	0.51343	0.51343	0.786969	1.93902	1.36299	0.814622	2
ENSG00000182463.15	TSHZ2	0.150217	44	3	0.0682406	Artery_Aorta	0.769956	Testis	31.9766	2.97057e-15	1.25829	-1.64904	1.82341	-0.610045	0.934235	3
ENSG00000251273.1	RP11-549K20.1	0.150232	1	1	0.150232	Testis	0.150232	Testis	1	1	1	1.43871	1.43871	1.43871	NA	1
ENSG00000170477.12	KRT4	0.150255	30	2	0.116076	Colon_Sigmoid	0.648413	Lung	22.4281	8.66208e-16	7.38106	-1.57146	1.5292	0.253638	1.28777	2
ENSG00000271743.1	CTD-2541M15.3	0.150276	48	4	0.0378268	Brain_Hippocampus	0.964668	Thyroid	34.5241	3.38258e-15	1.80208	-0.155752	2.07673	0.933791	0.657398	4
ENSG00000248859.2	LINC01574	0.1503	2	1	0.1503	Brain_Hippocampus	0.1503	Brain_Hippocampus	2	0	2	-1.43847	-1.43847	-1.43847	0	1
ENSG00000225561.1	LINC01710	0.1503	1	1	0.1503	Testis	0.1503	Testis	1	1	1	-1.43847	-1.43847	-1.43847	NA	1
ENSG00000143494.15	VASH2	0.150317	39	6	0.001269	Heart_Atrial_Appendage	0.939816	Pancreas	19.3458	1.49987e-15	0.744483	-3.2229	1.66531	-0.520127	1.06136	6
ENSG00000255565.1	RP11-6B19.1	0.150354	1	1	0.150354	Testis	0.150354	Testis	1	1	1	1.43828	1.43828	1.43828	NA	1
ENSG00000124203.6	ZNF831	0.150423	29	4	0.0316016	Spleen	0.755577	Esophagus_Muscularis	22.0834	1.85126e-15	1.3971	-2.14941	1.51574	-0.410091	0.702279	4
ENSG00000172020.12	GAP43	0.15049	3	3	0.02878	Heart_Left_Ventricle	0.8761	Brain_Hippocampus	1.10843	0.94062	0.94062	-0.155915	2.18649	0.961609	1.17489	3
ENSG00000130935.9	NOL11	0.150516	40	3	0.0266231	Liver	0.975023	Colon_Sigmoid	29.5531	1.89752e-15	3.55501	-2.13673	2.217	-0.33796	1.19278	3
ENSG00000214021.15	TTLL3	0.150524	47	6	0.00392565	Pancreas	0.99367	Esophagus_Muscularis	22.733	8.26375e-16	1.30082	-1.49657	2.88408	0.169311	1.20569	6
ENSG00000176092.14	AIM1L	0.150534	24	6	0.02666	Esophagus_Gastroesophageal_Junction	0.958324	Brain_Cerebellum	9.25253	2.50063e-18	0.406904	-2.21646	1.15181	-0.529847	0.922765	6
ENSG00000255243.1	CTD-2507G9.1	0.150551	5	2	0.05104	Artery_Coronary	0.5722	Breast_Mammary_Tissue	3.49261	2.06334e-18	1.50739	-1.95114	-0.564814	-1.2854	0.695871	2
ENSG00000258088.1	RP11-114H23.2	0.150695	6	3	0.05351	Thyroid	0.987677	Esophagus_Mucosa	4.63135	8.44604e-18	0.489034	-1.93078	0.0154446	-0.908305	0.616638	3
ENSG00000173960.13	UBXN2A	0.150713	41	4	0.114231	Cells_EBV-transformed_lymphocytes	0.983	Brain_Cerebellar_Hemisphere	26.1147	4.86708e-16	1.92871	-0.567021	1.57946	0.52206	0.632139	4
ENSG00000135720.12	DYNC1LI2	0.150721	26	2	0.06778	Esophagus_Mucosa	0.8178	Muscle_Skeletal	14.7998	6.8982e-16	10.142	-1.82647	1.82647	0.53906	1.26632	2
ENSG00000130254.11	SAFB2	0.150733	44	2	0.07344	Adipose_Subcutaneous	0.2695	Heart_Atrial_Appendage	41.129	1.06461e-15	2.871	-1.79009	1.79009	0.879455	1.53265	2
ENSG00000239961.2	LILRA4	0.150745	23	9	0.04171	Brain_Cerebellum	0.933249	Whole_Blood	11.1605	1.78431e-18	0.406004	-1.58706	2.0364	0.810543	1.16675	9
ENSG00000181449.3	SOX2	0.1508	1	1	0.1508	Vagina	0.1508	Vagina	1	1	1	-1.43671	-1.43671	-1.43671	NA	1
ENSG00000235830.1	SRGAP3-AS4	0.150808	7	6	0.187989	Heart_Left_Ventricle	0.958	Brain_Nucleus_accumbens_basal_ganglia	3.34685	3.25083e-17	0.153275	-0.712428	1.31655	0.146751	0.601765	6
ENSG00000196605.7	ZNF846	0.150949	48	2	0.0441651	Esophagus_Muscularis	0.883256	Heart_Left_Ventricle	30.6815	4.92652e-16	14.645	-1.39373	2.01252	1.04713	0.745119	2
ENSG00000153822.13	KCNJ16	0.150985	31	4	0.0518	Testis	0.9489	Adrenal_Gland	18.0692	6.0143e-16	0.705401	-1.94479	1.94479	-0.131838	1.18303	4
ENSG00000251045.1	LINC01959	0.151007	4	4	0.208826	Skin_Sun_Exposed_Lower_leg	0.9841	Skin_Not_Sun_Exposed_Suprapubic	2.38211	0.163099	0.163099	-0.460023	1.2568	0.477366	0.831499	4
ENSG00000250842.1	CTC-806A22.1	0.151049	3	3	0.0568309	Colon_Transverse	0.7829	Artery_Coronary	1.5991	0.594694	0.594694	0.275542	1.90461	1.19994	0.836468	3
ENSG00000070269.13	TMEM260	0.15107	27	4	0.02805	Brain_Cortex	0.863742	Esophagus_Mucosa	10.6297	3.34167e-16	0.837613	-1.65997	2.19659	-0.248192	1.332	4
ENSG00000069345.11	DNAJA2	0.1511	48	1	0.1511	Adipose_Visceral_Omentum	0.1511	Artery_Coronary	48	1.14243e-15	48	-1.43566	-1.43566	-1.43566	1.51916e-16	1
ENSG00000134769.21	DTNA	0.151135	16	6	0.05039	Artery_Aorta	0.8743	Brain_Frontal_Cortex_BA9	9.19518	2.20739e-17	0.388039	-1.95664	1.40071	-0.138687	0.98173	6
ENSG00000136044.11	APPL2	0.151137	46	7	0.00634486	Esophagus_Mucosa	0.9151	Brain_Cortex	21.0868	4.42244e-16	0.724072	-2.72941	1.84885	-0.946032	1.08115	7
ENSG00000122735.15	DNAI1	0.15116	13	4	0.0424902	Testis	0.8303	Skin_Not_Sun_Exposed_Suprapubic	6.32309	6.066e-17	1.10665	-2.02869	1.45165	-0.922422	1.14946	4
ENSG00000257835.1	RP1-97G4.1	0.151202	1	1	0.151202	Testis	0.151202	Testis	1	1	1	-1.4353	-1.4353	-1.4353	NA	1
ENSG00000229543.1	RP11-90J7.2	0.1513	1	1	0.1513	Brain_Caudate_basal_ganglia	0.1513	Brain_Caudate_basal_ganglia	1	1	1	-1.43495	-1.43495	-1.43495	NA	1
ENSG00000261211.1	RP1-80N2.3	0.151305	28	3	0.08959	Lung	0.987567	Prostate	20.0878	7.15907e-16	0.938805	-1.60205	1.69756	0.345691	0.908145	3
ENSG00000261542.1	RP11-16E18.3	0.151328	27	2	0.05845	Adipose_Visceral_Omentum	0.8047	Muscle_Skeletal	18.8415	6.84358e-16	7.63712	0.247269	1.89231	1.24231	0.802113	2
ENSG00000235021.1	RP11-439E19.7	0.151365	16	3	0.0382344	Small_Intestine_Terminal_Ileum	0.8758	Brain_Anterior_cingulate_cortex_BA24	14.0082	5.56093e-17	0.483343	-2.07233	0.198569	-1.24939	0.62049	3
ENSG00000181009.4	OR52N5	0.151477	1	1	0.151477	Adipose_Visceral_Omentum	0.151477	Adipose_Visceral_Omentum	1	1	1	1.43433	1.43433	1.43433	NA	1
ENSG00000108622.10	ICAM2	0.151511	36	4	0.01684	Artery_Tibial	0.986166	Spleen	24.4008	6.30764e-16	0.953818	-2.39018	0.801746	-0.645694	0.911133	4
ENSG00000147601.13	TERF1	0.151525	18	6	0.0480072	Liver	0.951	Artery_Coronary	10.0674	1.25154e-17	0.528978	-1.45924	1.9773	-0.0293447	1.03823	6
ENSG00000091009.7	RBM27	0.151586	44	2	0.0318039	Skin_Not_Sun_Exposed_Suprapubic	0.867812	Minor_Salivary_Gland	40.2052	5.9297e-16	3.56434	-2.14687	2.05842	1.01631	1.26826	2
ENSG00000249413.2	RP11-25H12.1	0.1516	1	1	0.1516	Testis	0.1516	Testis	1	1	1	-1.4339	-1.4339	-1.4339	NA	1
ENSG00000180398.11	MCFD2	0.151677	46	4	0.0138942	Whole_Blood	0.8004	Prostate	38.1254	3.75471e-15	1.33377	-2.45999	0.911415	-1.74861	0.613177	4
ENSG00000204362.6	RP11-380J14.1	0.151806	7	3	0.03227	Pituitary	0.203682	Esophagus_Mucosa	5.22878	1.54897e-17	0.559955	-2.14105	1.62765	-0.384847	1.76076	3
ENSG00000197253.13	TPSB2	0.151821	31	6	0.0375193	Skin_Sun_Exposed_Lower_leg	0.9154	Brain_Hypothalamus	20.6721	1.27833e-15	0.922456	-1.69261	2.08007	0.859553	0.948262	6
ENSG00000005108.15	THSD7A	0.151883	43	5	0.0411833	Thyroid	0.9186	Brain_Hippocampus	31.7055	2.62117e-15	1.06817	-2.04168	1.92937	0.937069	0.587635	5
ENSG00000272567.1	RP11-73K9.3	0.151892	20	2	0.08276	Esophagus_Gastroesophageal_Junction	0.5028	Brain_Frontal_Cortex_BA9	18.9189	2.3976e-17	0.998754	-0.852566	1.73489	0.196382	0.886675	2
ENSG00000113300.11	CNOT6	0.151978	35	6	0.0207	Esophagus_Gastroesophageal_Junction	0.8551	Cells_Cultured_fibroblasts	19.6893	1.71512e-15	0.662707	-1.48479	2.31341	0.139572	0.753329	6
ENSG00000215712.10	TMEM242	0.151994	33	3	0.07106	Ovary	0.9922	Adrenal_Gland	24.5424	1.02727e-15	1.66773	-1.80509	1.80509	0.506525	0.962454	3
ENSG00000237992.1	LINC01808	0.152	1	1	0.152	Testis	0.152	Testis	1	1	1	1.4325	1.4325	1.4325	NA	1
ENSG00000126804.13	ZBTB1	0.15206	45	2	0.07695	Kidney_Cortex	0.974539	Nerve_Tibial	42.0125	1.08031e-15	1.91294	-1.15108	1.76866	-0.162142	0.409865	2
ENSG00000266279.1	RP11-849F2.4	0.1521	1	1	0.1521	Testis	0.1521	Testis	1	1	1	1.43215	1.43215	1.43215	NA	1
ENSG00000259230.1	CTD-2555C10.3	0.152115	9	4	0.2198	Small_Intestine_Terminal_Ileum	0.893034	Esophagus_Mucosa	4.40982	5.89429e-17	0.336824	-1.22706	0.801474	0.0498247	0.630407	4
ENSG00000221963.5	APOL6	0.152157	28	3	0.0479322	Brain_Cortex	0.7349	Brain_Hypothalamus	23.6129	3.41265e-16	0.937316	-1.81204	1.97797	1.41567	0.835884	3
ENSG00000124194.16	GDAP1L1	0.152165	11	6	0.01608	Brain_Hypothalamus	0.6478	Brain_Cerebellar_Hemisphere	5.59815	5.34308e-18	0.642014	-2.40709	1.13566	-0.369776	1.25843	6
ENSG00000231346.5	LINC01160	0.152215	12	3	0.02601	Brain_Cerebellum	0.9713	Adrenal_Gland	7.11973	3.81147e-34	1.7864	-2.22606	0.714367	-0.522803	0.963364	3
ENSG00000222047.8	C10orf55	0.152248	9	3	0.02617	Adrenal_Gland	0.3358	Esophagus_Mucosa	7.23908	2.55871e-19	0.72435	-2.22368	2.22368	0.956249	1.87937	3
ENSG00000100997.18	ABHD12	0.15225	18	5	0.03952	Brain_Cerebellum	0.5481	Adipose_Subcutaneous	11.5749	1.27417e-18	0.728886	-1.38299	2.05873	0.931294	0.898645	5
ENSG00000129167.9	TPH1	0.152264	36	5	0.0549368	Adipose_Subcutaneous	0.9696	Pancreas	14.6022	1.28965e-15	1.18972	-1.3201	1.91938	0.437686	0.995267	5
ENSG00000138496.16	PARP9	0.152297	44	2	0.0138445	Testis	0.443684	Whole_Blood	31.2386	5.2191e-16	12.0864	-2.46127	1.77699	-1.48807	0.644943	2
ENSG00000114547.9	ROPN1B	0.152308	34	3	0.02344	Brain_Amygdala	0.48577	Kidney_Cortex	25.775	4.7589e-16	1.54529	-2.26619	1.45237	-1.51084	0.708077	3
ENSG00000249645.1	RP11-552M14.1	0.1524	1	1	0.1524	Testis	0.1524	Testis	1	1	1	1.43111	1.43111	1.43111	NA	1
ENSG00000009724.16	MASP2	0.152478	36	3	0.123925	Liver	0.7089	Artery_Aorta	28.0217	1.6762e-15	3.00836	-1.53851	1.42867	0.149154	0.837133	3
ENSG00000088256.8	GNA11	0.152481	29	8	0.02358	Prostate	0.997557	Brain_Frontal_Cortex_BA9	17.3124	7.39272e-16	0.829791	-2.2639	1.17874	-0.257974	0.905791	8
ENSG00000179583.18	CIITA	0.152498	14	6	0.1021	Skin_Sun_Exposed_Lower_leg	0.900814	Cells_Cultured_fibroblasts	5.82565	1.78723e-18	0.280833	-1.52284	1.63476	0.175848	1.0714	6
ENSG00000176979.12	TRIM60	0.1525	1	1	0.1525	Testis	0.1525	Testis	1	1	1	-1.43076	-1.43076	-1.43076	NA	1
ENSG00000164051.13	CCDC51	0.152532	34	1	0.1434	Brain_Cerebellum	0.1621	Adipose_Visceral_Omentum	34	1.06089e-15	34	-1.46325	1.39804	-1.18393	0.8159	1
ENSG00000134698.10	2004-08-01	0.152581	48	3	0.0262874	Pancreas	0.9981	Artery_Coronary	20.931	4.72214e-16	8.48462	-2.22194	2.07227	0.142095	1.47785	3
ENSG00000113407.13	TARS	0.1527	46	4	0.0235465	Brain_Putamen_basal_ganglia	0.962635	Esophagus_Muscularis	27.189	6.63664e-16	2.20344	-2.26445	2.08239	0.760783	1.22869	4
ENSG00000182013.17	PNMAL1	0.152753	49	1	0.0671453	Brain_Spinal_cord_cervical_c-1	0.574377	Small_Intestine_Terminal_Ileum	44.888	5.22514e-16	44.888	-1.8307	-0.561617	-1.36525	0.259962	1
ENSG00000231883.1	RP1-297M16.2	0.152757	1	1	0.152757	Testis	0.152757	Testis	1	1	1	1.42986	1.42986	1.42986	NA	1
ENSG00000171401.14	KRT13	0.15281	33	2	0.03644	Brain_Caudate_basal_ganglia	0.656232	Esophagus_Muscularis	24.7411	2.95566e-16	7.51404	-1.37866	2.09198	1.05263	0.810266	2
ENSG00000130475.14	FCHO1	0.152841	31	5	0.0225691	Whole_Blood	0.754	Skin_Not_Sun_Exposed_Suprapubic	21.5153	3.33875e-16	0.833636	-2.28065	1.67298	-0.789997	1.27576	5
ENSG00000256618.2	MTRNR2L1	0.152885	20	2	0.0595378	Testis	0.2015	Adipose_Subcutaneous	17.7638	1.04429e-17	2.23616	-1.27729	1.8842	1.42767	0.644259	2
ENSG00000104499.6	GML	0.1529	1	1	0.1529	Testis	0.1529	Testis	1	1	1	-1.42936	-1.42936	-1.42936	NA	1
ENSG00000112655.15	PTK7	0.152901	30	7	0.05556	Cells_Cultured_fibroblasts	0.866991	Brain_Cerebellar_Hemisphere	14.1955	5.36672e-16	0.579428	-1.09413	1.91447	-0.0662861	0.80403	7
ENSG00000160789.19	LMNA	0.152907	2	2	0.05903	Muscle_Skeletal	0.725	Pancreas	1.04517	0.954831	0.954831	-1.88797	-0.351784	-1.11988	1.08625	2
ENSG00000259869.1	AL022344.7	0.152997	43	3	0.0109659	Skin_Sun_Exposed_Lower_leg	0.9552	Brain_Cortex	33.9622	3.34201e-15	1.69298	-2.54378	0.947738	-1.83628	0.90581	3
ENSG00000138271.5	GPR87	0.153008	11	3	0.0301636	Prostate	0.9721	Breast_Mammary_Tissue	7.4215	4.91861e-18	0.998237	-2.16794	1.11048	-0.108155	0.903795	3
ENSG00000275395.4	FCGBP	0.153065	42	4	0.06682	Liver	0.9986	Adipose_Visceral_Omentum	29.4651	2.67796e-15	1.45947	-1.83288	0.942278	-0.139675	0.746372	4
ENSG00000170522.9	ELOVL6	0.1531	11	7	0.01552	Lung	0.849	Brain_Hypothalamus	5.0218	1.29029e-50	0.462533	-2.42001	1.65036	-0.105918	1.07001	7
ENSG00000132671.5	SSTR4	0.153104	6	4	0.02494	Testis	0.7681	Brain_Cortex	3.63723	6.78858e-18	0.276139	-2.24233	0.921097	-0.461071	1.08726	4
ENSG00000119917.13	IFIT3	0.153178	45	3	0.0309801	Muscle_Skeletal	0.936958	Heart_Atrial_Appendage	24.6399	4.82201e-16	2.96061	-2.15733	1.65291	0.159928	1.42361	3
ENSG00000106603.18	COA1	0.153304	49	4	0.0179253	Brain_Anterior_cingulate_cortex_BA24	0.902982	Heart_Atrial_Appendage	36.4737	2.05768e-15	1.89563	-2.36716	1.4814	-0.943775	0.659318	4
ENSG00000096654.15	ZNF184	0.153314	40	2	0.04958	Brain_Putamen_basal_ganglia	0.9288	Uterus	38.0839	5.44615e-16	1.34043	-1.94829	1.96357	1.74961	0.690118	2
ENSG00000005381.7	MPO	0.153344	43	3	0.06705	Brain_Cortex	0.963212	Brain_Anterior_cingulate_cortex_BA24	26.8597	7.988e-16	2.16846	-1.83134	1.83134	-0.366089	1.07694	3
ENSG00000173610.12	UGT2A1	0.153421	2	2	0.061671	Skin_Not_Sun_Exposed_Suprapubic	0.3914	Liver	1.19229	0.80771	0.80771	-1.86865	-0.857081	-1.36287	0.71529	2
ENSG00000061455.10	PRDM6	0.153551	44	8	0.0187489	Brain_Nucleus_accumbens_basal_ganglia	0.9939	Colon_Sigmoid	16.0446	1.51797e-15	1.00944	-1.57267	2.35049	0.628746	1.01844	8
ENSG00000119397.16	CNTRL	0.153627	39	3	0.0488	Testis	0.9113	Adrenal_Gland	29.2794	1.00154e-15	2.07949	-1.97033	1.97033	-0.589104	0.939507	3
ENSG00000185338.4	SOCS1	0.153726	32	6	0.0176261	Artery_Aorta	0.9454	Thyroid	16.0213	5.9762e-16	0.678555	-1.69958	2.37338	1.43326	0.735375	6
ENSG00000241685.9	ARPC1A	0.153731	6	3	0.0528	Esophagus_Mucosa	0.1568	Thyroid	4.45307	4.76049e-19	0.552311	-1.93655	1.93655	0.0876708	1.98459	3
ENSG00000239732.3	TLR9	0.153763	31	4	0.09445	Adrenal_Gland	0.9425	Nerve_Tibial	17.7289	4.39084e-16	0.79236	-1.67238	1.67238	0.0286553	0.697836	4
ENSG00000067221.13	STOML1	0.15377	49	3	0.004526	Prostate	0.484851	Whole_Blood	41.882	7.92114e-16	1.98599	-2.83897	-0.698522	-2.00645	0.422356	3
ENSG00000218739.9	CEBPZOS	0.153785	48	4	0.0507323	Adipose_Subcutaneous	0.969732	Small_Intestine_Terminal_Ileum	36.633	3.61727e-16	1.36006	-1.95374	1.7083	-0.033455	0.888361	4
ENSG00000165983.14	PTER	0.153785	46	5	0.0458221	Ovary	0.9904	Brain_Caudate_basal_ganglia	25.2569	2.32819e-15	1.08509	-1.35685	1.99703	0.235243	1.12079	5
ENSG00000107263.18	RAPGEF1	0.153827	39	4	0.035439	Heart_Atrial_Appendage	0.959945	Brain_Hippocampus	21.3261	1.64045e-15	0.952058	-2.10331	1.11784	-0.663675	0.970329	4
ENSG00000227066.1	RP3-340N1.2	0.153867	32	3	0.1429	Liver	0.932506	Spleen	27.0996	6.67271e-16	1.57151	-1.46508	1.40693	0.70229	0.695175	3
ENSG00000135912.10	TTLL4	0.153895	48	3	0.0316785	Skin_Sun_Exposed_Lower_leg	0.895342	Artery_Tibial	33.195	1.07733e-15	4.68998	-1.65616	2.14844	1.01568	0.851852	3
ENSG00000188305.5	C19orf35	0.153896	45	6	0.03599	Esophagus_Muscularis	0.9976	Brain_Cerebellum	23.2147	2.08649e-15	0.886345	-1.61045	2.09704	0.737263	1.01686	6
ENSG00000254986.7	DPP3	0.153897	49	2	0.0314579	Heart_Atrial_Appendage	0.716569	Muscle_Skeletal	41.8869	1.11015e-15	6.4502	-2.15123	1.86989	-1.31588	1.03839	2
ENSG00000184933.4	OR6A2	0.1539	1	1	0.1539	Testis	0.1539	Testis	1	1	1	1.42589	1.42589	1.42589	NA	1
ENSG00000257612.1	MIR4307HG	0.1539	1	1	0.1539	Testis	0.1539	Testis	1	1	1	1.42589	1.42589	1.42589	NA	1
ENSG00000155957.17	TMBIM4	0.153906	47	3	0.02379	Brain_Nucleus_accumbens_basal_ganglia	0.996923	Brain_Amygdala	34.7685	1.13805e-15	1.41018	-2.2605	1.54588	-0.533102	0.971225	3
ENSG00000272931.1	RP5-943J3.2	0.153988	2	2	0.111583	Whole_Blood	0.2268	Testis	1.06995	0.930055	0.930055	1.20864	1.59112	1.39988	0.270451	2
ENSG00000225518.2	LINC01703	0.154166	46	4	0.0174891	Muscle_Skeletal	0.6606	Spleen	32.1487	1.08941e-15	1.36	-2.28951	2.37626	-1.33761	1.19547	4
ENSG00000105278.10	ZFR2	0.154215	25	3	0.0643257	Brain_Cerebellum	0.7554	Lung	19.2787	1.17245e-17	1.13322	-1.44663	1.84992	-0.544087	1.23027	3
ENSG00000149658.17	YTHDF1	0.154252	31	4	0.02776	Artery_Aorta	0.9557	Skin_Sun_Exposed_Lower_leg	22.7518	2.1239e-15	0.99767	-2.20066	0.958124	-1.40418	0.807011	4
ENSG00000138138.13	ATAD1	0.154289	12	3	0.06582	Heart_Atrial_Appendage	0.5823	Esophagus_Mucosa	9.71956	1.07506e-17	0.965207	0.550028	1.83965	1.29848	0.2978	3
ENSG00000277782.1	RP11-775C24.5	0.154291	48	2	0.03729	Adipose_Subcutaneous	0.204683	Colon_Transverse	45.3536	7.96098e-16	2.11329	1.26832	2.08257	1.74523	0.259611	2
ENSG00000164199.16	ADGRV1	0.154373	28	3	0.00837818	Pancreas	0.985085	Esophagus_Mucosa	22.0678	7.2935e-16	0.82166	-1.93533	2.63644	1.61559	1.13718	3
ENSG00000107186.16	MPDZ	0.154381	40	8	0.0108	Brain_Amygdala	0.991	Brain_Substantia_nigra	18.5457	6.41379e-16	0.838006	-2.5491	2.08764	-0.375436	1.08326	8
ENSG00000135547.8	HEY2	0.154412	34	2	0.06186	Adipose_Subcutaneous	0.3546	Heart_Left_Ventricle	31.0074	7.65856e-16	2.36315	-1.3383	1.8673	1.4362	0.700576	2
ENSG00000230415.1	LINC01786	0.154504	40	2	0.04199	Brain_Hippocampus	0.958569	Pancreas	28.8489	9.81143e-16	9.66477	-2.03362	2.03362	-1.23441	0.760096	2
ENSG00000173467.8	AGR3	0.154506	14	6	0.01103	Skin_Not_Sun_Exposed_Suprapubic	0.8746	Brain_Caudate_basal_ganglia	7.26397	1.46311e-16	0.711227	-0.582755	2.54175	0.465848	1.04213	6
ENSG00000232233.1	LINC02043	0.154561	30	2	0.0475109	Lung	0.849896	Skin_Not_Sun_Exposed_Suprapubic	27.6898	8.80388e-16	1.24593	-0.189251	1.98172	1.80198	0.46427	2
ENSG00000284452.1	RP11-625N16.1	0.154565	1	1	0.154565	Testis	0.154565	Testis	1	1	1	1.42359	1.42359	1.42359	NA	1
ENSG00000196504.15	PRPF40A	0.154602	21	3	0.05733	Artery_Coronary	0.7207	Nerve_Tibial	15.187	4.62604e-19	0.853694	-1.90079	1.90079	0.486709	1.70892	3
ENSG00000186714.12	CCDC73	0.154685	6	2	0.07617	Testis	0.1558	Brain_Anterior_cingulate_cortex_BA24	5.19551	5.50925e-17	0.804486	1.41934	1.77335	1.47834	0.144526	2
ENSG00000274215.1	CTD-2313J17.6	0.1547	1	1	0.1547	Lung	0.1547	Lung	1	1	1	1.42312	1.42312	1.42312	NA	1
ENSG00000077348.8	EXOSC5	0.154725	34	4	0.00816013	Adipose_Visceral_Omentum	0.9259	Skin_Not_Sun_Exposed_Suprapubic	20.7385	1.42566e-15	0.703568	-2.64537	1.67606	-1.68783	1.1019	4
ENSG00000167613.15	LAIR1	0.154783	11	6	0.1447	Artery_Tibial	0.8325	Breast_Mammary_Tissue	3.77037	1.33082e-17	0.495817	-1.45851	0.926545	-0.184759	0.823706	6
ENSG00000267761.3	CTD-2130O13.1	0.1548	1	1	0.1548	Cells_Cultured_fibroblasts	0.1548	Cells_Cultured_fibroblasts	1	1	1	1.42278	1.42278	1.42278	NA	1
ENSG00000231221.1	LINC01593	0.1548	1	1	0.1548	Kidney_Cortex	0.1548	Kidney_Cortex	1	1	1	1.42278	1.42278	1.42278	NA	1
ENSG00000147364.16	FBXO25	0.154812	33	8	0.00432607	Esophagus_Muscularis	0.981742	Muscle_Skeletal	14.6546	3.82099e-16	0.575445	-1.0023	2.85335	1.47363	0.918414	8
ENSG00000164933.11	SLC25A32	0.154858	47	3	0.0198379	Brain_Spinal_cord_cervical_c-1	0.978295	Lung	28.1675	7.75062e-16	4.56778	-1.89253	2.3294	1.12178	1.20669	3
ENSG00000115297.10	TLX2	0.1549	18	1	0.1549	Adrenal_Gland	0.1549	Brain_Hippocampus	18	1.69869e-17	18	-1.42244	1.42244	1.10634	0.919976	1
ENSG00000189058.8	APOD	0.154906	42	7	0.0011482	Muscle_Skeletal	0.925205	Brain_Nucleus_accumbens_basal_ganglia	20.5981	6.60392e-16	1.18923	-0.272679	3.25144	1.53698	0.945853	7
ENSG00000278607.1	RP11-405M12.3	0.154918	20	3	0.0613555	Brain_Nucleus_accumbens_basal_ganglia	0.551594	Adipose_Visceral_Omentum	15.8981	4.17105e-17	1.15866	-1.87092	-0.595373	-1.10375	0.502184	3
ENSG00000260232.1	PWRN4	0.154953	3	2	0.120348	Pituitary	0.3212	Brain_Putamen_basal_ganglia	2.01832	3.24933e-16	0.981679	-1.55331	0.991995	0.143559	1.46953	2
ENSG00000227676.3	LINC01068	0.154961	17	1	0.1076	Brain_Cerebellar_Hemisphere	0.1709	Adipose_Visceral_Omentum	16.8243	5.94412e-18	16.8243	1.36932	1.60907	1.41518	0.0803156	1
ENSG00000229116.2	RP11-20J15.3	0.154994	8	4	0.0126851	Skin_Not_Sun_Exposed_Suprapubic	0.928	Adipose_Subcutaneous	3.32344	6.36412e-17	0.928494	-0.467279	2.49249	0.235922	0.972037	4
ENSG00000198053.11	SIRPA	0.155143	30	7	0.04074	Brain_Cerebellar_Hemisphere	0.9412	Skin_Not_Sun_Exposed_Suprapubic	11.5477	1.95431e-16	0.482567	-2.04617	1.94737	0.0797169	1.45121	7
ENSG00000155465.18	SLC7A7	0.155297	28	8	0.03893	Thyroid	0.960452	Testis	11.749	2.72597e-16	0.453995	-2.06493	1.10902	-1.13287	1.05441	8
ENSG00000130810.19	PPAN	0.155361	40	4	0.035234	Brain_Cortex	0.761473	Skin_Sun_Exposed_Lower_leg	20.7789	2.58272e-16	1.03026	-2.10566	1.84423	-0.950096	1.13661	4
