## Supplementary Tables for "Novel risk loci for COVID-19 hospitalization among admixed American populations" (part 3 of 3)

### Sheet: Supplementary Table 9. (continued)
Supplementary Table 9. MultiXcan results for the SC-HGI_AMR GWAS meta-analysis. N: number of tissues available for the gene; n_indep: number of independet components of variation kept amont the tissues' predictions; p_i_best: best p-value of single tissue S-prediXcan association; t_i_best: name of best single tissue S-prediXcan association; p_i_worst: worst p-value of single tissue S-prediXcan association; t_i_worst: name of worst single tissue S-prediXcan association; eigen_max: eigenvalue of the top independent component in the SVD decomposition of predicted expression correlation; eigen_min: eigenvalue of the last independent component in the SVD decomposition of predicted expression correlation; eigen_min_kept: eigenvalue of the smallest independent component that was kept in the SVD decomposition of predicted expression correlation; z_min: minimun z-score among single-tissue S-prediXcan associations; z_max: maximum z-score among single-tissue S-prediXcan associations; z_mean: mean z-score among single tissue S-prediXcan asociations; z_sd: standard deviation of the mean z-score among single-tissue S-prediXcan associations; tmi: trace of T*T', where T is the correlation of predicted expression levels for different tissues multiplied by its SVD pseudo-inverse and is an estimate for the number of independent components of variation in predicted expression across tissues.
ENSG00000214039.8	RP11-474D1.3	0.155439	14	5	0.07284	Brain_Spinal_cord_cervical_c-1	0.490545	Brain_Caudate_basal_ganglia	6.05985	4.63616e-19	0.811389	-1.79383	1.19037	-0.343269	1.19065	5
ENSG00000129009.12	ISLR	0.155529	39	3	0.1359	Artery_Coronary	0.86455	Adipose_Subcutaneous	31.5235	9.67779e-16	1.41987	-1.49123	1.49123	-0.376144	0.767708	3
ENSG00000166069.13	TMCO5A	0.1556	1	1	0.1556	Testis	0.1556	Testis	1	1	1	-1.42003	-1.42003	-1.42003	NA	1
ENSG00000130309.10	COLGALT1	0.155656	44	5	0.0519606	Heart_Left_Ventricle	0.619	Brain_Frontal_Cortex_BA9	28.934	7.27164e-16	0.977127	-1.94346	1.59901	-0.900918	1.00337	5
ENSG00000136383.6	ALPK3	0.155686	46	4	0.0221247	Thyroid	0.985297	Brain_Cerebellum	21.6909	6.06923e-16	0.913476	-2.28822	0.550959	-0.816465	0.5123	4
ENSG00000163607.15	GTPBP8	0.155689	40	2	0.0511309	Brain_Cortex	0.668695	Artery_Tibial	34.2905	4.60171e-16	5.01786	-1.87881	1.95038	-0.595657	1.02848	2
ENSG00000100344.10	PNPLA3	0.155778	26	7	0.07829	Artery_Coronary	0.983387	Skin_Not_Sun_Exposed_Suprapubic	14.4104	4.84957e-16	0.761589	-1.7607	1.57655	0.594241	1.04541	7
ENSG00000282142.1	CH17-174L20.1	0.155833	8	6	0.1056	Brain_Putamen_basal_ganglia	0.5503	Brain_Cortex	3.38494	0.0652575	0.182636	-1.58415	1.61829	-0.680958	0.994477	6
ENSG00000234817.2	RP3-400B16.1	0.155846	10	4	0.01108	Colon_Transverse	0.9966	Kidney_Cortex	4.15149	1.92396e-33	0.483976	-2.54017	2.54017	0.0194621	1.69393	4
ENSG00000166105.15	GLB1L3	0.15585	33	6	0.0159904	Colon_Transverse	0.909697	Whole_Blood	13.4916	4.82132e-16	0.568919	-2.40914	2.17774	-0.473354	1.25754	6
ENSG00000254990.5	RP11-108O10.2	0.155926	20	3	0.02531	Adipose_Subcutaneous	0.7933	Skin_Sun_Exposed_Lower_leg	13.856	4.18065e-18	0.76799	-2.23664	2.23664	0.609076	1.64973	3
ENSG00000167757.13	KLK11	0.15593	21	8	0.0108149	Pituitary	0.709623	Lung	9.63792	1.29566e-17	0.779125	-2.44653	2.54862	0.424167	1.55119	8
ENSG00000273117.1	AC144652.1	0.155942	46	4	0.00704	Cells_EBV-transformed_lymphocytes	0.8571	Artery_Tibial	29.7899	7.86262e-16	1.197	-0.773615	2.69495	1.34966	0.871463	4
ENSG00000082516.8	GEMIN5	0.155971	27	3	0.1706	Brain_Putamen_basal_ganglia	0.83949	Adipose_Subcutaneous	17.1992	1.6454e-15	0.870979	-1.1648	1.37028	0.155197	1.00927	3
ENSG00000186399.10	GOLGA8R	0.15598	13	2	0.1672	Breast_Mammary_Tissue	0.8085	Ovary	11.843	2.65579e-17	0.853962	-1.38126	-0.242362	-0.96031	0.527823	2
ENSG00000103876.11	FAH	0.156011	43	9	0.00363325	Kidney_Cortex	0.992268	Brain_Cerebellum	14.2221	1.31816e-15	0.74358	-2.90836	1.77071	-0.605291	1.18134	9
ENSG00000225554.1	RP11-527D7.1	0.156027	16	3	0.002889	Pituitary	0.934109	Brain_Cerebellum	12.5329	4.48134e-18	0.706242	-2.97931	1.87648	0.854432	1.62316	3
ENSG00000213654.9	GPSM3	0.156125	29	2	0.05009	Brain_Caudate_basal_ganglia	0.7563	Nerve_Tibial	27.1929	1.72805e-15	0.995986	-1.95919	1.95919	1.0222	1.54043	2
ENSG00000182400.14	TRAPPC6B	0.156136	49	5	0.0160227	Brain_Hypothalamus	0.929974	Heart_Left_Ventricle	28.7485	2.31775e-15	2.8202	-2.4084	0.584328	-1.56358	0.640836	5
ENSG00000213983.11	AP1G2	0.156167	14	4	0.06454	Pancreas	0.488293	Brain_Putamen_basal_ganglia	7.68334	3.97509e-17	0.834027	-1.41387	1.84843	-0.0539584	1.22993	4
ENSG00000164934.13	DCAF13	0.156182	47	3	0.03481	Brain_Hippocampus	0.8597	Brain_Spinal_cord_cervical_c-1	34.6377	7.3825e-16	4.82997	-2.11056	1.22573	-1.09756	0.847302	3
ENSG00000234169.1	LINC01868	0.1562	1	1	0.1562	Testis	0.1562	Testis	1	1	1	-1.41797	-1.41797	-1.41797	NA	1
ENSG00000100744.14	GSKIP	0.156218	49	4	0.04084	Esophagus_Mucosa	0.995784	Cells_EBV-transformed_lymphocytes	39.1557	7.96065e-16	1.33801	-1.27052	2.04515	0.199818	0.597856	4
ENSG00000124535.15	WRNIP1	0.156232	29	5	0.0143	Muscle_Skeletal	0.672636	Lung	20.9733	1.40212e-15	0.754066	-2.44964	2.07292	0.254187	1.81571	5
ENSG00000169442.8	CD52	0.156243	48	3	0.0373634	Adrenal_Gland	0.986833	Artery_Tibial	32.582	1.53526e-15	1.839	-1.94646	2.08177	0.753401	1.02721	3
ENSG00000019144.18	PHLDB1	0.156245	20	5	0.06221	Colon_Transverse	0.986	Colon_Sigmoid	12.0665	2.79191e-18	0.596728	-1.8648	1.11955	0.103427	0.616999	5
ENSG00000141428.16	C18orf21	0.156267	37	1	0.1515	Brain_Cerebellar_Hemisphere	0.6198	Liver	35.1073	1.46872e-15	35.1073	-1.43425	1.43425	1.26433	0.579561	1
ENSG00000100852.12	ARHGAP5	0.156269	24	7	0.08909	Colon_Transverse	0.936581	Skin_Sun_Exposed_Lower_leg	13.1739	1.41171e-17	0.704355	-1.33097	1.70022	0.643928	1.01922	7
ENSG00000271390.1	RP11-89C3.3	0.15628	18	2	0.0168996	Adipose_Visceral_Omentum	0.2637	Prostate	16.0254	4.0793e-18	1.75978	1.11769	2.38889	1.80578	0.379239	2
ENSG00000237720.1	AC011995.1	0.156298	6	2	0.0522	Brain_Cortex	0.4119	Brain_Hypothalamus	4.89142	1.73159e-16	0.997227	-1.94148	-0.820555	-1.6046	0.423099	2
ENSG00000133710.15	SPINK5	0.156308	47	4	0.0744573	Brain_Frontal_Cortex_BA9	0.997638	Colon_Transverse	30.8948	1.30371e-15	1.86456	-1.68171	1.78379	0.205748	0.925958	4
ENSG00000248787.1	RP11-666A20.4	0.156321	22	4	0.01108	Small_Intestine_Terminal_Ileum	0.954416	Brain_Caudate_basal_ganglia	13.7226	1.3264e-18	0.663344	-1.6866	2.54017	-0.491423	0.980834	4
ENSG00000183186.7	C2CD4C	0.156331	41	11	0.0310741	Esophagus_Gastroesophageal_Junction	0.9973	Brain_Frontal_Cortex_BA9	18.8952	1.82999e-15	0.67487	-2.15612	1.4413	-0.423629	1.04306	11
ENSG00000143971.7	ETAA1	0.156401	47	6	0.00515989	Pancreas	0.975726	Skin_Not_Sun_Exposed_Suprapubic	23.4161	5.09396e-16	0.818162	-2.79688	1.84505	-0.942266	1.57034	6
ENSG00000181690.7	PLAG1	0.156423	27	1	0.1516	Artery_Aorta	0.7223	Brain_Caudate_basal_ganglia	26.4763	1.10081e-15	26.4763	0.355387	1.4339	1.39396	0.207561	1
ENSG00000228106.5	RP11-452F19.3	0.156427	48	3	0.000666946	Testis	0.297851	Brain_Cortex	36.9668	3.63326e-15	4.05884	1.04105	3.40282	1.74013	0.516142	3
ENSG00000226763.4	SRRM5	0.156476	32	6	0.007556	Artery_Coronary	0.9913	Esophagus_Muscularis	14.4867	9.12363e-16	0.901155	-2.67129	1.31891	-0.405261	0.969258	6
ENSG00000175265.17	GOLGA8A	0.156687	5	4	0.01425	Adrenal_Gland	0.5934	Lung	2.16986	1.11701e-17	0.358706	0.533916	2.4509	1.22943	0.773112	4
ENSG00000167302.10	TEPSIN	0.156728	47	4	0.01662	Brain_Putamen_basal_ganglia	0.804491	Brain_Hippocampus	36.291	3.47049e-15	1.69828	-2.39501	0.774112	0.145197	0.910208	4
ENSG00000169418.9	NPR1	0.156788	48	2	0.0141423	Esophagus_Muscularis	0.3133	Adrenal_Gland	42.9269	4.2389e-15	3.41449	-2.45363	-1.00832	-1.25909	0.270301	2
ENSG00000137806.8	NDUFAF1	0.156799	49	3	0.03407	Brain_Substantia_nigra	0.989154	Spleen	30.0972	1.0503e-15	1.66183	-2.11924	1.05583	0.0916082	0.636904	3
ENSG00000211452.10	DIO1	0.156808	27	1	0.1328	Brain_Amygdala	0.204554	Adipose_Visceral_Omentum	26.7006	1.81426e-15	26.7006	-1.50315	-1.26868	-1.40777	0.117222	1
ENSG00000087086.14	FTL	0.156864	10	4	0.1058	Liver	0.2288	Adrenal_Gland	4.95669	1.83237e-17	0.43019	-1.61736	1.61736	-0.586429	1.43298	4
ENSG00000103647.12	CORO2B	0.156931	4	3	0.1326	Thyroid	0.8841	Whole_Blood	2.05015	5.42758e-17	0.860593	0.145774	1.50393	1.1361	0.660755	3
ENSG00000171490.12	RSL1D1	0.15695	34	4	0.000933688	Brain_Putamen_basal_ganglia	0.5621	Ovary	17.7492	6.8634e-16	0.978897	-3.20813	3.30978	0.181423	1.54325	4
ENSG00000113812.13	ACTR8	0.156993	49	3	0.148799	Brain_Cortex	0.99104	Brain_Nucleus_accumbens_basal_ganglia	43.0401	4.24852e-15	1.70227	-0.589252	1.44379	0.396244	0.491918	3
ENSG00000119777.18	TMEM214	0.157	13	1	0.157	Brain_Cerebellar_Hemisphere	0.157	Artery_Tibial	13	4.31072e-17	13	1.41523	1.41523	1.41523	1.11022e-16	1
ENSG00000154553.13	PDLIM3	0.157045	30	5	0.0920214	Brain_Cerebellum	0.9468	Brain_Nucleus_accumbens_basal_ganglia	17.4776	1.55469e-15	0.975805	-1.68483	0.895537	-0.343695	0.744129	5
ENSG00000149591.16	TAGLN	0.157092	47	5	0.0300642	Artery_Coronary	0.876386	Brain_Hippocampus	22.835	6.69379e-16	1.0217	-1.9893	2.16924	-0.397398	1.24151	5
ENSG00000282925.1	CTD-2195M15.4	0.1571	1	1	0.1571	Cells_EBV-transformed_lymphocytes	0.1571	Cells_EBV-transformed_lymphocytes	1	1	1	-1.41489	-1.41489	-1.41489	NA	1
ENSG00000224235.1	LINC01773	0.1571	3	1	0.1571	Brain_Anterior_cingulate_cortex_BA24	0.1571	Brain_Anterior_cingulate_cortex_BA24	3	0	3	-1.41489	-1.41489	-1.41489	0	1
ENSG00000238063.2	LINC01685	0.157163	2	2	0.05934	Spleen	0.6725	Testis	1.40862	0.591379	0.591379	-1.88567	-0.422719	-1.15419	1.03446	2
ENSG00000226266.6	AC009961.3	0.157182	49	2	0.0891006	Brain_Cerebellar_Hemisphere	0.7457	Brain_Spinal_cord_cervical_c-1	44.634	1.23418e-15	2.53176	-1.70016	0.324314	-1.01695	0.413017	2
ENSG00000251247.10	ZNF345	0.157244	18	5	0.01084	Nerve_Tibial	0.8178	Testis	12.255	6.90914e-18	0.423571	-2.54781	0.815825	-1.75221	1.09175	5
ENSG00000183340.6	JRKL	0.157277	48	2	0.0517795	Minor_Salivary_Gland	0.9746	Uterus	45.346	9.45302e-16	1.81934	0.0318396	1.94496	1.83553	0.283567	2
ENSG00000099974.7	DDTL	0.157301	32	3	0.0270303	Skin_Not_Sun_Exposed_Suprapubic	0.6586	Brain_Cerebellar_Hemisphere	25.9073	9.36149e-16	2.61383	-1.45525	2.21108	1.23568	0.871276	3
ENSG00000078140.13	UBE2K	0.157301	42	4	0.0199496	Heart_Left_Ventricle	0.5072	Brain_Hippocampus	26.7307	1.09372e-15	1.27933	-2.32729	0.663204	-1.71743	0.514362	4
ENSG00000255323.5	LINC01495	0.157358	1	1	0.157358	Testis	0.157358	Testis	1	1	1	-1.41401	-1.41401	-1.41401	NA	1
ENSG00000081248.10	CACNA1S	0.157381	22	6	0.06955	Brain_Cortex	0.945048	Esophagus_Gastroesophageal_Junction	13.9863	5.11427e-18	0.81673	-1.21964	1.81483	-0.381217	0.761623	6
ENSG00000275342.4	PRAG1	0.157395	44	11	0.008493	Brain_Frontal_Cortex_BA9	0.819	Artery_Coronary	15.54	3.78276e-16	0.54612	-2.01028	2.63182	0.185117	1.05626	11
ENSG00000164039.14	BDH2	0.157441	48	2	0.0318752	Small_Intestine_Terminal_Ileum	0.903548	Brain_Hippocampus	44.9281	7.01916e-16	2.19621	-2.14597	-0.121181	-0.960156	0.403398	2
ENSG00000203757.1	OR6K3	0.1576	1	1	0.1576	Whole_Blood	0.1576	Whole_Blood	1	1	1	1.41319	1.41319	1.41319	NA	1
ENSG00000267574.1	CTC-525D6.5	0.15765	1	1	0.15765	Testis	0.15765	Testis	1	1	1	1.41302	1.41302	1.41302	NA	1
ENSG00000186300.11	ZNF555	0.157668	31	9	0.102	Spleen	0.9763	Pituitary	11.0576	4.16165e-16	0.393964	-1.63523	0.724737	-0.741858	0.749338	9
ENSG00000173762.7	CD7	0.157694	21	2	0.2032	Adipose_Visceral_Omentum	0.5517	Breast_Mammary_Tissue	19.4513	1.43097e-17	0.922605	-1.27249	1.27249	0.731681	0.999625	2
ENSG00000138821.12	SLC39A8	0.157696	40	4	0.03363	Adrenal_Gland	0.98592	Skin_Sun_Exposed_Lower_leg	26.0304	2.54987e-15	1.01138	-2.12448	2.12448	0.0872615	1.01504	4
ENSG00000178761.14	FAM219B	0.157698	38	2	0.03771	Nerve_Tibial	0.799044	Brain_Spinal_cord_cervical_c-1	33.5598	1.06194e-15	2.71522	-2.07799	2.07799	0.199371	0.624666	2
ENSG00000188032.9	C19orf67	0.1577	31	1	0.1577	Brain_Cortex	0.1577	Artery_Coronary	31	5.47285e-16	31	-1.41285	-1.41285	-1.41285	2.14515e-16	1
ENSG00000170037.13	CNTROB	0.157722	48	2	0.1483	Brain_Substantia_nigra	0.989955	Testis	44.0978	8.68663e-16	1.84173	-1.44556	0.164802	-0.741059	0.401387	2
ENSG00000198832.10	SELENOM	0.157755	48	7	0.0284	Brain_Anterior_cingulate_cortex_BA24	0.9559	Brain_Spinal_cord_cervical_c-1	19.9157	1.35619e-15	0.973898	-2.19172	2.19172	-0.704861	1.2003	7
ENSG00000129757.12	CDKN1C	0.157833	38	2	0.0546443	Brain_Spinal_cord_cervical_c-1	0.8621	Brain_Frontal_Cortex_BA9	32.1198	2.73721e-15	1.44128	-0.255548	1.92169	-0.0618483	0.49197	2
ENSG00000022355.16	GABRA1	0.15784	9	3	0.04346	Brain_Spinal_cord_cervical_c-1	0.4868	Brain_Cerebellum	6.94348	4.2238e-19	0.745656	-2.01926	1.30467	0.668021	1.19825	3
ENSG00000237212.1	RP11-569G13.2	0.157853	27	7	0.00542171	Stomach	0.4499	Small_Intestine_Terminal_Ileum	12.338	4.81839e-16	0.492359	0.755582	2.78085	1.78811	0.576561	7
ENSG00000263655.1	RP11-25L3.3	0.1579	1	1	0.1579	Brain_Nucleus_accumbens_basal_ganglia	0.1579	Brain_Nucleus_accumbens_basal_ganglia	1	1	1	1.41217	1.41217	1.41217	NA	1
ENSG00000157017.15	GHRL	0.157971	47	6	0.007412	Artery_Coronary	0.9488	Brain_Hippocampus	29.8298	7.22747e-16	1.00304	-2.49544	2.67774	0.941342	1.04977	6
ENSG00000227107.1	AC096574.5	0.157993	43	4	0.02882	Adrenal_Gland	0.964511	Artery_Tibial	31.3327	7.2596e-16	1.15556	-1.72543	2.18594	0.140364	0.793018	4
ENSG00000139880.19	CDH24	0.158003	48	4	0.0438	Brain_Anterior_cingulate_cortex_BA24	0.9523	Spleen	37.6412	9.79713e-16	1.53861	-2.016	2.016	-1.22979	0.962815	4
ENSG00000264247.1	LINC00909	0.158014	48	2	0.037706	Brain_Anterior_cingulate_cortex_BA24	0.994438	Breast_Mammary_Tissue	34.5171	7.55573e-16	11.3987	-2.07804	1.02887	-0.303836	1.05405	2
ENSG00000148120.16	C9orf3	0.158048	35	6	0.009702	Skin_Sun_Exposed_Lower_leg	0.935745	Pancreas	15.8754	8.56592e-16	0.888653	-1.55352	2.58627	0.0130534	0.992336	6
ENSG00000205809.9	KLRC2	0.158072	28	4	0.2057	Artery_Aorta	0.9866	Adipose_Subcutaneous	22.9271	9.92793e-16	0.853673	-0.930524	1.26548	0.326766	0.569638	4
ENSG00000168005.8	C11orf84	0.158096	45	2	0.0430965	Stomach	0.9957	Brain_Amygdala	39.5313	1.31912e-15	3.50702	-2.02277	0.335961	-1.65835	0.516252	2
ENSG00000184588.17	PDE4B	0.158116	30	5	0.02867	Skin_Not_Sun_Exposed_Suprapubic	0.888362	Uterus	19.6614	9.8272e-16	0.955274	-2.18799	0.58362	-0.535375	0.540757	5
ENSG00000099977.13	DDT	0.158149	35	2	0.0465241	Skin_Sun_Exposed_Lower_leg	0.4087	Small_Intestine_Terminal_Ileum	24.1324	5.96638e-16	10.032	-1.99061	1.34325	-1.26471	0.981425	2
ENSG00000203883.6	SOX18	0.158217	40	3	0.0051109	Brain_Nucleus_accumbens_basal_ganglia	0.8179	Cells_Cultured_fibroblasts	29.1045	6.38764e-16	1.92276	-2.79996	2.22272	0.681617	1.16333	3
ENSG00000132669.12	RIN2	0.158243	34	7	0.0410328	Thyroid	0.871752	Testis	15.4849	3.0636e-16	0.647091	-1.71421	2.0432	0.610722	0.950987	7
ENSG00000125816.4	NKX2-4	0.1583	2	1	0.1583	Pituitary	0.1583	Pituitary	2	0	2	-1.41081	1.41081	0	1.99519	1
ENSG00000167945.1	PRR25	0.158307	17	4	0.00333645	Artery_Aorta	0.9087	Brain_Frontal_Cortex_BA9	13.6186	7.54897e-18	0.631281	-2.93491	-0.114678	-2.03599	0.63645	4
ENSG00000120279.6	MYCT1	0.158335	43	5	0.00746011	Nerve_Tibial	0.923044	Heart_Atrial_Appendage	20.6465	4.46027e-16	0.737809	-2.67558	1.21622	-0.723407	0.784173	5
ENSG00000023572.8	GLRX2	0.158422	48	4	0.0521656	Muscle_Skeletal	0.906775	Pancreas	28.6795	1.22628e-15	1.70296	-1.94176	0.851485	-0.930451	0.807345	4
ENSG00000266498.1	RP11-45M22.5	0.158449	11	2	0.1533	Brain_Cerebellar_Hemisphere	0.9442	Esophagus_Gastroesophageal_Junction	9.21381	2.77266e-17	1.53147	-0.370245	1.42797	0.313549	0.722875	2
ENSG00000114853.13	ZBTB47	0.158525	40	1	0.1134	Colon_Sigmoid	0.943663	Skin_Sun_Exposed_Lower_leg	37.4948	7.50841e-16	37.4948	-1.58309	0.900226	-1.31813	0.438588	1
ENSG00000259859.1	RP11-439I14.2	0.158623	2	2	0.0567253	Nerve_Tibial	0.934	Pituitary	1.07567	0.924333	0.924333	-1.90542	0.0828133	-0.911304	1.40589	2
ENSG00000100281.13	HMGXB4	0.158625	42	2	0.0361042	Cells_EBV-transformed_lymphocytes	0.5564	Brain_Frontal_Cortex_BA9	36.9697	8.15613e-16	4.2589	-2.09575	0.588197	-1.66127	0.527573	2
ENSG00000275142.1	RP5-999L4.2	0.158682	38	1	0.0280285	Uterus	0.861145	Liver	35.1905	9.83772e-16	35.1905	-1.83275	2.19689	1.31721	0.641729	1
ENSG00000230510.6	PPP5D1	0.158687	28	6	0.01604	Heart_Left_Ventricle	0.9767	Heart_Atrial_Appendage	18.6627	1.78141e-15	0.843938	-1.62108	2.408	-0.0896453	0.886407	6
ENSG00000204923.3	FBXO48	0.158698	43	2	0.0931063	Esophagus_Mucosa	0.93604	Muscle_Skeletal	38.1733	1.28453e-15	4.31219	-1.67923	1.18126	-1.34185	0.571779	2
ENSG00000255160.5	RP11-428C19.5	0.158742	5	4	0.09034	Nerve_Tibial	0.5066	Testis	1.76092	0.0170202	0.854871	-1.69361	1.27108	-0.753977	1.19264	4
ENSG00000197903.7	HIST1H2BK	0.158881	37	5	0.07967	Esophagus_Muscularis	0.770658	Colon_Sigmoid	14.8015	5.12555e-16	0.654088	-1.7526	1.42781	-0.168396	0.915385	5
ENSG00000116574.5	RHOU	0.158884	18	9	0.01041	Skin_Sun_Exposed_Lower_leg	0.7577	Whole_Blood	5.2713	1.47066e-17	0.627479	-2.5619	1.6945	0.212024	1.05676	9
ENSG00000256222.2	MTRNR2L3	0.1589	4	1	0.1589	Brain_Nucleus_accumbens_basal_ganglia	0.1589	Brain_Substantia_nigra	4	3.44647e-17	4	-1.40878	-1.40878	-1.40878	2.56395e-16	1
ENSG00000131233.9	GJA9	0.158905	38	5	0.0184462	Brain_Anterior_cingulate_cortex_BA24	0.6295	Artery_Coronary	24.7671	6.8193e-16	0.962532	-1.00696	2.35654	-0.489078	0.711301	5
ENSG00000166086.12	JAM3	0.158939	36	10	0.04947	Brain_Amygdala	0.978136	Muscle_Skeletal	10.7535	6.01374e-16	0.377648	-1.77635	1.96452	0.133435	0.934177	10
ENSG00000187742.14	SECISBP2	0.158963	48	4	0.01947	Lung	0.9684	Pituitary	32.875	4.9578e-16	1.69481	-2.33641	0.432188	-1.617	0.549569	4
ENSG00000099940.11	SNAP29	0.158996	48	2	0.03746	Ovary	0.893687	Cells_Cultured_fibroblasts	36.3302	6.58862e-16	10.4956	-2.08071	1.66818	-1.13841	0.659671	2
ENSG00000197919.5	IFNA1	0.159	2	1	0.159	Brain_Cerebellum	0.159	Brain_Cerebellar_Hemisphere	2	0	2	-1.40844	-1.40844	-1.40844	2.22045e-16	1
ENSG00000186017.14	ZNF566	0.159003	48	5	0.0149379	Cells_Cultured_fibroblasts	0.963882	Brain_Frontal_Cortex_BA9	24.1508	8.38757e-16	1.04567	-2.43388	0.286061	-0.886899	0.816759	5
ENSG00000237643.1	RP11-462G2.1	0.159021	12	3	0.004087	Stomach	0.7744	Lung	6.90387	1.17893e-17	0.805797	-2.87137	1.54934	-0.240267	1.42121	3
ENSG00000179242.15	CDH4	0.159041	41	10	0.00214447	Cells_Cultured_fibroblasts	0.940398	Spleen	13.6493	2.22464e-16	0.466778	-1.54221	3.06946	0.321241	0.88276	10
ENSG00000278595.1	RP5-1068H6.6	0.159045	2	2	0.3003	Testis	0.4245	Adrenal_Gland	1.54014	0.459859	0.459859	0.798639	1.03579	0.917214	0.167692	2
ENSG00000171984.14	C20orf196	0.159072	47	3	0.03646	Esophagus_Muscularis	0.9058	Cells_Cultured_fibroblasts	38.4487	6.78246e-16	1.6327	-0.300232	2.09176	0.81491	0.482076	3
ENSG00000069667.15	RORA	0.159091	9	5	0.0176915	Artery_Tibial	0.913	Muscle_Skeletal	5.28875	3.26024e-19	0.743176	-2.37201	1.43953	-0.662568	1.35129	5
ENSG00000250447.5	LINC02105	0.1591	2	1	0.1591	Cells_EBV-transformed_lymphocytes	0.1591	Testis	2	3.14018e-16	2	1.4081	1.4081	1.4081	2.22045e-16	1
ENSG00000122218.14	COPA	0.159114	46	2	0.0604226	Adipose_Visceral_Omentum	0.889443	Pancreas	28.1505	5.92213e-16	16.5442	-1.8777	1.48648	-0.69675	1.05161	2
ENSG00000125944.18	HNRNPR	0.159169	9	1	0.1404	Esophagus_Mucosa	0.1629	Heart_Atrial_Appendage	8.94983	8.88064e-19	8.94983	1.39538	1.4743	1.40415	0.0263063	1
ENSG00000250508.1	RP11-757G1.6	0.159187	46	2	0.07649	Artery_Coronary	0.953601	Nerve_Tibial	38.6013	3.79742e-15	7.1611	-1.77143	1.25831	-0.384537	0.715593	2
ENSG00000143740.14	SNAP47	0.159199	41	4	0.023	Brain_Amygdala	0.962878	Brain_Cortex	31.3417	3.74677e-16	1.31409	-0.827418	2.27343	0.425364	0.837493	4
ENSG00000173214.5	MFSD4B	0.159233	47	3	0.018399	Brain_Cerebellar_Hemisphere	0.8337	Artery_Aorta	33.2191	9.63916e-16	3.28483	-0.426863	2.35749	1.32799	0.706825	3
ENSG00000156076.9	WIF1	0.159248	18	4	0.05966	Muscle_Skeletal	0.5691	Adipose_Visceral_Omentum	13.2848	2.48065e-17	0.926318	-1.28498	1.8833	0.872901	0.878118	4
ENSG00000174306.21	ZHX3	0.159262	43	4	0.03996	Brain_Amygdala	0.8129	Artery_Tibial	33.6629	4.49201e-16	1.22527	-2.05416	2.05416	-0.654565	1.09934	4
ENSG00000180488.14	MIGA1	0.15929	7	4	0.1223	Artery_Tibial	0.8371	Thyroid	4.02802	3.14439e-17	0.484695	-1.54519	1.54519	-0.109919	1.45998	4
ENSG00000171700.13	RGS19	0.159417	39	1	0.047764	Ovary	0.4751	Brain_Nucleus_accumbens_basal_ganglia	36.4553	1.07063e-15	36.4553	0.714206	1.97946	1.35571	0.246018	1
ENSG00000154889.16	MPPE1	0.159483	49	2	0.0459884	Skin_Not_Sun_Exposed_Suprapubic	0.548851	Whole_Blood	41.1284	4.05222e-15	4.23408	-1.9955	0.599482	-1.21554	0.391167	2
ENSG00000248197.1	LINC00290	0.159507	9	1	0.0897967	Brain_Cortex	0.3265	Brain_Amygdala	8.70742	8.69874e-18	8.70742	0.981188	1.69647	1.38224	0.359112	1
ENSG00000261221.3	ZNF865	0.159522	26	5	0.0477	Kidney_Cortex	0.967758	Artery_Aorta	19.1766	1.8706e-15	0.660324	-1.98003	1.41865	0.325864	0.724635	5
ENSG00000184056.14	VPS33B	0.159526	47	5	0.01846	Brain_Anterior_cingulate_cortex_BA24	0.957553	Breast_Mammary_Tissue	25.6263	6.60074e-16	1.60896	-2.35626	2.0241	-0.0426178	0.940283	5
ENSG00000176978.13	DPP7	0.159555	48	6	0.0128946	Adrenal_Gland	0.96726	Skin_Not_Sun_Exposed_Suprapubic	31.4697	3.07407e-15	1.19293	-1.37285	2.48667	0.598885	0.828308	6
ENSG00000117335.19	CD46	0.159596	43	2	0.024676	Brain_Nucleus_accumbens_basal_ganglia	0.970987	Cells_Cultured_fibroblasts	37.0132	5.22815e-16	3.77493	-2.24644	1.98517	-1.44953	1.08919	2
ENSG00000131409.12	LRRC4B	0.159613	33	11	0.04716	Nerve_Tibial	0.993365	Brain_Hippocampus	11.2894	5.03605e-16	0.482503	-1.98486	1.76081	-0.816135	0.866003	11
ENSG00000111731.12	C2CD5	0.159631	45	1	0.154869	Brain_Cerebellum	0.2604	Whole_Blood	44.9463	1.09163e-15	44.9463	1.12545	1.42254	1.40533	0.0610476	1
ENSG00000264278.1	RP11-162A12.2	0.159633	47	3	0.03789	Brain_Cerebellar_Hemisphere	0.9419	Brain_Hippocampus	35.4401	9.32304e-16	4.12773	-2.07604	1.00853	-1.48261	0.995986	3
ENSG00000174405.13	LIG4	0.159646	30	4	0.05458	Ovary	0.998971	Breast_Mammary_Tissue	17.701	5.33089e-16	0.997286	-1.9222	1.8276	-0.466942	1.11957	4
ENSG00000186638.16	KIF24	0.159711	48	6	0.003912	Heart_Atrial_Appendage	0.909344	Adipose_Subcutaneous	14.6393	7.249e-16	2.01724	-2.88517	1.14546	-0.853715	0.864134	6
ENSG00000181234.9	TMEM132C	0.159794	22	4	0.03727	Nerve_Tibial	0.962295	Artery_Tibial	15.0539	6.43506e-18	0.877566	-2.08279	0.594317	-0.330893	0.70981	4
ENSG00000124783.12	SSR1	0.159842	35	10	0.0049237	Thyroid	0.94833	Brain_Frontal_Cortex_BA9	10.6976	8.29869e-16	0.35948	-2.81198	1.19369	-0.592511	1.29877	10
ENSG00000260542.1	RP13-379O24.2	0.159894	2	2	0.05562	Muscle_Skeletal	0.9357	Cells_EBV-transformed_lymphocytes	1.07111	0.928888	0.928888	-1.914	-0.0806755	-0.997338	1.29636	2
ENSG00000183251.3	OR51B4	0.16	1	1	0.16	Nerve_Tibial	0.16	Nerve_Tibial	1	1	1	1.40507	1.40507	1.40507	NA	1
ENSG00000237500.1	RP11-526P5.1	0.16	1	1	0.16	Testis	0.16	Testis	1	1	1	-1.40507	-1.40507	-1.40507	NA	1
ENSG00000130413.15	STK33	0.160021	49	7	0.0276459	Small_Intestine_Terminal_Ileum	0.999595	Brain_Amygdala	16.7218	5.53271e-16	0.761399	-2.09185	2.20227	0.731843	1.08373	7
ENSG00000134909.18	ARHGAP32	0.160093	44	3	0.01755	Brain_Spinal_cord_cervical_c-1	0.983534	Testis	32.1138	1.1297e-15	2.05725	-2.37498	1.3706	-0.618119	0.812966	3
ENSG00000101493.10	ZNF516	0.16018	40	10	0.009397	Skin_Sun_Exposed_Lower_leg	0.953996	Esophagus_Mucosa	19.8374	4.55599e-16	0.730552	-1.2088	2.59726	0.493158	0.97994	10
ENSG00000119922.9	IFIT2	0.160184	27	4	0.1108	Cells_Cultured_fibroblasts	0.6639	Liver	19.7078	8.91612e-16	0.669266	-1.59461	1.52805	1.12376	0.939131	4
ENSG00000154438.7	ASZ1	0.160216	2	2	0.3673	Lung	0.4263	Testis	1.60643	0.393566	0.393566	0.795539	0.901542	0.848541	0.0749557	2
ENSG00000272886.5	DCP1A	0.160263	21	4	0.02587	Thyroid	0.6236	Ovary	11.7761	3.32139e-18	0.774226	-2.22816	1.99274	-0.827276	1.3891	4
ENSG00000279949.1	RP11-10A14.9	0.1603	1	1	0.1603	Pituitary	0.1603	Pituitary	1	1	1	1.40406	1.40406	1.40406	NA	1
ENSG00000085365.17	SCAMP1	0.160471	49	3	0.0161591	Cells_EBV-transformed_lymphocytes	0.952527	Brain_Hypothalamus	31.3976	7.23684e-16	7.83461	-2.0272	2.4053	-0.818471	1.03271	3
ENSG00000114353.16	GNAI2	0.160495	11	5	0.2017	Artery_Aorta	0.9936	Skin_Not_Sun_Exposed_Suprapubic	6.12264	4.3171e-18	0.221984	-0.558358	1.27672	-0.14894	0.5823	5
ENSG00000253773.2	C8orf37-AS1	0.160517	10	4	0.0363227	Testis	0.8873	Brain_Nucleus_accumbens_basal_ganglia	7.3983	1.79677e-18	0.589578	-2.0933	-0.141721	-1.01417	0.511109	4
ENSG00000112305.14	SMAP1	0.160653	45	3	0.02015	Whole_Blood	0.698939	Stomach	23.6352	9.63256e-16	4.8757	-2.32354	2.2433	-0.490482	0.828903	3
ENSG00000138279.15	ANXA7	0.1607	46	1	0.1607	Brain_Amygdala	0.1607	Adipose_Subcutaneous	46	1.84975e-15	46	-1.40272	1.40272	0.121976	1.41285	1
ENSG00000170892.10	TSEN34	0.160807	44	5	0.02351	Liver	0.9481	Small_Intestine_Terminal_Ileum	27.2327	6.07342e-16	1.57458	-2.26504	1.48215	-0.314944	1.00757	5
ENSG00000167065.13	DUSP18	0.160839	46	5	0.0847688	Uterus	0.998913	Esophagus_Muscularis	31.1034	4.74336e-16	1.04418	-1.71929	1.72366	-0.363496	0.908723	5
ENSG00000070540.12	WIPI1	0.1609	49	6	0.075629	Brain_Hippocampus	0.984351	Brain_Cortex	20.0556	9.55146e-16	0.731526	-1.55961	1.77663	0.206759	0.996	6
ENSG00000144596.12	GRIP2	0.16093	32	6	0.06015	Brain_Cerebellar_Hemisphere	0.987549	Skin_Not_Sun_Exposed_Suprapubic	21.8376	2.12889e-15	0.72843	-1.08958	1.87969	0.11041	0.864115	6
ENSG00000138448.11	ITGAV	0.160943	45	6	0.0858221	Pituitary	0.9534	Brain_Frontal_Cortex_BA9	17.5091	4.31932e-16	0.913024	-1.71786	1.46471	-0.626419	0.918441	6
ENSG00000130635.15	COL5A1	0.161028	20	4	0.07079	Esophagus_Gastroesophageal_Junction	0.9714	Testis	14.5477	4.88226e-19	0.949346	-1.55191	1.80682	-0.733574	1.12187	4
ENSG00000196365.11	LONP1	0.161043	30	6	0.01893	Artery_Tibial	0.998386	Artery_Aorta	19.1562	1.55303e-15	0.743092	-2.34691	0.329868	-0.645358	0.515065	6
ENSG00000142408.4	CACNG8	0.161088	32	5	0.016414	Testis	0.7104	Brain_Cerebellum	19.713	1.58731e-15	0.89448	-2.39958	2.27212	0.352359	1.22182	5
ENSG00000241449.5	RP11-545G3.1	0.161143	13	3	0.0270533	Colon_Sigmoid	0.906811	Nerve_Tibial	9.9234	4.17448e-17	1.00737	-0.528431	2.21075	-0.150463	0.828655	3
ENSG00000146386.7	ABRACL	0.161187	49	4	0.0103634	Heart_Atrial_Appendage	0.8439	Brain_Caudate_basal_ganglia	30.6607	2.42228e-15	1.60401	-0.28976	2.56346	1.65551	0.717761	4
ENSG00000259033.1	RP11-718G2.5	0.1612	1	1	0.1612	Testis	0.1612	Testis	1	1	1	-1.40105	-1.40105	-1.40105	NA	1
ENSG00000108671.9	PSMD11	0.161219	22	2	0.06995	Brain_Spinal_cord_cervical_c-1	0.7891	Esophagus_Gastroesophageal_Junction	18.4456	7.22756e-19	2.97965	-1.81223	-0.26748	-1.11692	0.563682	2
ENSG00000124302.12	CHST8	0.161362	40	5	0.0692557	Ovary	0.995561	Breast_Mammary_Tissue	22.3218	2.12237e-15	1.17987	-1.68241	1.81675	0.617774	1.1172	5
ENSG00000115163.14	CENPA	0.161393	16	4	0.01222	Pituitary	0.6206	Colon_Sigmoid	10.8548	1.68621e-32	0.587541	-2.50573	2.50573	-1.02058	1.82658	4
ENSG00000007216.14	SLC13A2	0.161397	6	2	0.1591	Skin_Not_Sun_Exposed_Suprapubic	0.7146	Testis	5.14707	1.46812e-17	0.841497	-1.4081	1.4081	0.140527	1.27861	2
ENSG00000205846.3	CLEC6A	0.1614	1	1	0.1614	Spleen	0.1614	Spleen	1	1	1	1.40038	1.40038	1.40038	NA	1
ENSG00000172733.11	PURG	0.161445	20	3	0.05216	Brain_Cortex	0.6087	Adrenal_Gland	18.0564	9.77922e-18	0.734651	-1.94181	-0.51193	-1.10826	0.236486	3
ENSG00000232677.6	LINC00665	0.161477	48	5	0.01531	Skin_Not_Sun_Exposed_Suprapubic	0.905361	Colon_Transverse	32.8866	9.08416e-16	1.10149	-2.42496	1.14214	-0.776141	0.73621	5
ENSG00000132164.9	SLC6A11	0.161509	9	6	0.0349939	Esophagus_Mucosa	0.8438	Brain_Cortex	4.94977	2.52468e-17	0.282507	-1.48178	2.10843	0.548337	1.26562	6
ENSG00000121211.7	MND1	0.16154	44	3	0.0421916	Kidney_Cortex	0.96779	Artery_Tibial	27.7964	5.58363e-16	3.91461	-2.03163	1.85899	0.179974	1.25639	3
ENSG00000109586.11	GALNT7	0.161598	30	6	0.03421	Brain_Hypothalamus	0.801032	Esophagus_Mucosa	20.1003	4.14342e-16	0.765557	-1.76589	2.11759	0.00083343	1.11025	6
ENSG00000187790.10	FANCM	0.161642	30	3	0.02672	Adipose_Subcutaneous	0.3934	Brain_Caudate_basal_ganglia	27.5169	1.10954e-15	0.957192	0.853468	2.21558	2.01466	0.358518	3
ENSG00000224228.2	RP1-15D23.2	0.161643	8	1	0.132934	Esophagus_Muscularis	0.357	Vagina	7.79411	7.64681e-18	7.79411	0.921097	1.50263	1.37693	0.188197	1
ENSG00000184162.14	NR2C2AP	0.161682	2	2	0.07062	Ovary	0.3317	Skin_Sun_Exposed_Lower_leg	1.75804	0.241964	0.241964	-1.80791	-0.970695	-1.3893	0.592002	2
ENSG00000126233.1	SLURP1	0.161771	31	3	0.1125	Artery_Aorta	0.494728	Heart_Atrial_Appendage	16.2292	5.80569e-16	4.66948	-1.58706	1.06694	0.174212	1.03523	3
ENSG00000085644.13	ZNF213	0.161777	40	3	0.00963121	Nerve_Tibial	0.8202	Small_Intestine_Terminal_Ileum	29.6748	5.44833e-16	2.29501	-0.26172	2.5888	1.11386	0.545756	3
ENSG00000239498.1	AC114765.1	0.1618	1	1	0.1618	Thyroid	0.1618	Thyroid	1	1	1	1.39904	1.39904	1.39904	NA	1
ENSG00000102471.13	NDFIP2	0.16181	18	5	0.0863273	Artery_Aorta	0.785554	Testis	6.4077	9.17817e-33	1.40032	-1.69298	1.7151	0.128037	1.31059	5
ENSG00000117308.14	GALE	0.161902	49	2	0.0171847	Liver	0.794877	Colon_Sigmoid	45.1317	3.13298e-15	2.98808	-0.321806	2.38273	1.76937	0.489591	2
ENSG00000136327.6	NKX2-8	0.161929	10	3	0.2031	Testis	0.5813	Brain_Hippocampus	7.37391	1.0029e-17	0.98176	-0.554261	1.27277	0.418227	0.870155	3
ENSG00000152894.14	PTPRK	0.16196	17	4	0.03256	Thyroid	0.810166	Artery_Aorta	13.4767	3.62237e-17	0.564279	-1.35967	2.13747	0.0571334	0.806958	4
ENSG00000259846.1	RP11-467L24.1	0.162069	3	2	0.0585	Nerve_Tibial	0.9842	Testis	2.02757	6.43445e-08	0.972434	-1.89193	0.0198037	-1.25455	1.10362	2
ENSG00000114395.10	CYB561D2	0.162091	49	2	0.0215234	Adipose_Visceral_Omentum	0.489064	Brain_Cerebellar_Hemisphere	40.0168	5.7325e-16	8.11511	-0.691798	2.29868	1.64419	0.544524	2
ENSG00000250105.1	CTD-3074O7.2	0.162135	3	3	0.06016	Muscle_Skeletal	0.148515	Testis	1.91442	0.142744	0.142744	-1.56927	1.87962	-0.378149	1.95627	3
ENSG00000174576.9	NPAS4	0.162136	45	3	0.0345539	Brain_Cerebellar_Hemisphere	0.9315	Adipose_Subcutaneous	26.9028	8.73341e-16	0.98638	-0.0859578	2.11355	0.580188	0.503567	3
ENSG00000109920.12	FNBP4	0.162167	31	2	0.04857	Thyroid	0.8466	Cells_Cultured_fibroblasts	24.6727	1.1932e-15	6.08706	-1.33218	1.97235	0.845828	0.717913	2
ENSG00000155906.16	RMND1	0.162202	46	4	0.0265781	Esophagus_Gastroesophageal_Junction	0.988064	Esophagus_Mucosa	28.2681	1.12218e-15	2.0893	-2.20921	2.21766	0.50581	1.14719	4
ENSG00000259823.5	LYPD8	0.162239	3	3	0.07464	Colon_Transverse	0.2759	Small_Intestine_Terminal_Ileum	1.67225	0.328478	0.328478	1.08958	1.78267	1.41067	0.349339	3
ENSG00000080189.14	SLC35C2	0.162289	43	3	0.0294408	Brain_Nucleus_accumbens_basal_ganglia	0.761	Skin_Sun_Exposed_Lower_leg	34.1483	1.95623e-15	1.41654	-0.427521	2.17753	0.745674	0.598128	3
ENSG00000143870.12	PDIA6	0.162353	21	6	0.00638776	Testis	0.7907	Brain_Putamen_basal_ganglia	9.58539	1.47636e-32	0.735641	-2.36298	2.72718	-0.646438	1.61671	6
ENSG00000274512.5	TBC1D3L	0.162372	35	1	0.1409	Artery_Coronary	0.3587	Brain_Anterior_cingulate_cortex_BA24	34.838	1.21819e-15	34.838	-1.47245	-0.917845	-1.39293	0.142288	1
ENSG00000119737.5	GPR75	0.162507	45	4	0.0375	Muscle_Skeletal	0.916864	Adipose_Visceral_Omentum	29.0329	1.87684e-15	1.73281	-2.08028	2.06821	0.0675261	1.06119	4
ENSG00000143556.8	S100A7	0.162517	32	2	0.1469	Lung	0.768889	Stomach	23.419	4.94086e-16	7.93094	-1.45057	1.39822	0.168087	1.04586	2
ENSG00000175505.10	CLCF1	0.162708	13	4	0.0623	Colon_Transverse	0.4645	Whole_Blood	6.25823	1.58908e-33	1.73582	-0.868903	1.86415	0.332815	1.0146	4
ENSG00000120802.13	TMPO	0.162722	26	5	0.03071	Esophagus_Mucosa	0.857221	Nerve_Tibial	11.7779	5.92996e-16	0.906014	-1.62295	2.16081	0.181611	1.07055	5
ENSG00000185924.6	RTN4RL1	0.162815	34	10	0.04816	Brain_Hypothalamus	0.986233	Heart_Atrial_Appendage	12.3678	2.68638e-16	0.616924	-1.97595	1.94455	-0.0434049	0.9904	10
ENSG00000275481.1	RP11-474P2.6	0.162834	42	5	0.0107916	Artery_Aorta	0.984197	Brain_Cerebellum	19.7763	7.09066e-16	0.978693	-2.54938	0.745119	-0.678204	0.956652	5
ENSG00000143416.20	SELENBP1	0.162867	35	4	0.0399	Spleen	0.970445	Artery_Aorta	25.277	1.20887e-15	1.08291	-2.05478	1.49162	0.693168	0.964798	4
ENSG00000163935.13	SFMBT1	0.162923	48	4	0.0289002	Pancreas	0.9913	Whole_Blood	21.0399	5.91563e-16	4.67443	-2.18485	2.13994	-0.667899	1.15491	4
ENSG00000168101.14	NUDT16L1	0.162991	35	5	0.0727208	Liver	0.882904	Brain_Frontal_Cortex_BA9	19.8148	1.3599e-15	0.763211	-1.79458	1.49361	0.615349	0.784646	5
ENSG00000272102.1	RP3-355L5.5	0.163028	39	1	0.1643	Adipose_Visceral_Omentum	0.194391	Brain_Frontal_Cortex_BA9	38.5443	1.48834e-15	38.5443	-1.39075	1.39075	-0.746144	1.18501	1
ENSG00000156687.10	UNC5D	0.163107	13	4	0.0090852	Thyroid	0.988304	Uterus	8.64745	4.47648e-34	0.463645	-2.60883	2.29531	0.721906	1.89804	4
ENSG00000149582.15	TMEM25	0.16311	18	5	0.0863	Heart_Atrial_Appendage	0.882471	Brain_Cerebellar_Hemisphere	12.4562	4.92408e-18	0.954487	-1.3	1.71525	-0.00852514	0.821121	5
ENSG00000226383.6	LINC01876	0.16311	32	3	0.00322665	Thyroid	0.7078	Heart_Atrial_Appendage	24.4183	1.21217e-15	1.92391	-0.374812	2.94528	1.71191	0.57263	3
ENSG00000166073.10	GPR176	0.163182	40	4	0.03242	Brain_Substantia_nigra	0.6035	Brain_Caudate_basal_ganglia	21.4201	4.26354e-16	1.14652	-1.36421	2.13919	0.491809	1.0688	4
ENSG00000104332.11	SFRP1	0.163235	34	8	0.121	Skin_Not_Sun_Exposed_Suprapubic	0.9823	Nerve_Tibial	19.2783	1.84732e-15	0.705837	-1.28973	1.55059	-0.234911	0.783227	8
ENSG00000163424.8	C3orf30	0.163283	2	2	0.0836007	Kidney_Cortex	0.41543	Testis	1.01158	0.98842	0.98842	-0.814375	1.73017	0.457895	1.79926	2
ENSG00000147459.17	DOCK5	0.163308	45	6	0.00252907	Brain_Spinal_cord_cervical_c-1	0.9961	Artery_Tibial	19.8569	3.01919e-16	0.940729	-2.87877	3.01984	0.381729	1.42032	6
ENSG00000272787.1	KB-226F1.2	0.16335	49	3	0.023394	Brain_Hippocampus	0.545701	Lung	27.5386	8.03556e-16	8.33751	-1.82702	2.26694	0.82143	1.32458	3
ENSG00000075426.11	FOSL2	0.163373	18	5	0.04793	Ovary	0.9325	Testis	8.51243	9.39551e-18	0.921497	-1.97799	0.482853	-0.244921	0.815668	5
ENSG00000165698.15	SPACA9	0.163379	44	3	0.0116897	Thyroid	0.6155	Heart_Left_Ventricle	28.5483	1.98006e-15	2.41565	-2.52138	0.662423	-1.65474	0.755069	3
ENSG00000153048.10	CARHSP1	0.163387	36	9	0.0264441	Artery_Coronary	0.938069	Brain_Anterior_cingulate_cortex_BA24	12.7463	3.81929e-16	0.665827	-2.21963	1.9406	-0.315112	0.88958	9
ENSG00000159495.7	TGM7	0.163396	3	2	0.03898	Vagina	0.1719	Testis	2.44713	0.0118	0.541075	-2.0644	-1.36612	-1.69918	0.350246	2
ENSG00000161179.13	YDJC	0.163405	47	2	0.0477537	Brain_Hypothalamus	0.973952	Colon_Transverse	31.7567	1.50904e-15	13.7378	-1.72671	1.97955	0.382807	0.979572	2
ENSG00000080986.12	NDC80	0.163427	22	4	0.05818	Artery_Aorta	0.9306	Breast_Mammary_Tissue	17.3202	1.58528e-17	0.919238	-1.89434	1.02471	-0.122665	0.749809	4
ENSG00000148840.10	PPRC1	0.163434	42	3	0.114562	Thyroid	0.9656	Brain_Hippocampus	35.0524	8.22959e-16	1.99184	-1.56152	1.57802	-0.529996	1.43594	3
ENSG00000126226.21	PCID2	0.163501	13	4	0.2761	Pituitary	0.8801	Testis	10.5122	1.85112e-17	0.474981	-0.662423	1.08912	0.36136	0.520916	4
ENSG00000116793.15	PHTF1	0.163531	43	3	0.0620747	Adrenal_Gland	0.4681	Brain_Frontal_Cortex_BA9	29.6992	8.16589e-16	1.23465	-1.86576	-0.725574	-1.40326	0.246456	3
ENSG00000165972.12	CCDC38	0.163657	11	2	0.0696612	Liver	0.3216	Brain_Cerebellum	10.2745	4.11714e-18	0.354523	-1.81411	-0.991175	-1.21678	0.259365	2
ENSG00000155111.14	CDK19	0.163668	45	6	0.0441606	Brain_Substantia_nigra	0.851995	Brain_Hypothalamus	20.4319	5.74841e-16	0.834721	-2.01256	1.7865	-0.916545	0.984025	6
ENSG00000157168.18	NRG1	0.163708	14	11	0.1833	Esophagus_Muscularis	0.9842	Brain_Caudate_basal_ganglia	3.15139	5.12053e-17	0.146832	-1.33066	0.898348	-0.282471	0.68991	11
ENSG00000030419.16	IKZF2	0.163727	35	3	0.3076	Adipose_Visceral_Omentum	0.893565	Kidney_Cortex	29.2782	1.39271e-15	1.13	-1.02027	1.02027	-0.011756	0.625769	3
ENSG00000237248.4	LINC00987	0.163794	30	9	0.0144	Brain_Hypothalamus	0.8935	Whole_Blood	11.2317	8.53417e-16	0.381742	-1.86032	2.44713	0.527034	1.52094	9
ENSG00000138606.19	SHF	0.163803	43	5	0.06454	Artery_Tibial	0.864648	Colon_Sigmoid	20.2142	9.62321e-16	0.860498	-1.84843	1.76595	0.0269321	1.01099	5
ENSG00000133636.10	NTS	0.163846	42	2	0.0461455	Breast_Mammary_Tissue	0.752326	Prostate	34.8225	6.36634e-16	5.24716	-1.35428	1.99406	-0.337558	1.15733	2
ENSG00000281912.1	LINC01144	0.16386	25	4	0.06897	Brain_Caudate_basal_ganglia	0.960041	Artery_Aorta	12.7436	1.58459e-17	1.30333	-1.81862	0.344062	-0.787922	0.835321	4
ENSG00000147535.16	PLPP5	0.163954	49	3	0.0325789	Heart_Atrial_Appendage	0.94813	Artery_Coronary	42.3323	8.27852e-16	2.73158	-2.13724	1.52041	0.911593	1.0123	3
ENSG00000168124.2	OR1F1	0.163976	5	2	0.06597	Brain_Cerebellum	0.7036	Brain_Putamen_basal_ganglia	3.83081	1.87145e-16	1.13999	-1.83863	-0.380465	-1.05227	0.72351	2
ENSG00000151348.13	EXT2	0.164033	46	6	0.0210162	Cells_Cultured_fibroblasts	0.976017	Colon_Transverse	26.4007	5.99698e-16	1.06587	-0.709684	2.30769	1.0749	0.925219	6
ENSG00000198598.6	MMP17	0.164043	36	7	0.1223	Adipose_Visceral_Omentum	0.989561	Skin_Not_Sun_Exposed_Suprapubic	17.7378	3.8464e-16	0.845042	-1.05432	1.54519	0.438405	0.748281	7
ENSG00000166902.4	MRPL16	0.16415	34	3	0.0168901	Pituitary	0.820643	Esophagus_Muscularis	25.1447	8.82814e-16	1.36708	-2.38909	1.56025	-0.377941	0.807012	3
ENSG00000109819.8	PPARGC1A	0.164171	9	4	0.01676	Ovary	0.6937	Cells_Cultured_fibroblasts	6.75081	1.68215e-17	0.259392	-2.39193	2.39193	0.58261	2.11375	4
ENSG00000170454.5	KRT75	0.1642	1	1	0.1642	Skin_Not_Sun_Exposed_Suprapubic	0.1642	Skin_Not_Sun_Exposed_Suprapubic	1	1	1	-1.39108	-1.39108	-1.39108	NA	1
ENSG00000261172.1	RP11-356C4.5	0.16447	16	4	0.08252	Heart_Atrial_Appendage	0.860566	Esophagus_Mucosa	13.3706	4.85907e-17	0.531837	-0.315345	1.73625	1.32568	0.654025	4
ENSG00000178075.19	GRAMD1C	0.164509	35	2	0.02043	Skin_Not_Sun_Exposed_Suprapubic	0.99	Spleen	29.526	2.90156e-15	2.14051	-0.559331	2.31836	0.175455	0.51534	2
ENSG00000095380.10	NANS	0.164536	40	3	0.03584	Brain_Cerebellar_Hemisphere	0.8416	Breast_Mammary_Tissue	24.0022	5.59807e-16	2.14689	-2.09874	1.5373	-0.134582	1.05131	3
ENSG00000108244.16	KRT23	0.16454	46	7	0.00583848	Small_Intestine_Terminal_Ileum	0.9492	Skin_Sun_Exposed_Lower_leg	17.4168	8.23406e-16	0.777508	-2.75672	2.08253	0.134732	1.26986	7
ENSG00000213918.10	DNASE1	0.164658	45	3	0.0258562	Prostate	0.8635	Colon_Transverse	21.8381	8.62123e-16	2.93277	-2.22836	2.18854	-0.267345	1.51361	3
ENSG00000274723.1	RP11-618L22.1	0.164712	41	6	0.0118436	Esophagus_Gastroesophageal_Junction	0.806219	Cells_Cultured_fibroblasts	17.3407	6.51703e-16	0.793261	-2.51677	1.27853	-1.03843	1.25051	6
ENSG00000270020.1	RP11-463O9.9	0.164722	48	2	0.125462	Brain_Cortex	0.97894	Brain_Hippocampus	44.4547	4.39127e-15	1.99357	-1.53224	0.61615	-0.701695	0.500486	2
ENSG00000162572.20	SCNN1D	0.16477	47	5	0.0554955	Brain_Putamen_basal_ganglia	0.989621	Artery_Aorta	30.7033	5.61902e-16	2.01482	-1.91498	1.75672	-0.359308	0.904767	5
ENSG00000152779.13	SLC16A12	0.164788	38	8	0.0018214	Heart_Atrial_Appendage	0.92575	Esophagus_Gastroesophageal_Junction	18.28	1.41569e-15	0.717262	-2.65499	3.11791	1.43859	1.37175	8
ENSG00000047188.15	YTHDC2	0.1648	48	3	0.0388598	Cells_EBV-transformed_lymphocytes	0.966906	Lung	38.2271	1.4017e-15	1.38242	-2.06567	0.519087	-1.10499	0.630408	3
ENSG00000196993.8	NPIPB9	0.1648	1	1	0.1648	Artery_Tibial	0.1648	Artery_Tibial	1	1	1	1.38911	1.38911	1.38911	NA	1
ENSG00000235049.1	LINC00940	0.164911	38	4	0.0585	Liver	0.989902	Skin_Not_Sun_Exposed_Suprapubic	30.9449	7.66259e-16	1.09596	-1.58927	1.89193	0.433049	0.558476	4
ENSG00000260362.1	RP11-297M9.1	0.164959	4	2	0.1477	Brain_Cortex	0.8923	Brain_Frontal_Cortex_BA9	3.57115	5.02266e-17	0.428855	-1.4477	-0.135394	-0.463472	0.656155	2
ENSG00000197037.10	ZSCAN25	0.165058	45	1	0.110781	Small_Intestine_Terminal_Ileum	0.1676	Brain_Anterior_cingulate_cortex_BA24	44.7835	3.39841e-15	44.7835	-1.59469	-1.37996	-1.38563	0.0318836	1
ENSG00000273604.1	EPOP	0.165094	46	4	0.0154201	Adipose_Subcutaneous	0.821685	Nerve_Tibial	26.3133	8.88075e-16	0.912704	-2.33155	2.42236	0.00170541	1.73242	4
ENSG00000260264.1	LINC2194	0.1652	1	1	0.1652	Testis	0.1652	Testis	1	1	1	-1.38779	-1.38779	-1.38779	NA	1
ENSG00000136830.11	FAM129B	0.165236	46	5	0.03309	Testis	0.964437	Uterus	26.7849	1.10449e-15	1.00014	-1.6982	2.13099	0.574119	0.965119	5
ENSG00000139433.9	GLTP	0.165244	49	4	0.0167381	Vagina	0.905201	Muscle_Skeletal	33.4623	8.5391e-16	2.03981	-2.39241	0.119094	-1.51178	0.431811	4
ENSG00000221883.2	ARIH2OS	0.16525	28	1	0.1648	Brain_Anterior_cingulate_cortex_BA24	0.1657	Artery_Aorta	28	5.20177e-16	28	1.38615	1.38911	1.38763	0.00150417	1
ENSG00000240405.5	SAMMSON	0.165266	14	2	0.06919	Artery_Aorta	0.2983	Brain_Caudate_basal_ganglia	11.2631	2.16737e-17	2.50348	-1.79206	1.81718	1.01158	1.22937	2
ENSG00000184508.10	HDDC3	0.165309	47	2	0.1049	Artery_Coronary	0.972467	Colon_Sigmoid	39.1578	7.26809e-16	6.22062	-1.42244	1.62155	-0.0118617	0.731942	2
ENSG00000166527.7	CLEC4D	0.165333	38	2	0.1276	Ovary	0.770097	Artery_Tibial	32.8563	6.28611e-16	2.70034	-1.52363	0.974718	-1.03065	0.595601	2
ENSG00000171503.11	ETFDH	0.165362	45	2	0.06524	Liver	0.986543	Adipose_Visceral_Omentum	36.4631	5.63107e-16	6.92454	-1.84361	1.56163	0.553113	0.811979	2
ENSG00000130958.11	SLC35D2	0.165377	39	4	0.09303	Breast_Mammary_Tissue	0.992	Adipose_Visceral_Omentum	20.9843	6.99836e-16	0.943209	-1.67963	1.67963	0.494072	1.13921	4
ENSG00000162391.11	FAM151A	0.16546	24	9	0.0354	Thyroid	0.9898	Brain_Hypothalamus	10.7227	1.9208e-17	0.48966	-1.30439	2.10375	0.230874	0.799974	9
ENSG00000270964.1	RP11-502I4.3	0.165496	49	2	0.0544571	Colon_Sigmoid	0.541498	Minor_Salivary_Gland	46.0204	9.49826e-16	1.68302	-1.92318	-0.610549	-1.34923	0.352115	2
ENSG00000143919.14	CAMKMT	0.165557	21	3	0.03331	Esophagus_Muscularis	0.633714	Esophagus_Mucosa	13.769	1.53624e-18	1.01324	-2.12833	2.12833	0.333417	1.77533	3
ENSG00000206560.11	ANKRD28	0.165564	38	3	0.03698	Adipose_Visceral_Omentum	0.5641	Brain_Caudate_basal_ganglia	25.8962	6.10083e-16	1.62392	-0.775067	2.08598	0.927119	0.832997	3
ENSG00000128626.11	MRPS12	0.165581	28	2	0.06449	Adipose_Subcutaneous	0.7444	Brain_Cerebellum	25.8304	2.53023e-15	2.11021	-1.84878	1.84878	-0.789325	1.60074	2
ENSG00000172059.10	KLF11	0.165614	39	8	0.0336899	Skin_Sun_Exposed_Lower_leg	0.965114	Uterus	13.061	4.21047e-16	0.584778	-2.12376	1.92412	-0.137073	0.978643	8
ENSG00000203635.2	AC144450.2	0.165633	3	3	0.04691	Testis	0.6555	Prostate	1.21441	0.761946	0.761946	-0.446135	1.98711	0.797903	1.21755	3
ENSG00000159692.15	CTBP1	0.165701	49	4	0.0232018	Muscle_Skeletal	0.999786	Brain_Cortex	28.2172	7.14379e-16	3.09261	-1.29245	2.2701	0.306899	1.0205	4
ENSG00000101132.9	PFDN4	0.165744	32	6	0.03015	Lung	0.621441	Breast_Mammary_Tissue	15.0108	7.56913e-16	0.79235	-2.16811	2.16811	0.321846	1.29373	6
ENSG00000168778.11	TCTN2	0.165755	49	3	0.0173824	Esophagus_Mucosa	0.96374	Muscle_Skeletal	34.8148	8.29177e-16	4.44265	-1.66077	2.37852	1.07907	0.697013	3
ENSG00000151962.7	RBM46	0.165849	3	2	0.07479	Breast_Mammary_Tissue	0.6892	Nerve_Tibial	2.0354	4.64567e-17	0.964603	-0.399941	1.78175	1.05452	1.2596	2
ENSG00000124766.6	SOX4	0.165873	7	3	0.09758	Artery_Coronary	0.5357	Esophagus_Muscularis	5.00178	3.34254e-24	0.930215	-1.6567	1.6567	-0.141824	1.61311	3
ENSG00000232070.8	TMEM253	0.16594	14	3	0.04819	Brain_Anterior_cingulate_cortex_BA24	0.2911	Brain_Caudate_basal_ganglia	10.6006	1.558e-18	0.526397	1.05571	1.97569	1.50263	0.27254	3
ENSG00000269929.1	RP11-2B6.2	0.166	3	1	0.166	Artery_Tibial	0.166	Pancreas	3	1.28198e-16	3	-1.38517	-1.38517	-1.38517	3.51083e-16	1
ENSG00000139233.6	LLPH	0.166059	49	3	0.0460911	Brain_Amygdala	0.981946	Whole_Blood	36.5009	7.50352e-16	3.37189	-1.99456	1.91769	-0.709386	1.01883	3
ENSG00000152684.10	PELO	0.166061	43	3	0.118112	Brain_Hippocampus	0.997159	Pituitary	31.6339	6.24498e-16	1.08439	-1.56275	1.4743	-0.347049	0.609983	3
ENSG00000122692.8	SMU1	0.166112	48	6	0.02074	Brain_Anterior_cingulate_cortex_BA24	0.997157	Vagina	26.0529	1.63662e-15	1.50148	-2.31268	1.67456	-0.94533	0.765601	6
ENSG00000136104.19	RNASEH2B	0.166165	49	2	0.04956	Brain_Substantia_nigra	0.8485	Vagina	45.8987	6.31401e-16	2.58027	0.191033	1.96374	1.34073	0.376168	2
ENSG00000188163.7	FAM166A	0.166166	41	3	0.05151	Adipose_Subcutaneous	0.854973	Lung	35.1308	1.2363e-15	1.33986	-1.94721	0.841621	-0.835008	0.579279	3
ENSG00000198399.14	ITSN2	0.166172	27	4	0.04077	Colon_Sigmoid	0.8613	Brain_Substantia_nigra	19.2725	1.00843e-15	0.771211	-2.04586	2.04586	0.198993	0.934621	4
ENSG00000081913.13	PHLPP1	0.166207	32	3	0.02553	Artery_Aorta	0.647612	Artery_Tibial	19.4053	9.51331e-16	0.883621	-2.23329	1.19497	-0.260006	1.35907	3
ENSG00000131738.10	KRT33B	0.166212	12	3	0.03166	Brain_Anterior_cingulate_cortex_BA24	0.692789	Brain_Amygdala	10.004	1.03706e-17	0.84507	-2.14868	2.14868	1.52175	1.31402	3
ENSG00000125878.6	TCF15	0.166261	10	7	0.2489	Thyroid	0.9242	Brain_Cerebellum	4.50085	4.76924e-18	0.191382	-1.12971	1.15303	0.356448	0.685164	7
ENSG00000250166.2	RP11-268P4.5	0.166272	7	2	0.1701	Brain_Anterior_cingulate_cortex_BA24	0.180008	Brain_Cerebellar_Hemisphere	6.00078	5.08382e-27	0.999222	-1.37188	1.37188	0.200433	1.46109	2
ENSG00000177030.16	DEAF1	0.166275	29	8	0.000212	Uterus	0.999608	Thyroid	11.176	9.46745e-16	0.488635	-3.00889	3.70427	-0.305209	2.0014	8
ENSG00000167635.11	ZNF146	0.166367	20	3	0.08121	Brain_Nucleus_accumbens_basal_ganglia	0.2961	Brain_Frontal_Cortex_BA9	14.3098	1.87059e-18	0.737509	-1.74371	1.72048	0.847232	1.02279	3
ENSG00000065413.18	ANKRD44	0.166429	22	7	0.009405	Heart_Left_Ventricle	0.951355	Nerve_Tibial	12.1156	1.03629e-17	0.422949	-2.59697	1.54643	-0.199761	1.21297	7
ENSG00000111266.8	DUSP16	0.166437	25	8	0.05662	Adrenal_Gland	0.83317	Brain_Hypothalamus	10.4346	4.4929e-18	0.374894	-1.90623	0.957331	-0.713713	1.02964	8
ENSG00000177479.19	ARIH2	0.166448	37	1	0.1648	Brain_Cerebellum	0.216	Adipose_Subcutaneous	36.9815	3.64578e-15	36.9815	-1.38911	-1.23723	-1.38333	0.0247274	1
ENSG00000173421.16	CCDC36	0.166452	40	2	0.05739	Pituitary	0.770572	Skin_Not_Sun_Exposed_Suprapubic	37.1177	6.59746e-16	2.32956	-1.90033	0.800537	-1.11278	0.454482	2
ENSG00000271522.1	RP11-36B6.1	0.166453	6	2	0.05858	Brain_Putamen_basal_ganglia	0.9251	Brain_Amygdala	5.01233	1.26283e-20	0.98767	-1.89133	-0.0940115	-0.393565	0.733753	2
ENSG00000235997.2	LINC01936	0.166474	33	4	0.06512	Cells_EBV-transformed_lymphocytes	0.8293	Adrenal_Gland	26.0154	7.37379e-16	1.39672	-1.84443	-0.215599	-0.735417	0.548862	4
ENSG00000133706.17	LARS	0.166497	49	1	0.09478	Esophagus_Gastroesophageal_Junction	0.210014	Heart_Left_Ventricle	48.4059	2.28182e-15	48.4059	-1.6707	-1.25353	-1.3756	0.0822913	1
ENSG00000266014.1	RP11-94B19.2	0.1666	1	1	0.1666	Testis	0.1666	Testis	1	1	1	-1.38321	-1.38321	-1.38321	NA	1
ENSG00000147853.16	AK3	0.166611	49	8	0.000932023	Cells_Cultured_fibroblasts	0.984798	Uterus	24.1179	2.32226e-15	0.974131	-3.31028	2.20099	-0.176534	1.42551	8
ENSG00000167779.7	IGFBP6	0.166664	3	3	0.1856	Adipose_Visceral_Omentum	0.4078	Liver	1.82959	0.143336	0.143336	0.827771	1.32371	1.14236	0.273499	3
ENSG00000153086.13	ACMSD	0.1667	1	1	0.1667	Brain_Spinal_cord_cervical_c-1	0.1667	Brain_Spinal_cord_cervical_c-1	1	1	1	1.38289	1.38289	1.38289	NA	1
ENSG00000175324.9	LSM1	0.16671	35	1	0.1543	Adipose_Subcutaneous	0.1765	Adipose_Visceral_Omentum	35	1.60813e-15	35	1.35161	1.42451	1.38285	0.0366008	1
ENSG00000130164.13	LDLR	0.166756	3	2	0.06947	Artery_Tibial	0.1737	Minor_Salivary_Gland	2.3575	7.85046e-17	0.642501	1.36041	1.81535	1.51206	0.26266	2
ENSG00000116604.17	MEF2D	0.166863	17	4	0.03925	Colon_Transverse	0.9568	Brain_Putamen_basal_ganglia	10.359	1.94691e-17	0.987711	-2.06156	1.02226	-0.288942	0.858571	4
ENSG00000271427.1	RP11-188D8.1	0.167001	37	2	0.1096	Lung	0.868022	Brain_Cortex	32.2817	1.14616e-15	2.34829	-0.888958	1.59999	-0.333438	0.593348	2
ENSG00000134871.17	COL4A2	0.167032	27	10	0.0119648	Minor_Salivary_Gland	0.959248	Brain_Frontal_Cortex_BA9	14.4587	1.22925e-15	0.639316	-0.326499	2.51318	0.452678	0.647792	10
ENSG00000135929.8	CYP27A1	0.16704	34	2	0.01245	Brain_Caudate_basal_ganglia	0.6631	Artery_Tibial	24.3204	5.48364e-16	9.44942	-1.66471	2.49913	0.567704	0.997433	2
ENSG00000225978.3	HAR1A	0.167043	46	7	0.0227982	Brain_Frontal_Cortex_BA9	0.9713	Colon_Sigmoid	27.5474	2.39579e-15	1.02858	-2.2768	1.4007	-1.05712	0.936514	7
ENSG00000142583.17	SLC2A5	0.167072	39	9	0.04249	Prostate	0.898774	Muscle_Skeletal	14.6795	6.15959e-16	0.706375	-2.02869	1.16223	-0.24476	1.01116	9
ENSG00000103111.14	MON1B	0.167119	48	5	0.0160655	Adipose_Subcutaneous	0.992218	Small_Intestine_Terminal_Ileum	26.4759	6.49456e-16	1.16728	-2.40742	1.91127	-0.98493	1.16223	5
ENSG00000161929.14	SCIMP	0.167168	49	5	0.05344	Esophagus_Mucosa	0.9966	Brain_Cerebellar_Hemisphere	19.4491	1.57311e-15	1.75141	-0.802065	1.93135	0.523151	0.662031	5
ENSG00000278011.1	RP11-900F13.2	0.1672	14	1	0.1672	Brain_Amygdala	0.1672	Brain_Hippocampus	14	3.4253e-17	14	1.38126	1.38126	1.38126	1.23168e-16	1
ENSG00000234284.6	ZNF879	0.167218	33	1	0.1307	Adipose_Visceral_Omentum	0.543	Muscle_Skeletal	31.6922	6.35908e-16	31.6922	-1.51135	1.51135	-0.980715	0.958076	1
ENSG00000138030.12	KHK	0.167302	49	1	0.0623397	Artery_Tibial	0.7941	Cells_EBV-transformed_lymphocytes	47.3799	1.65175e-15	47.3799	-1.86387	1.45345	-1.17678	0.710526	1
ENSG00000106665.15	CLIP2	0.167304	48	4	0.006024	Brain_Cerebellar_Hemisphere	0.8739	Kidney_Cortex	30.7851	4.20298e-16	1.05583	-1.35005	2.74647	1.09471	0.967366	4
ENSG00000169064.12	ZBBX	0.167362	18	3	0.0622994	Brain_Cortex	0.516	Kidney_Cortex	15.7856	3.06115e-17	0.780519	-1.86416	-0.649524	-1.458	0.237439	3
ENSG00000124786.9	SLC35B3	0.167431	45	4	0.0266617	Brain_Spinal_cord_cervical_c-1	0.940978	Colon_Transverse	29.0018	9.64869e-16	1.10519	-2.21644	1.87746	-0.822843	0.958872	4
ENSG00000183150.7	GPR19	0.167453	12	3	0.0226971	Cells_EBV-transformed_lymphocytes	0.4277	Brain_Frontal_Cortex_BA9	8.46611	2.12304e-20	0.506426	-1.321	2.2785	1.52184	1.08481	3
ENSG00000243440.6	AF165138.7	0.167457	3	3	0.04333	Pancreas	0.6367	Pituitary	1.28089	0.792212	0.792212	-2.02051	0.751752	-0.265482	1.52631	3
ENSG00000175806.14	MSRA	0.167462	32	8	0.0135749	Uterus	0.749078	Brain_Hippocampus	14.996	1.08922e-15	0.593865	-2.46832	0.533337	-0.884608	1.01368	8
ENSG00000112218.8	GPR63	0.16748	43	4	0.00108183	Breast_Mammary_Tissue	0.975776	Prostate	27.083	2.65322e-15	1.08417	-3.26833	2.25873	-0.584875	1.32609	4
ENSG00000259675.1	RP11-507B12.1	0.167507	10	1	0.02132	Uterus	0.2965	Artery_Tibial	9.34291	2.15198e-16	9.34291	-2.30227	-1.04397	-1.34338	0.371743	1
ENSG00000158109.14	TPRG1L	0.167533	30	7	0.005733	Spleen	0.88974	Heart_Atrial_Appendage	13.3466	5.15355e-16	0.515281	-2.76267	2.64638	0.575557	1.2516	7
ENSG00000118363.11	SPCS2	0.167646	48	4	0.0836141	Esophagus_Muscularis	0.997131	Cells_Cultured_fibroblasts	20.7375	1.33772e-15	0.966479	-1.73009	1.12027	-0.102456	0.626286	4
ENSG00000160299.16	PCNT	0.167729	46	6	0.007982	Brain_Cerebellar_Hemisphere	0.998513	Skin_Not_Sun_Exposed_Suprapubic	24.7804	6.61669e-16	0.86609	-2.65283	1.99079	-0.746733	0.87626	6
ENSG00000011258.15	MBTD1	0.167734	28	4	0.02232	Esophagus_Muscularis	0.8222	Brain_Cerebellar_Hemisphere	16.0616	7.45657e-16	0.860033	-2.28488	2.12736	-0.905154	1.60023	4
ENSG00000114654.7	EFCC1	0.167848	44	5	0.0463059	Brain_Frontal_Cortex_BA9	0.977055	Colon_Transverse	19.4466	1.1412e-15	0.993512	-1.99259	1.21645	-0.606683	0.992479	5
ENSG00000146842.16	TMEM209	0.167878	30	4	0.05093	Cells_EBV-transformed_lymphocytes	0.852886	Brain_Hippocampus	14.901	3.22317e-16	0.752648	-1.95207	1.95207	0.712007	0.981775	4
ENSG00000160007.18	ARHGAP35	0.167907	20	3	0.03895	Prostate	0.889439	Whole_Blood	13.2258	3.62655e-19	0.528125	-2.06471	2.06471	-0.239672	1.2107	3
ENSG00000137171.14	KLC4	0.167915	13	3	0.03427	Pituitary	0.724107	Heart_Atrial_Appendage	10.6936	4.85733e-18	0.883887	-2.11688	-0.352975	-0.970889	0.461095	3
ENSG00000180053.7	NKX2-6	0.167942	2	2	0.1246	Heart_Left_Ventricle	0.4263	Minor_Salivary_Gland	1.18572	0.814283	0.814283	0.795539	1.53575	1.16564	0.523407	2
ENSG00000168036.16	CTNNB1	0.1681	44	2	0.038371	Colon_Transverse	0.9532	Lung	39.7731	2.49723e-15	2.55797	-1.86465	2.07087	1.60264	0.872675	2
ENSG00000152213.3	ARL11	0.168141	40	2	0.1287	Pancreas	0.9281	Whole_Blood	35.6476	1.75027e-15	2.67979	-1.51925	1.36891	-0.442746	0.943943	2
ENSG00000273264.1	RP11-131L23.2	0.168145	4	4	0.04707	Brain_Hippocampus	0.8214	Adipose_Subcutaneous	1.14268	0.908196	0.908196	-1.98567	-0.225745	-1.08708	0.728757	4
ENSG00000181904.8	C5orf24	0.16818	35	1	0.168	Colon_Sigmoid	0.8144	Breast_Mammary_Tissue	34.0037	8.67412e-16	34.0037	-1.37866	1.37866	-0.00670725	1.37923	1
ENSG00000115159.15	GPD2	0.16822	23	4	0.07723	Brain_Anterior_cingulate_cortex_BA24	0.500642	Esophagus_Mucosa	16.3536	2.57385e-17	0.638551	-1.76699	1.09527	-0.85834	1.11794	4
ENSG00000154065.16	ANKRD29	0.168224	31	9	0.07657	Breast_Mammary_Tissue	0.9459	Skin_Not_Sun_Exposed_Suprapubic	14.6836	5.39358e-16	0.547268	-1.11582	1.77094	0.476972	0.860903	9
ENSG00000148795.6	CYP17A1	0.168232	31	2	0.0608761	Artery_Tibial	0.7263	Brain_Nucleus_accumbens_basal_ganglia	24.3016	1.06351e-15	4.87382	-1.66894	1.87439	1.13554	0.961116	2
ENSG00000260578.1	CTD-2541J13.1	0.168582	41	2	0.05974	Esophagus_Mucosa	0.9219	Pancreas	39.4821	1.43522e-15	1.34468	-1.88271	1.88271	1.73124	0.645719	2
ENSG00000188176.11	SMTNL2	0.168631	30	7	0.05609	Brain_Cerebellar_Hemisphere	0.9846	Brain_Spinal_cord_cervical_c-1	14.7285	7.1995e-16	0.735556	-1.91034	1.91034	-0.449688	1.11263	7
ENSG00000164849.9	GPR146	0.168636	35	7	0.04543	Brain_Cerebellar_Hemisphere	0.7533	Heart_Atrial_Appendage	14.4577	4.3447e-16	0.564218	-1.00442	2.00065	0.803278	0.807036	7
ENSG00000167130.17	DOLPP1	0.168645	26	4	0.00414	Thyroid	0.947205	Whole_Blood	12.5605	1.03276e-15	0.612744	-1.79712	2.86729	1.09971	1.00722	4
ENSG00000171634.16	BPTF	0.168678	10	4	0.05821	Breast_Mammary_Tissue	0.5734	Colon_Sigmoid	6.0256	1.18775e-32	0.356921	-1.78798	1.89411	-0.429876	1.13957	4
ENSG00000177613.8	CSTF2T	0.168702	34	6	0.0317	Nerve_Tibial	0.9514	Lung	22.4318	5.07967e-16	0.917817	-2.14817	2.10329	-0.292185	1.10408	6
ENSG00000144119.3	C1QL2	0.168774	8	5	0.05934	Brain_Cerebellar_Hemisphere	0.991137	Skin_Not_Sun_Exposed_Suprapubic	5.01737	2.95433e-17	0.340863	-0.471691	1.88567	0.513333	0.776347	5
ENSG00000271788.1	CTD-2201E18.5	0.168784	33	2	0.0923	Brain_Nucleus_accumbens_basal_ganglia	0.8065	Ovary	27.3727	4.59131e-16	5.14256	-1.68339	1.68339	1.09898	0.794539	2
ENSG00000081237.18	PTPRC	0.16881	36	5	0.0357176	Minor_Salivary_Gland	0.7062	Nerve_Tibial	22.5252	6.8179e-16	1.55016	-1.60406	2.10013	0.967386	0.982953	5
ENSG00000168884.14	TNIP2	0.16887	45	2	0.1764	Pancreas	0.92148	Spleen	40.3762	3.98568e-15	2.14271	-1.35192	1.33707	-0.0358412	0.507205	2
ENSG00000197822.10	OCLN	0.168875	35	6	0.08268	Adrenal_Gland	0.944	Adipose_Visceral_Omentum	13.7642	4.72559e-16	0.911888	-1.02444	1.73534	0.0649076	0.958259	6
ENSG00000269190.5	FBXO17	0.168919	38	4	0.09917	Minor_Salivary_Gland	0.985755	Brain_Hippocampus	26.4962	2.57141e-15	1.21397	-1.64889	1.28739	-0.380433	0.617834	4
ENSG00000110367.11	DDX6	0.168979	43	4	0.01304	Brain_Substantia_nigra	0.9296	Artery_Tibial	26.0581	6.32089e-16	0.944327	0.0883481	2.48268	0.90147	0.821489	4
ENSG00000278765.1	RP5-890E16.5	0.168999	44	4	0.03491	Brain_Amygdala	0.972755	Brain_Cerebellar_Hemisphere	34.9355	5.1299e-16	1.48451	-2.1094	1.77981	0.185777	0.706664	4
ENSG00000102794.9	ACOD1	0.169	2	1	0.169	Spleen	0.169	Spleen	2	7.85046e-17	2	-1.37542	-1.37542	-1.37542	0	1
ENSG00000251258.1	RFPL4B	0.169032	2	2	0.06019	Testis	0.5605	Kidney_Cortex	1.23089	0.769108	0.769108	-0.582099	1.8794	0.64865	1.74054	2
ENSG00000120158.11	RCL1	0.169087	32	14	0.0346072	Stomach	0.9896	Whole_Blood	10.7997	1.01058e-15	0.362476	-1.76926	2.11292	0.150709	1.09864	14
ENSG00000130695.14	CEP85	0.169182	47	3	0.0542995	Nerve_Tibial	0.9618	Cells_EBV-transformed_lymphocytes	34.4096	1.49481e-15	3.63609	-1.92444	1.4799	-0.913385	0.787534	3
ENSG00000118518.15	RNF146	0.169304	35	4	0.02778	Artery_Coronary	0.859008	Small_Intestine_Terminal_Ileum	28.809	1.10289e-15	1.00054	-1.7794	2.20038	0.415496	0.782436	4
ENSG00000100802.14	C14orf93	0.169315	46	4	0.030998	Colon_Transverse	0.860384	Cells_Cultured_fibroblasts	25.4608	5.35592e-16	2.69203	-2.1571	1.99219	-0.0195958	1.2741	4
ENSG00000270038.1	RP11-1070N10.7	0.1694	1	1	0.1694	Testis	0.1694	Testis	1	1	1	-1.37413	-1.37413	-1.37413	NA	1
ENSG00000177721.4	ANXA2R	0.169434	25	5	0.05965	Skin_Sun_Exposed_Lower_leg	0.831073	Colon_Sigmoid	14.7697	3.49771e-18	1.04937	-1.16137	1.88337	-0.134703	0.723364	5
ENSG00000124813.20	RUNX2	0.169571	21	6	0.1137	Brain_Hippocampus	0.4935	Brain_Caudate_basal_ganglia	13.2568	1.96198e-18	0.508021	-1.30029	1.58178	0.827575	0.895896	6
ENSG00000135960.9	EDAR	0.169612	9	4	0.0244488	Minor_Salivary_Gland	0.608536	Colon_Transverse	6.61276	2.58909e-17	0.310427	-2.25	0.512165	-0.778619	0.70651	4
ENSG00000233532.5	LINC00460	0.169627	7	2	0.1592	Testis	0.3122	Brain_Caudate_basal_ganglia	6.02413	1.65439e-20	0.973241	-1.40777	-1.01062	-1.0786	0.148085	2
ENSG00000157916.19	RER1	0.169629	42	8	0.01208	Breast_Mammary_Tissue	0.94825	Adipose_Subcutaneous	16.4514	1.24249e-15	0.777291	-2.5098	0.281926	-1.07018	0.811812	8
ENSG00000270876.1	ZNF30-AS1	0.169639	26	4	0.03046	Brain_Spinal_cord_cervical_c-1	0.982934	Stomach	15.8735	6.66973e-16	0.540718	-2.16406	0.765792	-0.431115	1.03335	4
ENSG00000182742.5	HOXB4	0.169728	33	5	0.02112	Adrenal_Gland	0.857758	Whole_Blood	20.9681	5.72193e-16	0.731387	-2.30583	2.30583	1.2869	1.38507	5
ENSG00000123411.14	IKZF4	0.169744	31	3	0.123998	Cells_EBV-transformed_lymphocytes	0.745082	Skin_Sun_Exposed_Lower_leg	21.7524	2.02925e-15	0.896286	-0.96155	1.53821	0.186575	1.05269	3
ENSG00000169154.5	GOT1L1	0.169754	3	2	0.05569	Ovary	0.8329	Testis	1.9729	0.0353531	0.99175	-1.91345	0.210984	-1.15482	1.18524	2
ENSG00000090273.13	NUDC	0.169783	40	2	0.0491121	Brain_Anterior_cingulate_cortex_BA24	0.50291	Testis	26.9606	6.27875e-16	12.6803	-1.5145	1.96762	1.4369	0.569391	2
ENSG00000115816.14	CEBPZ	0.169931	47	2	0.0249391	Heart_Atrial_Appendage	0.59898	Brain_Nucleus_accumbens_basal_ganglia	42.9151	1.07244e-15	1.46999	-2.24234	1.72805	1.20722	0.575466	2
ENSG00000184613.10	NELL2	0.170158	26	2	0.0330121	Prostate	0.9879	Pancreas	21.0588	3.69982e-16	4.2058	-2.13194	0.127304	-1.52749	0.836358	2
ENSG00000250519.6	RP11-680H20.2	0.170417	7	3	0.02395	Brain_Cerebellum	0.8928	Testis	4.37089	0.00144498	0.953664	-2.25793	0.134762	-1.55488	0.888889	3
ENSG00000130035.6	GALNT8	0.170425	35	6	0.005687	Pancreas	0.749459	Pituitary	20.2647	2.93605e-16	0.792543	-2.7653	1.88463	-0.479519	1.3085	6
ENSG00000111671.9	SPSB2	0.170467	43	2	0.284695	Small_Intestine_Terminal_Ileum	0.975436	Pancreas	40.6699	4.01464e-15	1.54107	-0.696845	1.06983	-0.159527	0.582073	2
ENSG00000214756.7	METTL12	0.170482	38	1	0.1626	Pituitary	0.5041	Thyroid	37.8888	1.30962e-15	37.8888	-1.39638	-0.668053	-1.36792	0.129915	1
ENSG00000189325.6	C6orf222	0.17052	4	3	0.0683	Skin_Not_Sun_Exposed_Suprapubic	0.9015	Testis	2.07974	1.96907e-16	0.751594	-1.43145	1.82302	0.584589	1.56463	3
ENSG00000181045.14	SLC26A11	0.170528	42	5	0.04467	Brain_Spinal_cord_cervical_c-1	0.972748	Liver	25.9309	5.36609e-16	1.11725	-1.80191	2.00775	-0.00686057	1.06805	5
ENSG00000197140.14	ADAM32	0.170555	41	2	0.04223	Prostate	0.755837	Brain_Caudate_basal_ganglia	35.7076	1.48234e-15	4.2684	-1.89934	2.03125	1.39272	0.81193	2
ENSG00000137133.10	HINT2	0.170608	47	2	0.06613	Adipose_Visceral_Omentum	0.995083	Esophagus_Muscularis	39.7289	6.03287e-16	6.22922	-1.83754	1.21715	0.445404	0.861262	2
ENSG00000106268.15	NUDT1	0.170675	13	5	0.02684	Thyroid	0.695581	Breast_Mammary_Tissue	8.00902	4.86812e-18	0.393582	-1.88263	2.21384	0.89098	1.32495	5
ENSG00000166311.9	SMPD1	0.170704	42	4	0.08307	Pancreas	0.9939	Brain_Cerebellar_Hemisphere	26.784	7.34241e-16	1.43449	-1.69266	1.73314	-0.167023	0.936435	4
ENSG00000141736.13	ERBB2	0.170777	48	2	0.05551	Brain_Putamen_basal_ganglia	0.991892	Brain_Substantia_nigra	27.8436	5.17437e-16	19.6562	-1.91486	1.91486	-0.0559821	1.43474	2
ENSG00000281386.1	RP11-237N19.3	0.17079	4	2	0.06871	Esophagus_Mucosa	0.4133	Skin_Sun_Exposed_Lower_leg	3.05614	4.58631e-18	0.943864	-1.82032	1.82032	-0.250555	1.85822	2
ENSG00000283504.1	RP5-958B11.2	0.1708	1	1	0.1708	Adipose_Visceral_Omentum	0.1708	Adipose_Visceral_Omentum	1	1	1	1.36964	1.36964	1.36964	NA	1
ENSG00000197771.12	MCMBP	0.170827	47	4	0.1039	Brain_Hypothalamus	0.9378	Adipose_Subcutaneous	37.2971	6.71933e-16	1.91826	-1.13934	1.62623	0.10645	0.624919	4
ENSG00000073111.13	MCM2	0.170911	7	4	0.04156	Kidney_Cortex	0.9132	Skin_Sun_Exposed_Lower_leg	3.02455	0	0.964119	-2.0379	1.41217	-0.177908	1.02639	4
ENSG00000259731.2	RP11-326N17.1	0.171	1	1	0.171	Testis	0.171	Testis	1	1	1	1.369	1.369	1.369	NA	1
ENSG00000251144.1	CTD-2532K18.2	0.171019	3	2	0.1724	Testis	0.185	Cells_Cultured_fibroblasts	2.00182	0.000766416	0.997412	-1.35534	1.36453	0.444903	1.55918	2
ENSG00000256043.2	CTSO	0.17102	49	2	0.1511	Brain_Spinal_cord_cervical_c-1	0.987417	Brain_Frontal_Cortex_BA9	44.5268	7.3399e-16	2.60003	-1.43566	1.37866	0.410945	0.481584	2
ENSG00000162631.18	NTNG1	0.171066	35	2	0.05798	Brain_Caudate_basal_ganglia	0.841948	Prostate	32.3267	6.8152e-16	1.65653	-1.36024	1.89585	-1.06888	0.569617	2
ENSG00000109016.17	DHRS7B	0.171159	39	6	0.004979	Brain_Anterior_cingulate_cortex_BA24	0.951	Skin_Not_Sun_Exposed_Suprapubic	24.1658	2.33874e-15	1.16803	-0.061451	2.80839	1.75231	0.824388	6
ENSG00000143321.18	HDGF	0.171188	15	3	0.06314	Spleen	0.8326	Artery_Aorta	8.76005	4.66079e-17	0.974234	-1.8582	0.925511	-0.0481078	0.904418	3
ENSG00000076248.10	UNG	0.171217	40	5	0.0181191	Brain_Frontal_Cortex_BA9	0.938937	Artery_Aorta	21.2056	4.6236e-16	0.925182	-1.83297	2.36318	0.0219526	1.08434	5
ENSG00000227877.6	MRLN	0.171221	11	5	0.08659	Brain_Frontal_Cortex_BA9	0.8562	Brain_Cerebellum	5.84442	4.44036e-17	0.280172	-1.71367	1.52886	-0.427993	1.05097	5
ENSG00000119782.13	FKBP1B	0.171292	45	2	0.0525126	Brain_Hippocampus	0.871806	Esophagus_Mucosa	35.685	7.2052e-16	8.17088	-1.23931	1.93891	0.803057	1.00744	2
ENSG00000259828.1	RP11-63E9.1	0.171293	23	3	0.0308434	Breast_Mammary_Tissue	0.8686	Heart_Left_Ventricle	16.2731	3.26566e-17	1.05644	-2.15909	0.171157	-1.06747	0.802462	3
ENSG00000249365.1	RP11-508M8.1	0.171318	3	2	0.0903357	Adipose_Visceral_Omentum	0.2734	Testis	1.98828	0.0182407	0.993475	-1.69363	-1.09527	-1.33621	0.315731	2
ENSG00000188747.8	NOXA1	0.171412	46	3	0.00670213	Spleen	0.6497	Brain_Cerebellum	36.0434	1.00401e-15	2.715	-2.71129	-0.454179	-1.9454	0.363486	3
ENSG00000268941.2	LINC01711	0.171428	15	7	0.09247	Testis	0.8726	Skin_Not_Sun_Exposed_Suprapubic	8.82193	1.49357e-17	0.348338	-1.13303	1.68251	-0.352277	0.937391	7
ENSG00000108590.10	MED31	0.171466	40	3	0.0704018	Thyroid	0.887681	Artery_Aorta	27.871	6.26986e-16	2.28185	-1.80932	1.5955	-0.421096	0.863078	3
ENSG00000168806.7	LCMT2	0.17156	49	3	0.084545	Esophagus_Mucosa	0.9453	Esophagus_Gastroesophageal_Junction	41.1344	7.67278e-16	1.54624	-1.7249	1.00485	-0.0791302	0.624037	3
ENSG00000176840.11	MIR7-3HG	0.171564	29	2	0.1164	Colon_Sigmoid	0.485791	Brain_Cerebellar_Hemisphere	27.3652	1.71709e-15	1.04285	-1.50743	1.57006	1.24782	0.60275	2
ENSG00000225916.1	AC007879.4	0.171571	2	2	0.1422	Brain_Caudate_basal_ganglia	0.2137	Testis	1.05029	0.949706	0.949706	-1.24346	1.46765	0.112096	1.91704	2
ENSG00000232537.1	RP11-385M4.1	0.1716	1	1	0.1716	Testis	0.1716	Testis	1	1	1	-1.36708	-1.36708	-1.36708	NA	1
ENSG00000187118.12	CMC1	0.171606	5	4	0.2744	Pituitary	0.71024	Heart_Left_Ventricle	3.22688	1.39294e-16	0.246042	-0.815476	1.09299	-0.335934	0.820299	4
ENSG00000248864.1	RP11-348J24.1	0.1717	1	1	0.1717	Heart_Left_Ventricle	0.1717	Heart_Left_Ventricle	1	1	1	-1.36676	-1.36676	-1.36676	NA	1
ENSG00000250371.1	RP11-22A3.2	0.171784	2	2	0.0903208	Liver	0.365516	Testis	1.05745	0.942553	0.942553	-1.69371	-0.904904	-1.29931	0.557769	2
ENSG00000167491.17	GATAD2A	0.171837	34	4	0.09764	Colon_Transverse	0.9203	Skin_Sun_Exposed_Lower_leg	22.9553	7.70519e-16	1.03715	-1.58266	1.6564	0.309361	1.14104	4
ENSG00000259348.1	RP11-4G2.1	0.171841	2	2	0.07431	Cells_Cultured_fibroblasts	0.2154	Nerve_Tibial	1.86012	0.139877	0.139877	1.23885	1.7847	1.51178	0.385972	2
ENSG00000231682.1	LINC01891	0.171842	3	3	0.0426	Small_Intestine_Terminal_Ileum	0.3381	Spleen	2.54336	0.113759	0.113759	0.957926	2.02761	1.33179	0.603156	3
ENSG00000143493.12	INTS7	0.171887	48	3	0.0571895	Ovary	0.73511	Cells_Cultured_fibroblasts	33.4395	1.17196e-15	3.13266	-1.90186	1.35663	-1.09194	0.98459	3
ENSG00000105738.10	SIPA1L3	0.171898	42	8	0.00358397	Colon_Transverse	0.95449	Brain_Nucleus_accumbens_basal_ganglia	13.4061	2.66196e-16	0.550611	-2.91263	1.45129	-0.30167	1.29935	8
ENSG00000253985.1	RP11-136K7.3	0.1719	1	1	0.1719	Testis	0.1719	Testis	1	1	1	1.36612	1.36612	1.36612	NA	1
ENSG00000214511.3	HIGD1C	0.171953	1	1	0.171953	Testis	0.171953	Testis	1	1	1	-1.36595	-1.36595	-1.36595	NA	1
ENSG00000172840.6	PDP2	0.171956	38	3	0.05004	Adipose_Subcutaneous	0.7652	Brain_Cortex	26.606	1.24528e-15	3.94617	-1.95962	1.19625	0.670867	0.916447	3
ENSG00000070159.13	PTPN3	0.171992	30	6	0.01467	Brain_Frontal_Cortex_BA9	0.8858	Nerve_Tibial	16.7192	1.13254e-15	0.57563	-2.44042	2.44042	0.227282	1.85585	6
ENSG00000157005.3	SST	0.172	1	1	0.172	Esophagus_Gastroesophageal_Junction	0.172	Esophagus_Gastroesophageal_Junction	1	1	1	-1.36581	-1.36581	-1.36581	NA	1
ENSG00000258683.1	RP11-11K13.1	0.172	1	1	0.172	Testis	0.172	Testis	1	1	1	-1.36581	-1.36581	-1.36581	NA	1
ENSG00000271869.1	RP11-51J9.5	0.17209	43	2	0.05215	Ovary	0.726512	Colon_Transverse	40.3045	1.96453e-15	1.53404	-1.94189	1.72095	0.51698	0.498766	2
ENSG00000120137.6	PANK3	0.172115	37	2	0.200217	Heart_Left_Ventricle	0.35	Adipose_Subcutaneous	25.0674	2.41244e-15	11.1668	-1.28093	1.26968	-0.405921	0.992296	2
ENSG00000134321.11	RSAD2	0.172134	3	2	0.06159	Adrenal_Gland	0.7752	Brain_Caudate_basal_ganglia	2.0093	0	0.990697	-0.28558	1.86924	0.432692	1.24408	2
ENSG00000232859.9	LYRM9	0.172157	48	1	0.1174	Adrenal_Gland	0.470052	Whole_Blood	46.4152	1.92544e-15	46.4152	0.722395	1.56578	1.33993	0.131605	1
ENSG00000178188.14	SH2B1	0.172284	42	1	0.160554	Whole_Blood	0.2216	Adipose_Subcutaneous	41.762	4.12407e-15	41.762	1.22228	1.40321	1.36116	0.0231368	1
ENSG00000178184.15	PARD6G	0.17238	23	4	0.03121	Whole_Blood	0.834	Brain_Cerebellar_Hemisphere	14.2985	3.14495e-17	1.64571	-1.66491	2.15438	0.0764879	1.38119	4
ENSG00000133739.15	LRRCC1	0.172458	49	2	0.1223	Small_Intestine_Terminal_Ileum	0.992656	Pituitary	42.8583	9.55486e-16	3.97481	-1.21885	1.54519	0.0935541	0.607721	2
ENSG00000272810.1	U91328.22	0.172462	43	2	0.06961	Brain_Hippocampus	0.865415	Ovary	38.803	8.34454e-16	3.19539	-0.470497	1.81444	0.0740251	0.563692	2
ENSG00000185070.10	FLRT2	0.172462	40	9	0.0120243	Cells_Cultured_fibroblasts	0.9507	Artery_Aorta	15.8408	1.15182e-15	0.620379	-2.51143	2.11488	-0.687079	1.06458	9
ENSG00000164258.11	NDUFS4	0.172489	48	5	0.0331	Vagina	0.935278	Thyroid	24.2486	5.14518e-16	2.08802	-2.13087	1.08234	-0.112442	1.00926	5
ENSG00000181852.17	RNF41	0.172511	8	3	0.1896	Pituitary	0.352	Adipose_Visceral_Omentum	5.04799	0	0.9638	-1.31176	1.31176	-0.30082	1.29672	3
ENSG00000119403.13	PHF19	0.172549	47	5	0.00881902	Artery_Coronary	0.971186	Skin_Sun_Exposed_Lower_leg	20.2643	8.81757e-16	0.810717	-2.61899	2.15247	-0.511998	1.61793	5
ENSG00000117899.10	MESDC2	0.172552	48	2	0.0498227	Skin_Sun_Exposed_Lower_leg	0.9635	Liver	31.2909	1.00029e-15	15.3495	-1.86873	1.96148	0.419613	1.44929	2
ENSG00000188833.9	ENTPD8	0.172596	35	3	0.0498932	Adipose_Visceral_Omentum	0.9341	Stomach	24.4449	9.4171e-16	2.25652	-1.32275	1.96088	-0.312642	1.09321	3
ENSG00000183486.12	MX2	0.172617	46	8	0.07192	Ovary	0.940075	Brain_Caudate_basal_ganglia	20.8269	1.48499e-15	0.727732	-1.73941	1.79962	-0.130915	0.797485	8
ENSG00000197889.9	MEIG1	0.17266	23	5	0.03688	Brain_Anterior_cingulate_cortex_BA24	0.99591	Pituitary	10.2778	2.88024e-18	0.697963	-2.08709	2.08709	-0.0532919	1.01585	5
ENSG00000164283.12	ESM1	0.172701	20	3	0.2134	Muscle_Skeletal	0.819	Adipose_Visceral_Omentum	16.3918	2.84947e-17	0.709816	-0.645505	1.24427	0.894039	0.590355	3
ENSG00000271653.1	RP11-259K5.1	0.172794	35	2	0.106227	Brain_Cortex	0.99139	Vagina	28.9612	6.40956e-16	5.27751	-1.32642	1.61539	0.53226	0.787366	2
ENSG00000258994.1	RP11-26L16.1	0.172841	1	1	0.172841	Testis	0.172841	Testis	1	1	1	1.36313	1.36313	1.36313	NA	1
ENSG00000198246.7	SLC29A3	0.172846	44	7	0.0195006	Small_Intestine_Terminal_Ileum	0.994558	Adipose_Visceral_Omentum	25.3218	1.12396e-15	0.990941	-1.75435	2.33582	-0.284373	0.961935	7
ENSG00000250509.1	CTC-573N18.1	0.172976	2	2	0.06108	Adipose_Visceral_Omentum	0.9702	Lung	1.03987	0.960135	0.960135	-0.0373574	1.87292	0.917779	1.35077	2
ENSG00000187079.16	TEAD1	0.173093	10	4	0.02392	Colon_Sigmoid	0.9542	Artery_Tibial	6.33262	1.31077e-17	0.97905	-2.0883	2.25841	-0.235165	1.07058	4
ENSG00000278389.1	RP11-626G11.6	0.173158	18	3	0.0268134	Prostate	0.7251	Esophagus_Muscularis	12.938	1.36393e-17	0.955387	-1.25908	2.21422	1.26823	0.781883	3
ENSG00000149451.17	ADAM33	0.173257	45	6	0.0472643	Heart_Left_Ventricle	0.950878	Brain_Nucleus_accumbens_basal_ganglia	21.6067	2.10443e-15	0.730242	-0.834218	1.98392	0.830736	0.753431	6
ENSG00000270115.1	RP11-415J8.7	0.173265	46	1	0.0798311	Brain_Caudate_basal_ganglia	0.646926	Lung	44.7246	8.62615e-16	44.7246	-1.67484	1.75167	0.682159	1.17389	1
ENSG00000105976.14	MET	0.173317	41	5	0.0272887	Artery_Tibial	0.727757	Skin_Not_Sun_Exposed_Suprapubic	17.8822	7.43582e-16	0.827341	-2.20736	1.78891	0.149602	1.38055	5
ENSG00000074356.16	NCBP3	0.173338	6	4	0.2187	Whole_Blood	0.9881	Breast_Mammary_Tissue	3.14926	1.34261e-17	0.214553	-0.970495	1.22999	0.316774	0.827285	4
ENSG00000104918.7	RETN	0.173458	18	5	0.1579	Esophagus_Muscularis	0.8871	Adipose_Subcutaneous	14.3457	7.46081e-18	0.497293	-1.25329	1.41217	-0.178176	0.498839	5
ENSG00000163923.9	RPL39L	0.173529	21	5	0.0396993	Thyroid	0.99049	Nerve_Tibial	15.0992	1.03404e-19	0.934133	-1.23912	2.05686	-0.831434	0.860829	5
ENSG00000249782.1	RP11-417J1.1	0.173555	1	1	0.173555	Testis	0.173555	Testis	1	1	1	1.36087	1.36087	1.36087	NA	1
ENSG00000278052.1	RP11-379L18.3	0.173656	6	2	0.0671661	Brain_Cerebellar_Hemisphere	0.2252	Brain_Anterior_cingulate_cortex_BA24	5.26585	0	0.734151	1.21282	1.83056	1.31577	0.252193	2
ENSG00000156206.13	CFAP161	0.173733	37	4	0.0115262	Prostate	0.9979	Adrenal_Gland	22.9474	8.73714e-16	0.836173	-2.52633	1.43628	-0.88419	1.08587	4
ENSG00000138166.5	DUSP5	0.173743	9	3	0.0448	Breast_Mammary_Tissue	0.9207	Lung	6.05087	1.71327e-17	0.899752	-0.820028	2.00653	0.602413	0.877004	3
ENSG00000107902.13	LHPP	0.173746	45	11	0.0504256	Whole_Blood	0.945167	Esophagus_Muscularis	15.6917	1.45588e-15	0.673514	-1.95634	1.55064	0.0452651	0.902697	11
ENSG00000221926.11	TRIM16	0.173868	28	5	0.007829	Skin_Not_Sun_Exposed_Suprapubic	0.930263	Heart_Atrial_Appendage	16.5094	3.31521e-16	1.16506	-2.65936	2.32113	0.107354	1.15659	5
ENSG00000205464.11	ATP6AP1L	0.173901	49	1	0.01658	Pituitary	0.8945	Brain_Substantia_nigra	47.2688	1.55439e-15	47.2688	0.132612	2.39589	1.35239	0.276237	1
ENSG00000065833.8	ME1	0.173918	42	3	0.03883	Thyroid	0.9931	Heart_Atrial_Appendage	30.5778	8.07573e-16	2.64051	-2.06598	2.06598	0.014226	0.975613	3
ENSG00000131503.20	ANKHD1	0.174	37	1	0.174	Artery_Aorta	0.174	Adrenal_Gland	37	1.83221e-15	37	-1.35946	1.35946	-0.477649	1.29034	1
ENSG00000183579.15	ZNRF3	0.174159	16	4	0.02488	Brain_Hippocampus	0.7108	Artery_Aorta	9.07427	5.76609e-18	0.745839	-1.3722	2.24326	0.281797	1.25561	4
ENSG00000272416.1	CTD-2081C10.7	0.174167	19	2	0.06668	Lung	0.7291	Colon_Transverse	18.0001	2.24418e-18	0.999901	-1.83382	-0.346323	-0.424613	0.341256	2
ENSG00000101079.20	NDRG3	0.174327	42	6	0.1195	Adipose_Subcutaneous	0.9726	Adipose_Visceral_Omentum	14.1904	6.61485e-16	0.679304	-1.13351	1.55688	0.152127	0.987441	6
ENSG00000149716.12	ORAOV1	0.17437	47	6	0.007953	Ovary	0.9741	Brain_Amygdala	29.7672	1.76352e-15	0.996268	-1.39638	2.65406	-0.394747	0.693194	6
ENSG00000062194.15	GPBP1	0.174379	16	6	0.08835	Kidney_Cortex	0.7268	Brain_Cortex	9.88972	7.28217e-18	0.363316	-1.70417	1.45129	-0.109481	1.25637	6
ENSG00000180233.10	ZNRF2	0.17439	45	1	0.1705	Pancreas	0.319877	Skin_Sun_Exposed_Lower_leg	43.3285	2.04175e-15	43.3285	-1.3706	-0.994711	-1.3328	0.0520288	1
ENSG00000251136.8	RP11-37B2.1	0.174579	48	2	0.0399506	Brain_Anterior_cingulate_cortex_BA24	0.368495	Skin_Sun_Exposed_Lower_leg	42.6189	9.56073e-16	4.68485	-2.05426	-0.899296	-1.75047	0.269272	2
ENSG00000274897.2	PANO1	0.174613	42	8	0.02949	Esophagus_Gastroesophageal_Junction	0.991127	Small_Intestine_Terminal_Ileum	18.3858	1.58328e-15	0.685183	-2.17687	0.207325	-0.601868	0.528531	8
ENSG00000085377.13	PREP	0.174614	47	4	0.0255261	Minor_Salivary_Gland	0.9921	Adipose_Subcutaneous	30.3204	5.13659e-16	2.77857	-1.94863	2.23335	0.150214	0.872733	4
ENSG00000205189.11	ZBTB10	0.174618	30	4	0.01373	Testis	0.8373	Adipose_Visceral_Omentum	20.5661	5.67112e-16	0.916791	-2.26291	2.46425	-1.2303	0.970411	4
ENSG00000272622.1	RP11-395N3.2	0.174652	43	2	0.06084	Brain_Putamen_basal_ganglia	0.8964	Brain_Hippocampus	36.638	3.10893e-15	1.59383	-1.87466	0.489554	-1.65055	0.518584	2
ENSG00000152133.14	GPATCH11	0.174681	37	5	0.0323	Small_Intestine_Terminal_Ileum	0.7979	Artery_Coronary	21.102	3.5425e-16	0.792902	0.256066	2.14068	1.50379	0.507894	5
ENSG00000130377.13	ACSBG2	0.174737	7	2	0.05382	Brain_Hypothalamus	0.2782	Adrenal_Gland	5.05127	2.45727e-17	1.92282	-1.92828	1.08437	-0.879997	1.35366	2
ENSG00000065548.17	ZC3H15	0.17476	43	3	0.022435	Brain_Cerebellum	0.3178	Skin_Not_Sun_Exposed_Suprapubic	39.0159	3.84814e-15	1.51798	-1.00645	2.28292	1.68289	0.452594	3
ENSG00000162757.4	C1orf74	0.174793	37	2	0.07042	Adipose_Visceral_Omentum	0.794458	Brain_Nucleus_accumbens_basal_ganglia	31.2544	2.68668e-15	5.43152	-1.8092	1.8092	-0.0516611	1.64102	2
ENSG00000141968.7	VAV1	0.174832	11	6	0.06212	Ovary	0.9414	Brain_Spinal_cord_cervical_c-1	5.49303	2.88865e-17	0.521134	-1.86544	0.916473	0.242297	0.844021	6
ENSG00000186212.3	SOWAHB	0.174907	18	4	0.04482	Brain_Hippocampus	0.9403	Skin_Not_Sun_Exposed_Suprapubic	14.8398	3.1276e-17	0.565083	-0.833789	2.00634	0.742534	0.718821	4
ENSG00000185250.15	PPIL6	0.17492	44	3	0.0157671	Adipose_Subcutaneous	0.6225	Esophagus_Gastroesophageal_Junction	25.8385	1.01933e-15	4.84748	-0.718093	2.41426	0.915786	0.991576	3
ENSG00000185860.13	CCDC190	0.174935	22	4	0.0209757	Artery_Aorta	0.9001	Brain_Spinal_cord_cervical_c-1	16.0018	3.11204e-17	0.58052	-0.515792	2.30842	1.39991	0.873068	4
ENSG00000165985.9	C1QL3	0.174969	39	2	0.0425395	Spleen	0.5271	Pituitary	33.7169	9.94708e-16	3.95562	0.632439	2.0282	1.66712	0.401055	2
ENSG00000182325.10	FBXL6	0.174976	30	3	0.0324441	Esophagus_Gastroesophageal_Junction	0.893216	Brain_Cortex	21.6097	4.49545e-16	1.87237	-2.1389	1.22493	-0.633256	1.04278	3
ENSG00000184224.3	C11orf72	0.17499	6	2	0.04297	Brain_Anterior_cingulate_cortex_BA24	0.5058	Brain_Caudate_basal_ganglia	5.42798	1.29856e-16	0.398594	-0.848248	2.024	1.31886	1.19267	2
ENSG00000143367.15	TUFT1	0.175056	34	4	0.01275	Brain_Amygdala	0.799	Brain_Anterior_cingulate_cortex_BA24	17.1501	6.31873e-16	1.18832	-1.52765	2.49068	0.928207	1.20882	4
ENSG00000196132.11	MYT1	0.175057	6	5	0.009596	Brain_Substantia_nigra	0.9076	Liver	2.06218	1.32815e-16	0.447022	-2.59006	0.821704	-0.467777	1.66315	5
ENSG00000139329.4	LUM	0.175069	49	4	0.0114611	Brain_Frontal_Cortex_BA9	0.921506	Skin_Sun_Exposed_Lower_leg	32.6677	1.24453e-15	1.09607	-2.52832	0.729493	-1.59854	1.21477	4
ENSG00000137707.13	BTG4	0.1752	1	1	0.1752	Brain_Hippocampus	0.1752	Brain_Hippocampus	1	1	1	1.35568	1.35568	1.35568	NA	1
ENSG00000237649.7	KIFC1	0.175263	14	3	0.04302	Esophagus_Mucosa	0.9651	Cells_Cultured_fibroblasts	10.7887	8.21555e-18	0.563337	-2.02352	1.27984	-0.401878	1.14653	3
ENSG00000091010.4	POU4F3	0.175307	6	2	0.06752	Breast_Mammary_Tissue	0.13344	Skin_Not_Sun_Exposed_Suprapubic	5.69232	9.40303e-18	0.204578	-1.8282	-1.50067	-1.59078	0.14407	2
ENSG00000165660.7	FAM175B	0.175397	48	1	0.1753	Brain_Amygdala	0.365924	Artery_Tibial	47.0002	1.14583e-15	47.0002	-1.35537	1.35537	-1.28949	0.395276	1
ENSG00000204540.10	PSORS1C1	0.175399	48	4	0.0321756	Uterus	0.996739	Brain_Hippocampus	35.5508	3.48876e-15	1.83757	-2.14222	0.681528	-0.714745	0.73654	4
ENSG00000108439.9	PNPO	0.175407	44	5	0.04327	Colon_Sigmoid	0.978885	Thyroid	32.6828	1.47777e-15	1.56129	-2.02109	1.4768	-0.139748	0.804545	5
ENSG00000160282.13	FTCD	0.175457	45	6	0.0431665	Brain_Hippocampus	0.9885	Cells_EBV-transformed_lymphocytes	31.039	2.13338e-15	1.3134	-1.66469	2.0221	0.409443	0.906564	6
ENSG00000279927.1	CTA-212A2.4	0.175462	5	2	0.06313	Pancreas	0.9298	Artery_Aorta	4.00232	7.73875e-17	0.997681	-1.85827	0.0880965	-0.336416	0.854159	2
ENSG00000235584.2	AC008268.1	0.175529	3	1	0.1532	Skin_Not_Sun_Exposed_Suprapubic	0.2009	Lung	2.99142	2.22021e-16	2.99142	-1.42832	-1.27899	-1.35266	0.0746837	1
ENSG00000174015.9	SPERT	0.175534	2	2	0.130389	Testis	0.2857	Cells_EBV-transformed_lymphocytes	1.01589	0.984108	0.984108	-1.0676	1.51257	0.222484	1.82446	2
ENSG00000115568.15	ZNF142	0.175578	49	2	0.06012	Artery_Tibial	0.691809	Brain_Nucleus_accumbens_basal_ganglia	42.3199	1.17442e-15	6.49843	-1.66877	1.87991	0.978624	0.724618	2
ENSG00000049860.13	HEXB	0.17558	27	9	0.112749	Thyroid	0.8701	Brain_Caudate_basal_ganglia	9.04484	7.44556e-16	0.302407	-1.17025	1.58596	-0.0452763	1.00237	9
ENSG00000136379.11	ABHD17C	0.175623	31	9	0.124628	Skin_Sun_Exposed_Lower_leg	0.9653	Adrenal_Gland	10.0531	8.88842e-16	0.423889	-1.46361	1.53563	0.446123	0.905558	9
ENSG00000237021.2	RP3-486I3.7	0.175641	48	4	0.03915	Brain_Hypothalamus	0.939086	Brain_Nucleus_accumbens_basal_ganglia	33.4314	5.42532e-16	1.11936	-2.06261	2.06261	0.210092	0.886007	4
ENSG00000130508.10	PXDN	0.175654	47	8	0.04653	Artery_Tibial	0.948985	Adipose_Visceral_Omentum	22.8371	2.2198e-15	0.900077	-1.99055	1.92804	-0.206199	1.21909	8
ENSG00000116120.9	FARSB	0.175727	49	4	0.0117095	Brain_Frontal_Cortex_BA9	0.997521	Artery_Coronary	30.6685	9.72776e-16	1.5002	-0.869861	2.52078	0.353409	1.01904	4
ENSG00000223930.5	RP11-33A14.1	0.175803	3	3	0.191025	Adrenal_Gland	0.291531	Cells_Cultured_fibroblasts	1.15011	0.866425	0.866425	-1.29217	1.30755	0.35672	1.43356	3
ENSG00000249781.6	LINC02112	0.175887	1	1	0.175887	Testis	0.175887	Testis	1	1	1	1.35353	1.35353	1.35353	NA	1
ENSG00000168237.17	GLYCTK	0.175896	42	4	0.0402787	Stomach	0.958824	Thyroid	32.5166	1.67155e-15	2.18944	-1.95098	2.05088	-0.351626	0.710945	4
ENSG00000165355.7	FBXO33	0.176014	29	5	0.1077	Nerve_Tibial	0.8189	Artery_Aorta	15.4796	8.53665e-16	0.754724	-0.770506	1.60862	-0.0315674	0.678735	5
ENSG00000188735.12	TMEM120B	0.176112	22	7	0.0337658	Esophagus_Muscularis	0.8304	Cells_Cultured_fibroblasts	10.0379	9.09186e-17	0.467988	-1.79861	2.12286	0.676715	1.07601	7
ENSG00000169592.14	INO80E	0.176214	45	2	0.0563757	Brain_Hypothalamus	0.108792	Brain_Frontal_Cortex_BA9	41.311	1.90151e-15	3.02216	-1.90812	-1.60364	-1.78213	0.0659693	2
ENSG00000270697.1	RP11-381K20.4	0.1763	1	1	0.1763	Adrenal_Gland	0.1763	Adrenal_Gland	1	1	1	1.35224	1.35224	1.35224	NA	1
ENSG00000158525.15	CPA5	0.17631	17	5	0.00576084	Testis	0.6615	Small_Intestine_Terminal_Ileum	6.41122	1.28606e-16	0.837482	-1.2964	2.76109	0.391155	1.21499	5
ENSG00000170889.13	RPS9	0.176318	44	4	0.0119049	Artery_Tibial	0.961267	Brain_Hypothalamus	31.6911	5.41332e-16	2.01889	-2.51495	2.45525	0.579972	0.999153	4
ENSG00000176177.9	ENTHD1	0.176324	8	3	0.06891	Nerve_Tibial	0.8344	Brain_Nucleus_accumbens_basal_ganglia	5.68891	4.02479e-19	0.317613	-0.538981	1.81901	0.518043	0.843435	3
ENSG00000153815.16	CMIP	0.176403	18	5	0.04435	Liver	0.8945	Artery_Coronary	10.2119	3.0343e-17	0.586568	-2.01077	0.388562	-0.615371	0.830184	5
ENSG00000162739.13	SLAMF6	0.17648	8	4	0.03664	Brain_Nucleus_accumbens_basal_ganglia	0.7651	Esophagus_Muscularis	5.10887	1.1414e-18	0.185108	-2.08975	2.08975	0.371862	1.77671	4
ENSG00000185231.4	MC2R	0.1765	2	1	0.1765	Pituitary	0.1765	Pituitary	2	3.14018e-16	2	-1.35161	-1.35161	-1.35161	0	1
ENSG00000175104.14	TRAF6	0.176572	32	4	0.05065	Esophagus_Mucosa	0.843769	Adipose_Subcutaneous	21.7557	9.90013e-16	0.947692	-1.95443	0.36512	-0.61678	0.551818	4
ENSG00000150551.10	LYPD1	0.1766	20	8	0.04494	Esophagus_Mucosa	0.8426	Brain_Spinal_cord_cervical_c-1	8.8686	2.66917e-18	0.417064	-2.00522	1.54478	0.069752	1.06737	8
ENSG00000237764.2	RP11-3B12.2	0.1766	3	1	0.1766	Brain_Spinal_cord_cervical_c-1	0.1766	Brain_Cerebellum	3	0	3	-1.3513	-1.3513	-1.3513	1.57009e-16	1
ENSG00000148303.16	RPL7A	0.176787	33	4	0.024847	Artery_Tibial	0.95	Nerve_Tibial	14.5243	7.80406e-16	0.936416	-2.24377	2.02013	-0.298895	1.1484	4
ENSG00000163635.17	ATXN7	0.176844	39	3	0.006743	Artery_Tibial	0.9928	Adipose_Subcutaneous	31.5366	5.74517e-16	2.2492	-2.70928	0.158326	-0.307856	0.659975	3
ENSG00000166143.9	PPP1R14D	0.176854	7	3	0.03431	Colon_Transverse	0.6323	Minor_Salivary_Gland	5.39899	1.08997e-17	0.626608	0.478492	2.11641	1.80099	0.607562	3
ENSG00000160710.15	ADAR	0.176878	40	5	0.0167285	Brain_Amygdala	0.8394	Cells_EBV-transformed_lymphocytes	24.5204	1.26487e-15	0.997094	-2.30458	2.39262	-0.404576	1.81983	5
ENSG00000154263.17	ABCA10	0.176915	26	7	0.0298	Small_Intestine_Terminal_Ileum	0.9685	Adrenal_Gland	11.0031	3.62458e-16	0.664109	-2.17274	2.05706	-0.382295	1.06257	7
ENSG00000065518.7	NDUFB4	0.176948	44	2	0.0713085	Esophagus_Mucosa	0.720992	Small_Intestine_Terminal_Ileum	30.7087	9.84642e-16	12.8026	-1.80351	1.64553	0.601731	1.28333	2
ENSG00000164164.15	OTUD4	0.177027	13	3	0.02108	Lung	0.6467	Colon_Sigmoid	9.64264	2.09245e-17	0.994237	-0.902672	2.30655	1.33119	1.07644	3
ENSG00000250337.5	LINC01021	0.17703	12	2	0.04005	Spleen	0.5413	Esophagus_Gastroesophageal_Junction	10.1958	1.55662e-17	1.49435	-2.05323	1.38911	-0.0963648	1.46802	2
ENSG00000273659.1	RP11-58C22.2	0.17718	2	2	0.1761	Brain_Frontal_Cortex_BA9	0.2156	Brain_Cerebellar_Hemisphere	1.02828	0.971719	0.971719	1.23831	1.35286	1.29559	0.0809977	2
ENSG00000101190.12	TCFL5	0.177189	48	5	0.0201593	Breast_Mammary_Tissue	0.813933	Skin_Not_Sun_Exposed_Suprapubic	31.3483	2.45615e-15	1.05058	-0.734246	2.32337	1.3158	0.585839	5
ENSG00000144339.11	TMEFF2	0.177202	25	2	0.0185407	Esophagus_Mucosa	0.5865	Brain_Amygdala	23.2838	1.10524e-17	0.995191	-1.78421	2.35464	1.46202	1.01786	2
ENSG00000147789.15	ZNF7	0.177206	34	1	0.03557	Adrenal_Gland	0.6718	Brain_Nucleus_accumbens_basal_ganglia	32.3456	1.8795e-15	32.3456	-1.40306	2.10181	1.2568	0.766909	1
ENSG00000140025.15	EFCAB11	0.177268	47	2	0.0402677	Nerve_Tibial	0.9683	Brain_Cerebellum	35.8504	4.72794e-16	8.58158	-0.216531	2.05099	0.827015	0.602654	2
ENSG00000121895.7	TMEM156	0.177288	46	5	0.182267	Brain_Hippocampus	0.972556	Cells_Cultured_fibroblasts	24.5122	8.5001e-16	1.04992	-1.13232	1.33381	0.517787	0.638191	5
ENSG00000173404.4	INSM1	0.177366	11	5	0.0239391	Brain_Frontal_Cortex_BA9	0.7093	Brain_Cortex	5.53486	3.70259e-18	0.600025	-2.25811	0.835742	-0.583098	0.702542	5
ENSG00000235863.3	B3GALT4	0.177371	39	5	0.0296269	Skin_Not_Sun_Exposed_Suprapubic	0.9448	Artery_Tibial	23.4059	1.24991e-15	0.913825	-2.17504	2.14254	-1.16917	1.02686	5
ENSG00000196353.11	CPNE4	0.177373	36	7	0.008578	Prostate	0.959816	Brain_Amygdala	16.9559	9.16023e-16	0.883005	-1.62943	2.62843	0.621772	1.08879	7
ENSG00000117245.12	KIF17	0.177405	42	7	0.127581	Pancreas	0.966966	Thyroid	19.2098	1.47767e-15	0.693767	-1.28957	1.52371	0.180183	0.666541	7
ENSG00000129993.14	CBFA2T3	0.17741	30	7	0.02396	Brain_Cerebellar_Hemisphere	0.966886	Pancreas	14.0437	7.34564e-16	0.501524	-1.33922	2.25777	1.31756	1.04699	7
ENSG00000041982.15	TNC	0.177435	13	6	0.01825	Brain_Anterior_cingulate_cortex_BA24	0.9032	Cells_EBV-transformed_lymphocytes	6.81995	1.17932e-17	0.524635	-2.36051	1.99137	-1.17323	1.39611	6
ENSG00000275180.1	RP11-631N16.4	0.177454	11	4	0.0590248	Thyroid	0.8613	Nerve_Tibial	7.21679	4.68481e-18	0.845588	-1.24811	1.88801	-0.333257	0.802584	4
ENSG00000203498.2	RP11-556O15.1	0.1775	1	1	0.1775	Testis	0.1775	Testis	1	1	1	-1.34849	-1.34849	-1.34849	NA	1
ENSG00000148297.15	MED22	0.177579	36	4	0.04337	Brain_Caudate_basal_ganglia	0.972615	Artery_Tibial	22.3549	4.16541e-16	2.1326	-1.25192	2.02013	0.576401	0.915533	4
ENSG00000101773.18	RBBP8	0.177604	45	4	0.0237992	Artery_Aorta	0.8944	Thyroid	22.4576	6.62254e-16	2.22885	-1.99852	2.26036	0.876462	0.985627	4
ENSG00000143952.19	VPS54	0.177674	45	6	0.03	Artery_Aorta	0.7258	Esophagus_Muscularis	27.9152	6.96696e-16	0.992315	-2.17009	1.65951	-1.01653	1.11169	6
ENSG00000164406.7	LEAP2	0.177698	20	3	0.1263	Artery_Coronary	0.9982	Muscle_Skeletal	16.2833	1.62715e-17	0.63323	-1.52886	0.537822	0.0678927	0.480757	3
ENSG00000187531.13	SIRT7	0.1777	1	1	0.1777	Colon_Sigmoid	0.1777	Colon_Sigmoid	1	1	1	1.34787	1.34787	1.34787	NA	1
ENSG00000111886.10	GABRR2	0.177744	46	3	0.04938	Brain_Putamen_basal_ganglia	0.913363	Muscle_Skeletal	36.2483	5.36087e-16	2.67532	-0.854551	1.9653	0.952353	0.640679	3
ENSG00000187792.4	ZNF70	0.177784	38	4	0.1291	Skin_Sun_Exposed_Lower_leg	0.9519	Brain_Hippocampus	24.4032	1.22931e-15	1.03698	-1.51766	0.961303	-0.259021	0.766671	4
ENSG00000177576.11	C18orf32	0.17783	49	3	0.0252593	Brain_Nucleus_accumbens_basal_ganglia	0.687103	Brain_Substantia_nigra	39.803	7.40295e-16	2.86738	-0.830444	2.23741	1.70255	0.686775	3
ENSG00000145569.5	FAM105A	0.177871	48	5	0.03006	Brain_Cerebellar_Hemisphere	0.948821	Adipose_Visceral_Omentum	27.9415	6.83687e-16	1.14714	-1.71804	2.1693	1.1019	1.08437	5
ENSG00000157851.16	DPYSL5	0.177948	22	3	0.0161182	Brain_Cortex	0.1961	Stomach	15.5985	2.08508e-17	0.53133	-1.50053	2.40623	1.52056	0.768003	3
ENSG00000244405.7	ETV5	0.178	35	5	0.0304	Artery_Aorta	0.6166	Esophagus_Muscularis	18.4457	8.4907e-16	0.899894	-2.16484	2.16484	-1.01093	1.22403	5
ENSG00000166169.16	POLL	0.17802	21	5	0.09248	Adipose_Visceral_Omentum	0.921024	Artery_Aorta	9.7832	1.90747e-19	0.903701	-1.1584	1.68246	0.0257275	0.684927	5
ENSG00000077549.17	CAPZB	0.178115	35	7	0.04935	Colon_Sigmoid	0.946474	Esophagus_Gastroesophageal_Junction	14.1744	1.16506e-15	0.633662	-0.610822	1.96556	-0.0894356	0.558148	7
ENSG00000272864.1	RP11-17E13.2	0.178172	48	2	0.01097	Brain_Spinal_cord_cervical_c-1	0.98853	Brain_Frontal_Cortex_BA9	41.4969	4.63936e-16	2.85663	-2.54365	1.00874	0.0442338	0.673339	2
ENSG00000158062.20	UBXN11	0.178204	49	4	0.0432742	Whole_Blood	0.950917	Esophagus_Muscularis	32.3239	1.97394e-15	2.3553	-1.8751	2.02105	-0.281088	1.00433	4
ENSG00000198758.10	EPS8L3	0.178222	5	5	0.07769	Kidney_Cortex	0.378	Colon_Sigmoid	1.91659	0.273507	0.273507	-1.76425	0.925704	-0.914263	1.0799	5
ENSG00000163655.15	GMPS	0.178224	36	3	0.02793	Ovary	0.994773	Lung	21.0891	1.39439e-15	4.14506	-2.19827	2.19827	0.666214	1.4602	3
ENSG00000042832.11	TG	0.17827	18	2	0.06549	Adipose_Visceral_Omentum	0.1221	Cells_Cultured_fibroblasts	16.0254	5.68921e-17	1.93931	1.54602	1.8419	1.69881	0.138481	2
ENSG00000184254.16	ALDH1A3	0.178345	21	9	0.01149	Artery_Coronary	0.960503	Liver	11.2032	1.38845e-17	0.399236	-2.52743	2.52743	-0.95645	1.73165	9
ENSG00000256660.5	CLEC12B	0.178457	23	5	0.004535	Colon_Transverse	0.8932	Whole_Blood	15.2254	1.15877e-17	0.51547	-2.83833	0.396142	-1.98748	0.842779	5
ENSG00000060971.17	ACAA1	0.17848	49	1	0.1772	Adipose_Subcutaneous	0.7547	Breast_Mammary_Tissue	47.1343	7.5828e-16	47.1343	0.312448	1.34943	1.30733	0.190289	1
ENSG00000104043.14	ATP8B4	0.178643	36	6	0.02101	Artery_Aorta	0.958402	Heart_Atrial_Appendage	21.5931	2.09418e-15	0.958132	-2.3078	1.00645	-0.517545	0.888522	6
ENSG00000175305.17	CCNE2	0.178759	44	5	0.0527159	Testis	0.737187	Esophagus_Muscularis	24.8655	1.90126e-15	1.50427	-1.93724	1.28698	-0.376561	0.746618	5
ENSG00000083544.13	TDRD3	0.178794	46	5	0.00288068	Brain_Cerebellum	0.902409	Pancreas	23.1246	5.19245e-16	1.48322	-2.98019	1.06938	-1.29547	1.01119	5
ENSG00000144642.21	RBMS3	0.178829	45	1	0.1784	Artery_Aorta	0.553931	Brain_Cortex	43.0173	4.62665e-16	43.0173	-1.3457	1.18456	-1.24641	0.469836	1
ENSG00000160654.9	CD3G	0.178975	27	2	0.1039	Adrenal_Gland	0.929454	Artery_Coronary	24.3408	5.33387e-16	2.65923	-1.62623	1.62623	0.0821132	1.5658	2
ENSG00000249697.1	RP11-155L15.1	0.179	1	1	0.179	Testis	0.179	Testis	1	1	1	1.34384	1.34384	1.34384	NA	1
ENSG00000164941.13	INTS8	0.179024	48	4	0.03562	Uterus	0.9848	Stomach	32.0013	5.59374e-16	1.86643	-0.606173	2.10124	1.004	0.765764	4
ENSG00000120910.14	PPP3CC	0.179088	46	3	0.04029	Brain_Frontal_Cortex_BA9	0.991	Adrenal_Gland	32.9807	6.04649e-16	1.56708	-2.05076	0.108854	-0.899133	0.589059	3
ENSG00000122359.17	ANXA11	0.179122	49	10	0.00212677	Colon_Sigmoid	0.92941	Skin_Sun_Exposed_Lower_leg	20.2604	3.72277e-16	0.700593	-2.59167	3.07193	1.04439	1.18569	10
ENSG00000154736.5	ADAMTS5	0.179151	18	2	0.0315827	Lung	0.7861	Testis	16.7656	5.36577e-18	1.00001	-0.271378	2.14965	1.70537	0.500099	2
ENSG00000230563.2	RP5-828H9.1	0.179191	24	2	0.0944	Brain_Substantia_nigra	0.416119	Breast_Mammary_Tissue	20.8522	3.05824e-18	3.01776	0.813172	1.67263	0.943058	0.284842	2
ENSG00000136802.11	LRRC8A	0.179224	47	3	0.0397996	Skin_Not_Sun_Exposed_Suprapubic	0.842	Adipose_Visceral_Omentum	30.1124	1.73895e-15	2.7154	-2.05582	0.617811	-0.0046207	0.682948	3
ENSG00000204644.9	ZFP57	0.17924	40	3	0.0400749	Adrenal_Gland	0.524654	Testis	35.2201	1.25423e-15	1.18838	-2.05298	1.68744	-1.546	1.06996	3
ENSG00000157510.13	AFAP1L1	0.179268	34	7	0.02433	Spleen	0.7819	Esophagus_Gastroesophageal_Junction	22.7034	2.21115e-15	0.800717	-2.25188	1.81607	-0.530004	1.28766	7
ENSG00000144935.14	TRPC1	0.179297	44	4	0.00911	Pancreas	0.925612	Brain_Anterior_cingulate_cortex_BA24	28.3504	1.51093e-15	0.965537	-0.895537	2.6079	0.767386	0.962477	4
ENSG00000182541.17	LIMK2	0.179318	39	5	0.03651	Heart_Left_Ventricle	0.99959	Ovary	17.4418	7.04728e-16	0.778748	-2.0912	0.783046	-0.358266	0.620863	5
ENSG00000136243.16	NUPL2	0.179321	45	2	0.0636781	Nerve_Tibial	0.509668	Skin_Sun_Exposed_Lower_leg	42.6274	1.40832e-15	1.86565	-1.85443	-0.659354	-1.24322	0.320273	2
ENSG00000004142.11	POLDIP2	0.179341	48	3	0.06947	Small_Intestine_Terminal_Ileum	0.992951	Brain_Anterior_cingulate_cortex_BA24	36.6303	5.27367e-16	4.37807	-1.21348	1.81535	0.0941082	0.768436	3
ENSG00000131620.17	ANO1	0.179352	23	10	0.0141668	Colon_Transverse	0.9302	Spleen	9.816	2.62452e-17	0.609708	-2.45301	1.99078	-0.0986849	1.06077	10
ENSG00000164983.7	TMEM65	0.179402	31	7	0.04943	Artery_Coronary	0.976208	Nerve_Tibial	16.905	3.9028e-16	0.713193	-1.89161	1.96486	-0.0860942	0.862267	7
ENSG00000197647.11	ZNF433	0.17946	42	1	0.1766	Brain_Caudate_basal_ganglia	0.404521	Esophagus_Mucosa	41.8396	2.74256e-15	41.8396	-1.3513	1.3513	1.21028	0.5852	1
ENSG00000125514.9	LINC00029	0.179461	2	2	0.1107	Brain_Cerebellar_Hemisphere	0.6412	Testis	1.27665	0.723353	0.723353	0.466022	1.59506	1.03054	0.798347	2
ENSG00000223609.7	HBD	0.179491	2	2	0.1018	Minor_Salivary_Gland	0.4461	Cells_EBV-transformed_lymphocytes	1.06535	0.934653	0.934653	-0.761933	1.63619	0.437128	1.69573	2
ENSG00000183762.12	KREMEN1	0.179555	44	5	0.108	Muscle_Skeletal	0.997878	Minor_Salivary_Gland	28.4111	6.56512e-16	1.2131	-1.60725	1.55856	-0.259717	0.727109	5
ENSG00000231204.5	AC011752.1	0.179594	2	2	0.1387	Testis	0.2105	Artery_Aorta	1.09661	0.903387	0.903387	1.25219	1.48065	1.36642	0.161544	2
ENSG00000182263.13	FIGN	0.179623	43	3	0.05675	Kidney_Cortex	0.96462	Esophagus_Gastroesophageal_Junction	33.0702	1.26129e-15	1.53652	-1.31826	1.90523	-0.345081	0.685177	3
ENSG00000124406.16	ATP8A1	0.179633	41	6	0.01351	Brain_Nucleus_accumbens_basal_ganglia	0.91546	Artery_Coronary	24.2417	2.34617e-15	1.27869	-2.47003	2.02125	0.239217	0.735381	6
ENSG00000273295.1	AP000350.5	0.179669	49	1	0.1364	Breast_Mammary_Tissue	0.363189	Esophagus_Muscularis	47.5552	7.58936e-16	47.5552	-1.48933	-0.909304	-1.32025	0.161701	1
ENSG00000158483.15	FAM86C1	0.179673	35	3	0.05024	Cells_Cultured_fibroblasts	0.9114	Colon_Transverse	27.3411	4.86125e-16	1.55737	-1.90917	1.95791	0.319375	0.884189	3
ENSG00000131791.7	PRKAB2	0.17969	49	3	0.06377	Brain_Anterior_cingulate_cortex_BA24	0.939775	Adipose_Subcutaneous	33.4527	3.2276e-15	5.46638	-1.55004	1.85378	-0.310667	1.1379	3
ENSG00000130307.11	USHBP1	0.179748	27	5	0.0487994	Brain_Cortex	0.58796	Cells_EBV-transformed_lymphocytes	12.7614	2.98908e-16	0.451013	-1.91252	1.97034	0.685805	1.3771	5
ENSG00000048707.13	VPS13D	0.179783	44	2	0.0468487	Cells_Cultured_fibroblasts	0.945371	Skin_Not_Sun_Exposed_Suprapubic	36.0134	7.79101e-16	5.41888	-1.98767	1.59765	-0.212117	1.47767	2
ENSG00000143369.14	ECM1	0.179819	45	5	0.0215852	Cells_EBV-transformed_lymphocytes	0.8764	Esophagus_Mucosa	25.8468	5.25162e-16	1.51503	-2.29759	1.85302	-0.850738	1.25434	5
ENSG00000186081.11	KRT5	0.179856	22	9	0.0565974	Brain_Cortex	0.8496	Breast_Mammary_Tissue	8.32896	2.04113e-19	0.312092	-1.90641	1.66899	-0.270406	1.15621	9
ENSG00000270178.1	RP11-494H4.3	0.179873	13	2	0.06414	Brain_Frontal_Cortex_BA9	0.1481	Spleen	11.7083	5.08613e-18	1.29171	1.44628	1.85121	1.6603	0.183519	2
ENSG00000279141.3	LINC01451	0.179879	22	3	0.112971	Esophagus_Mucosa	0.999498	Spleen	17.9137	3.05946e-18	0.989911	-0.835209	1.58498	-0.220792	0.749373	3
ENSG00000141698.16	NT5C3B	0.179883	48	2	0.06985	Artery_Aorta	0.975268	Lung	42.983	1.0877e-15	3.5334	-1.81288	0.84055	-0.650834	0.520602	2
ENSG00000141456.14	PELP1	0.17994	39	2	0.105	Adipose_Visceral_Omentum	0.8848	Esophagus_Muscularis	32.9492	1.89242e-15	4.72738	-0.904935	1.62108	1.18978	0.857377	2
ENSG00000273238.1	RP11-1263C18.1	0.179954	7	2	0.2225	Brain_Hypothalamus	0.333	Skin_Sun_Exposed_Lower_leg	5.16518	6.26951e-17	1.80968	-1.21991	-0.968089	-1.17645	0.0939298	2
ENSG00000114302.15	PRKAR2A	0.179971	49	2	0.06094	Adipose_Subcutaneous	0.6262	Adrenal_Gland	38.1805	8.49092e-16	10.5954	-0.563055	1.87393	0.874764	0.635076	2
ENSG00000198862.13	LTN1	0.18004	47	4	0.1203	Colon_Sigmoid	0.914181	Artery_Coronary	24.5069	7.419e-16	2.29109	-1.06037	1.55352	0.35442	0.868504	4
ENSG00000258279.3	LINC00592	0.180045	7	5	0.0848759	Skin_Sun_Exposed_Lower_leg	0.9876	Artery_Coronary	2.68215	0.00012288	0.320665	-1.72307	0.686893	-0.378222	0.974367	5
ENSG00000101670.11	LIPG	0.180093	19	8	0.0296959	Pancreas	0.9391	Cells_EBV-transformed_lymphocytes	11.105	9.17075e-18	0.427056	-1.50978	2.17412	-0.198597	0.768998	8
ENSG00000166368.2	OR2D2	0.1801	1	1	0.1801	Testis	0.1801	Testis	1	1	1	-1.34045	-1.34045	-1.34045	NA	1
ENSG00000227930.1	AC009508.1	0.1801	1	1	0.1801	Testis	0.1801	Testis	1	1	1	1.34045	1.34045	1.34045	NA	1
ENSG00000057608.16	GDI2	0.180135	45	2	0.0138123	Esophagus_Mucosa	0.656	Heart_Left_Ventricle	39.7324	1.65117e-15	1.75355	0.445442	2.46211	1.71969	0.732105	2
ENSG00000273702.1	RP11-758H9.2	0.180169	34	2	0.0287979	Artery_Tibial	0.2694	Heart_Atrial_Appendage	28.0618	5.69429e-16	5.29726	-1.25302	2.18624	1.5609	0.570471	2
ENSG00000260328.1	RP11-416I2.1	0.180207	15	4	0.09192	Brain_Frontal_Cortex_BA9	0.827	Pituitary	10.7461	1.63185e-17	0.902392	-1.46434	1.68536	-0.997365	0.958932	4
ENSG00000079691.17	CARMIL1	0.180226	45	8	0.0252113	Lung	0.974014	Whole_Blood	20.4614	1.43909e-15	0.770815	-2.23815	1.50315	-0.181982	0.950423	8
ENSG00000183196.8	CHST6	0.180277	32	6	0.0967343	Adrenal_Gland	0.980526	Brain_Cerebellum	19.6484	1.80171e-15	0.680476	-1.53007	1.6609	-0.092473	0.761555	6
ENSG00000213064.9	SFT2D2	0.180295	18	2	0.06325	Ovary	0.286106	Cells_Cultured_fibroblasts	16.1061	1.04501e-17	1.50381	-1.75394	1.85743	1.2392	1.27406	2
ENSG00000163798.13	SLC4A1AP	0.180323	37	2	0.2052	Testis	0.9954	Artery_Aorta	33.6614	3.08165e-15	1.81317	-1.26688	0.589837	-0.957121	0.431015	2
ENSG00000144554.10	FANCD2	0.180355	42	3	0.0223639	Brain_Hippocampus	0.9067	Artery_Tibial	32.3431	6.94292e-16	1.68099	-0.488776	2.28413	1.40059	0.75396	3
ENSG00000264112.1	RP11-159D12.2	0.180357	19	3	0.1007	Brain_Putamen_basal_ganglia	0.9656	Artery_Tibial	12.4696	1.47932e-17	1.86283	-1.64147	1.64147	0.0971148	1.13433	3
ENSG00000134962.6	KLB	0.180396	32	9	0.0668025	Cells_Cultured_fibroblasts	0.9685	Brain_Nucleus_accumbens_basal_ganglia	14.4062	2.08595e-16	0.584737	-1.833	1.74148	-0.392598	0.776891	9
ENSG00000198300.12	PEG3	0.180408	34	8	0.0494	Adipose_Visceral_Omentum	0.6973	Adrenal_Gland	15.5399	6.02687e-16	0.620028	-1.96512	1.79893	0.514335	0.917565	8
ENSG00000118939.17	UCHL3	0.180417	43	4	0.0254522	Brain_Substantia_nigra	0.9563	Adipose_Subcutaneous	27.5439	7.9347e-16	1.90428	-1.6337	2.23447	0.0579271	0.924746	4
ENSG00000198799.11	LRIG2	0.180473	15	1	0.155	Brain_Cerebellar_Hemisphere	0.1863	Brain_Cortex	14.8973	5.97449e-33	14.8973	-1.42209	1.3216	-0.101505	1.37831	1
ENSG00000109163.6	GNRHR	0.180489	34	4	0.1233	Nerve_Tibial	0.955	Cells_EBV-transformed_lymphocytes	22.2367	6.40905e-16	0.87443	-1.54107	1.2355	-0.165219	0.653814	4
ENSG00000269892.1	RP4-761J14.10	0.180568	39	5	0.02595	Spleen	0.63004	Stomach	26.7725	1.9156e-15	0.973003	-2.22696	1.12649	-1.43312	0.639682	5
ENSG00000160097.16	FNDC5	0.180572	44	3	0.07472	Artery_Aorta	0.9124	Adipose_Subcutaneous	31.9254	2.07056e-15	3.72864	-1.78218	1.78218	0.0952747	1.31485	3
ENSG00000168615.11	ADAM9	0.18061	45	4	0.0345264	Pituitary	0.966675	Muscle_Skeletal	24.7958	4.65881e-16	0.945463	-2.11387	2.05522	-0.198133	1.03409	4
ENSG00000278828.1	HIST1H3H	0.180632	4	2	0.06634	Adipose_Visceral_Omentum	0.547768	Esophagus_Muscularis	3.06218	1.78858e-16	0.937818	0.601108	1.83612	1.52737	0.617505	2
ENSG00000099956.18	SMARCB1	0.180694	48	3	0.02338	Colon_Transverse	0.690605	Liver	41.5571	4.06895e-15	1.75516	-0.549008	2.26717	1.45513	0.574391	3
ENSG00000108688.11	CCL7	0.180715	1	1	0.180715	Cells_Cultured_fibroblasts	0.180715	Cells_Cultured_fibroblasts	1	1	1	1.33856	1.33856	1.33856	NA	1
ENSG00000260995.1	RP11-165H23.1	0.180733	1	1	0.180733	Testis	0.180733	Testis	1	1	1	1.3385	1.3385	1.3385	NA	1
ENSG00000172689.1	MS4A10	0.180783	3	2	0.1507	Kidney_Cortex	0.1929	Testis	2.01956	2.31446e-17	0.980441	1.30205	1.43706	1.39206	0.0779512	2
ENSG00000188732.10	FAM221A	0.180865	46	3	0.0164712	Testis	0.48622	Adipose_Visceral_Omentum	39.5378	1.07172e-15	1.82896	-2.21776	2.3983	0.733662	1.72	3
ENSG00000010165.19	METTL13	0.180885	46	3	0.0293675	Skin_Not_Sun_Exposed_Suprapubic	0.9914	Brain_Amygdala	25.5138	1.05312e-15	2.46011	-2.17852	1.87111	-0.456652	1.15083	3
ENSG00000081277.12	PKP1	0.180927	31	5	0.02373	Brain_Cerebellar_Hemisphere	0.7959	Heart_Left_Ventricle	19.7771	9.32505e-16	0.839372	-2.26147	1.64002	-1.14454	1.08464	5
ENSG00000070808.15	CAMK2A	0.18119	44	4	0.0880955	Spleen	0.6109	Artery_Tibial	34.7613	1.91325e-15	1.34629	-1.70553	1.653	-0.0929878	0.749	4
ENSG00000137338.5	PGBD1	0.181362	39	5	0.00523864	Adipose_Visceral_Omentum	0.755962	Esophagus_Muscularis	18.5143	4.43812e-16	1.33329	-1.39701	2.79198	1.42585	1.0519	5
ENSG00000153914.15	SREK1	0.181398	29	4	0.05235	Testis	0.9904	Brain_Cerebellar_Hemisphere	22.3688	4.16053e-16	0.787095	-1.94024	1.94024	-0.138998	0.802379	4
ENSG00000248673.1	LINC01331	0.181422	3	3	0.07315	Stomach	0.5478	Brain_Frontal_Cortex_BA9	1.21412	0.81721	0.81721	-1.79189	0.789192	-0.133881	1.43896	3
ENSG00000204941.13	PSG5	0.181491	3	1	0.05054	Minor_Salivary_Gland	0.9787	Skin_Not_Sun_Exposed_Suprapubic	2.92948	2.0613e-17	2.92948	0.0266988	1.95537	1.31248	1.11352	1
ENSG00000243593.1	LINC02049	0.1815	1	1	0.1815	Testis	0.1815	Testis	1	1	1	1.33615	1.33615	1.33615	NA	1
ENSG00000143632.14	ACTA1	0.181543	32	4	0.1488	Prostate	0.925208	Brain_Cortex	23.0925	1.13595e-15	0.960117	-1.44378	1.35285	0.234422	0.697587	4
ENSG00000185619.18	PCGF3	0.181687	49	3	0.031449	Heart_Atrial_Appendage	0.942051	Stomach	42.3744	1.45451e-15	1.45389	-2.15134	0.716631	-0.982404	0.547213	3
ENSG00000160856.20	FCRL3	0.181732	24	1	0.153901	Small_Intestine_Terminal_Ileum	0.3377	Thyroid	23.3539	4.01848e-18	23.3539	0.95872	1.42589	1.31624	0.105585	1
ENSG00000231453.1	LINC01305	0.181803	17	3	0.04546	Skin_Not_Sun_Exposed_Suprapubic	0.9701	Brain_Putamen_basal_ganglia	14.8585	4.22661e-17	0.875088	-2.00037	1.6499	-0.321893	1.38451	3
ENSG00000185650.9	ZFP36L1	0.181813	29	5	0.1478	Esophagus_Muscularis	0.9566	Adipose_Visceral_Omentum	22.6597	2.18688e-15	0.757503	-1.35537	1.44735	0.00394629	0.65341	5
ENSG00000197724.10	PHF2	0.181859	21	5	0.05999	Breast_Mammary_Tissue	1	Cells_Cultured_fibroblasts	14.3058	1.79187e-18	0.507746	-1.50432	1.88087	0.66229	0.904362	5
ENSG00000102984.14	ZNF821	0.181897	29	3	0.03088	Pituitary	0.5589	Brain_Amygdala	21.3743	1.06981e-15	1.63537	-2.15862	2.15862	-0.0698589	1.36914	3
ENSG00000281961.1	AF067845.3	0.18195	1	1	0.18195	Testis	0.18195	Testis	1	1	1	1.33477	1.33477	1.33477	NA	1
ENSG00000102908.20	NFAT5	0.18196	33	8	0.04506	Whole_Blood	0.717575	Lung	13.8571	3.63059e-16	0.858212	-2.00409	1.52044	0.0504942	0.91198	8
ENSG00000213062.4	RP1-206D15.6	0.182067	45	5	0.07873	Uterus	0.741884	Pituitary	26.7427	9.09832e-16	1.09576	-1.05834	1.7581	-0.120229	1.04404	5
ENSG00000269961.1	CTD-2033C11.1	0.182125	8	4	0.03887	Brain_Hippocampus	0.343366	Brain_Putamen_basal_ganglia	5.28475	8.18503e-17	0.231894	-1.08754	2.06556	0.814856	1.1622	4
ENSG00000275023.4	MLLT6	0.182184	17	3	0.07247	Muscle_Skeletal	0.3608	Prostate	11.2982	4.08507e-18	2.68792	-1.79615	-0.913842	-1.35931	0.407206	3
ENSG00000205560.12	CPT1B	0.182249	49	2	0.0129874	Brain_Anterior_cingulate_cortex_BA24	0.492517	Skin_Sun_Exposed_Lower_leg	41.6701	7.29056e-16	3.97142	-1.08054	2.48412	1.65532	0.536201	2
ENSG00000258517.1	RP6-91H8.1	0.1823	1	1	0.1823	Brain_Caudate_basal_ganglia	0.1823	Brain_Caudate_basal_ganglia	1	1	1	1.33371	1.33371	1.33371	NA	1
ENSG00000184601.10	C14orf180	0.18231	43	4	0.0203872	Heart_Atrial_Appendage	0.886045	Brain_Caudate_basal_ganglia	25.9096	9.80662e-16	1.8308	-2.12498	2.31914	-0.879026	1.04811	4
ENSG00000222009.8	BTBD19	0.182313	45	2	0.1331	Small_Intestine_Terminal_Ileum	0.986529	Pancreas	42.5091	1.37029e-15	2.13325	-0.425187	1.50199	0.0975506	0.414294	2
ENSG00000136628.17	EPRS	0.182326	29	4	0.04151	Brain_Spinal_cord_cervical_c-1	0.960397	Muscle_Skeletal	19.1095	3.37424e-16	1.15814	-0.659772	2.0384	0.796496	0.692428	4
ENSG00000238102.1	RP11-19D2.1	0.182361	4	1	0.1086	Heart_Atrial_Appendage	0.6092	Heart_Left_Ventricle	3.9901	1.11022e-16	3.9901	-1.60452	-0.511216	-1.33119	0.546651	1
ENSG00000273374.1	RP11-383I23.2	0.182418	46	3	0.0741119	Stomach	0.8672	Adipose_Subcutaneous	37.9961	5.59142e-16	1.91595	-0.730148	1.78592	0.922204	0.577473	3
ENSG00000206530.10	CFAP44	0.182432	48	4	0.04015	Kidney_Cortex	0.908233	Heart_Left_Ventricle	36.5308	8.17928e-16	1.60685	-2.0522	1.09591	0.297926	0.600764	4
ENSG00000067369.13	TP53BP1	0.182529	31	2	0.1186	Brain_Amygdala	0.9641	Adipose_Visceral_Omentum	25.8411	1.70599e-15	4.93345	-0.149575	1.56068	0.571228	0.687304	2
ENSG00000237803.5	LINC00211	0.182538	8	5	0.0276471	Testis	0.996	Lung	3.97869	3.44326e-17	0.185377	-0.867077	2.20226	0.22078	0.989802	5
ENSG00000197705.9	KLHL14	0.182546	37	6	0.00513097	Brain_Hippocampus	0.8315	Artery_Aorta	17.4008	6.88112e-16	0.925237	-1.37124	2.79869	1.05675	1.38364	6
ENSG00000146477.5	SLC22A3	0.182777	46	5	0.0122882	Brain_Substantia_nigra	0.955601	Prostate	24.7572	2.37038e-15	0.945599	-2.50376	0.784921	-0.279702	0.939024	5
ENSG00000136709.11	WDR33	0.182826	43	5	0.03075	Artery_Aorta	0.971455	Lung	27.3298	5.25428e-16	1.44182	-1.64483	2.16029	-0.2143	1.36018	5
ENSG00000138050.14	THUMPD2	0.182845	17	2	0.08002	Lung	0.5201	Skin_Sun_Exposed_Lower_leg	10.4152	6.53665e-18	6.04621	-1.75057	1.75057	0.75783	1.27436	2
ENSG00000197930.12	ERO1A	0.182898	16	7	0.03486	Testis	0.7764	Brain_Nucleus_accumbens_basal_ganglia	6.79106	2.15604e-18	0.249007	-1.09504	2.10998	0.634027	0.78354	7
ENSG00000117155.16	SSX2IP	0.182905	41	6	0.053342	Thyroid	0.9342	Esophagus_Gastroesophageal_Junction	29.2726	8.12782e-16	0.994191	-1.93214	1.56574	-0.512333	0.948855	6
ENSG00000140534.13	TICRR	0.182976	47	2	0.0259327	Brain_Cerebellar_Hemisphere	0.8265	Testis	42.1623	6.1762e-16	1.73985	-2.22722	-0.219193	-1.37914	0.415391	2
ENSG00000130707.17	ASS1	0.183029	39	8	0.0156349	Artery_Aorta	0.958521	Skin_Sun_Exposed_Lower_leg	18.9951	5.7273e-16	0.785837	-1.58047	2.41733	0.248148	1.11647	8
ENSG00000105997.22	HOXA3	0.183055	30	6	0.008302	Skin_Sun_Exposed_Lower_leg	0.9932	Skin_Not_Sun_Exposed_Suprapubic	18.1936	1.02217e-15	0.665477	-2.60621	2.63953	0.388656	1.03664	6
ENSG00000183421.11	RIPK4	0.183138	29	6	0.06098	Esophagus_Muscularis	0.984244	Testis	15.0874	8.82211e-16	0.897025	-1.74791	1.87364	0.824902	1.19736	6
ENSG00000164626.8	KCNK5	0.18315	39	10	0.0254564	Adipose_Subcutaneous	0.925543	Spleen	19.6639	1.80346e-15	0.676771	-2.23441	1.90724	-0.559529	0.979377	10
ENSG00000165669.13	FAM204A	0.183175	29	5	0.185725	Colon_Sigmoid	0.7886	Artery_Aorta	16.6391	9.52059e-16	0.956854	-1.32333	0.268129	-0.653287	0.574461	5
ENSG00000105426.16	PTPRS	0.183185	28	10	0.04688	Heart_Atrial_Appendage	0.9727	Brain_Anterior_cingulate_cortex_BA24	10.3545	2.53121e-16	0.396153	-1.98738	1.80549	0.60766	1.12566	10
ENSG00000111912.19	NCOA7	0.183267	45	3	0.0447138	Brain_Putamen_basal_ganglia	0.729952	Prostate	33.7628	1.6864e-15	4.08931	-1.53777	2.00734	0.841811	0.682102	3
ENSG00000135596.17	MICAL1	0.183331	49	3	0.0446066	Spleen	0.89964	Esophagus_Gastroesophageal_Junction	25.4403	6.01936e-16	5.79803	-2.00835	1.40768	-0.207188	0.914014	3
ENSG00000256955.2	RP11-417L19.2	0.183345	11	2	0.07306	Brain_Amygdala	0.7424	Skin_Sun_Exposed_Lower_leg	10.1746	1.10399e-17	0.825427	-0.328677	1.79246	1.59963	0.639546	2
ENSG00000215421.9	ZNF407	0.183347	23	4	0.05658	Muscle_Skeletal	0.709814	Artery_Tibial	18.534	9.05388e-18	0.80539	-1.71837	1.90654	-0.508899	0.813391	4
ENSG00000261159.1	RP11-723O4.9	0.183354	48	4	0.0305972	Whole_Blood	0.6885	Prostate	33.1546	8.77034e-16	2.66459	-2.16227	1.44556	-1.06005	0.975411	4
ENSG00000160633.12	SAFB	0.183359	19	3	0.05458	Colon_Sigmoid	0.6562	Artery_Coronary	17.0161	3.55861e-17	0.809456	-1.9222	1.36326	-0.193426	0.675419	3
ENSG00000256273.1	RP11-71J4.2	0.1834	1	1	0.1834	Testis	0.1834	Testis	1	1	1	1.33036	1.33036	1.33036	NA	1
ENSG00000075539.13	FRYL	0.183432	39	4	0.3177	Esophagus_Gastroesophageal_Junction	0.958805	Prostate	28.2884	9.71172e-16	0.965885	-0.999196	0.999196	0.217101	0.441048	4
ENSG00000258240.5	RP1-46F2.3	0.183525	15	2	0.1386	Brain_Anterior_cingulate_cortex_BA24	0.761272	Heart_Left_Ventricle	10.3097	1.51154e-17	4.68558	-0.849506	1.48102	0.0175677	1.0888	2
ENSG00000105364.13	MRPL4	0.18354	44	4	0.143	Cells_Cultured_fibroblasts	0.878956	Colon_Transverse	27.6451	1.23171e-15	0.935124	-1.06217	1.46471	-0.123145	0.654444	4
ENSG00000145075.11	CCDC39	0.183553	46	4	0.0686	Adipose_Visceral_Omentum	0.9951	Brain_Cerebellar_Hemisphere	28.6613	2.81733e-15	1.18527	-1.82105	1.82105	0.347873	0.855254	4
ENSG00000168026.18	TTC21A	0.183577	48	3	0.0205068	Brain_Amygdala	0.855433	Cells_EBV-transformed_lymphocytes	38.1957	1.67378e-15	1.69513	-1.49375	2.31694	1.77128	0.642119	3
ENSG00000122642.10	FKBP9	0.183581	34	5	0.0226335	Skin_Sun_Exposed_Lower_leg	0.984	Artery_Aorta	19.8837	1.51669e-15	0.867842	-2.27956	1.28698	-0.128194	1.36028	5
ENSG00000134198.9	TSPAN2	0.183582	44	9	0.0415577	Brain_Frontal_Cortex_BA9	0.921186	Muscle_Skeletal	16.9447	6.12107e-16	0.740525	-2.03792	1.55271	-0.506683	0.746761	9
ENSG00000230626.4	RP11-286H14.4	0.183675	3	2	0.07585	Testis	0.7609	Spleen	2.02027	1.59381e-16	0.979728	-0.304299	1.77529	1.08209	1.20065	2
ENSG00000109606.12	DHX15	0.183685	13	6	0.028	Adrenal_Gland	0.8019	Breast_Mammary_Tissue	4.63853	2.78401e-18	0.196373	-2.19729	2.19729	0.461247	1.14031	6
ENSG00000236950.1	LINC01774	0.1837	1	1	0.1837	Testis	0.1837	Testis	1	1	1	-1.32945	-1.32945	-1.32945	NA	1
ENSG00000248174.5	RP11-148L24.1	0.183706	40	2	0.0522014	Brain_Frontal_Cortex_BA9	0.748314	Stomach	35.212	3.46805e-15	3.06969	0.320864	1.94147	1.613	0.332235	2
ENSG00000198513.11	ATL1	0.183721	39	3	0.140442	Brain_Putamen_basal_ganglia	0.487686	Heart_Atrial_Appendage	24.7954	2.17219e-15	1.66012	-1.47415	1.28555	-0.595221	1.02417	3
ENSG00000269814.1	CTC-273B12.10	0.18375	3	3	0.05524	Spleen	0.3324	Thyroid	1.20942	0.78499	0.78499	-0.969291	1.91698	0.676154	1.48507	3
ENSG00000176386.8	CDC26	0.183757	49	2	0.0571734	Nerve_Tibial	0.268535	Esophagus_Gastroesophageal_Junction	44.6612	8.25233e-16	2.51912	-1.90198	-1.10644	-1.71129	0.172156	2
ENSG00000224222.1	RP11-262I2.2	0.183802	28	4	0.06786	Nerve_Tibial	0.571688	Testis	24.2471	2.09016e-15	0.922534	-1.82594	0.658682	-0.102486	0.755718	4
ENSG00000112309.10	B3GAT2	0.183905	40	5	0.01959	Small_Intestine_Terminal_Ileum	0.7868	Brain_Nucleus_accumbens_basal_ganglia	23.026	2.86965e-16	0.905763	-1.64792	2.33411	1.19793	0.993006	5
ENSG00000205445.3	KRTAP10-2	0.183944	2	2	0.3429	Skin_Sun_Exposed_Lower_leg	0.367529	Testis	1.49477	0.505226	0.505226	0.901112	0.948451	0.924782	0.0334734	2
ENSG00000242516.1	LINC00960	0.184	1	1	0.184	Kidney_Cortex	0.184	Kidney_Cortex	1	1	1	-1.32854	-1.32854	-1.32854	NA	1
ENSG00000167216.16	KATNAL2	0.18403	49	4	0.0775688	Whole_Blood	0.958318	Esophagus_Gastroesophageal_Junction	34.832	1.09976e-15	1.23274	-1.5522	1.76497	-0.274135	0.814531	4
ENSG00000107798.17	LIPA	0.184055	39	9	0.0701	Brain_Substantia_nigra	0.835534	Stomach	15.4423	1.27137e-15	0.61115	-1.3207	1.81126	-0.00109282	1.11818	9
ENSG00000273415.1	RP11-702B10.2	0.184127	5	3	0.1817	Cells_Cultured_fibroblasts	0.3425	Artery_Aorta	2.49416	0	0.806207	-1.33554	1.19029	0.541912	1.05461	3
ENSG00000163013.11	FBXO41	0.184157	38	3	0.0275016	Brain_Cerebellum	0.8675	Colon_Sigmoid	31.9353	1.18553e-15	1.91828	0.166835	2.20432	1.92272	0.578324	3
ENSG00000136819.15	C9orf78	0.184195	43	3	0.2165	Vagina	0.9459	Cells_EBV-transformed_lymphocytes	32.8855	9.15844e-16	1.10166	-1.23589	0.491635	-0.495184	0.493667	3
ENSG00000025423.11	HSD17B6	0.184258	35	2	0.08241	Colon_Sigmoid	0.9522	Artery_Aorta	28.4133	2.01163e-15	4.48241	-1.73687	1.50238	-0.236547	0.662373	2
ENSG00000143437.20	ARNT	0.18428	47	4	0.175625	Ovary	0.933456	Brain_Anterior_cingulate_cortex_BA24	38.1598	8.86765e-16	1.4632	-1.35435	1.29943	-0.306458	0.50137	4
ENSG00000110721.11	CHKA	0.184303	6	5	0.1921	Brain_Caudate_basal_ganglia	0.9785	Esophagus_Mucosa	3.44839	7.02106e-17	0.142406	-1.30439	0.0269495	-0.896227	0.539385	5
ENSG00000148362.10	C9orf142	0.184343	43	4	0.04153	Small_Intestine_Terminal_Ileum	0.681423	Skin_Not_Sun_Exposed_Suprapubic	29.838	4.62896e-16	1.06263	-1.48178	2.0382	0.170618	1.3517	4
ENSG00000179044.15	EXOC3L1	0.184365	48	1	0.1838	Adipose_Subcutaneous	0.5193	Stomach	47.0104	8.10896e-16	47.0104	-1.32915	1.32915	-1.23265	0.472983	1
ENSG00000166266.13	CUL5	0.184513	9	2	0.07258	Muscle_Skeletal	0.1243	Esophagus_Mucosa	8.54113	1.03161e-19	0.44526	1.53697	1.79546	1.58954	0.10489	2
ENSG00000114745.13	GORASP1	0.184519	34	9	0.03788	Brain_Spinal_cord_cervical_c-1	0.974906	Nerve_Tibial	11.166	1.05427e-15	0.4267	-2.07615	1.709	0.0362411	0.904653	9
ENSG00000130948.9	HSD17B3	0.184589	40	8	0.0005264	Nerve_Tibial	0.952997	Brain_Frontal_Cortex_BA9	15.1048	3.3615e-16	0.726101	-1.86694	3.46695	0.393302	1.22398	8
ENSG00000272563.1	RP11-480C16.1	0.1846	3	1	0.1846	Adrenal_Gland	0.1846	Skin_Not_Sun_Exposed_Suprapubic	3	0	3	1.32672	1.32672	1.32672	1.57009e-16	1
ENSG00000103227.18	LMF1	0.1846	47	4	0.00490209	Brain_Cerebellum	0.9791	Ovary	28.7564	1.4155e-15	1.49264	-0.854379	2.8134	-0.151557	0.611628	4
ENSG00000165066.12	NKX6-3	0.184629	9	5	0.06913	Artery_Aorta	0.864491	Brain_Cerebellum	5.79376	2.65376e-17	0.218812	-0.359929	1.81757	0.408939	0.966543	5
ENSG00000100253.12	MIOX	0.184731	15	4	0.0177139	Cells_Cultured_fibroblasts	0.834583	Thyroid	9.93642	2.71896e-20	0.456339	0.208827	2.37155	1.50271	0.516355	4
ENSG00000156234.7	CXCL13	0.18486	5	4	0.1303	Pancreas	0.8367	Kidney_Cortex	2.87575	8.55565e-17	0.358981	-1.51292	0.321938	-0.200719	0.762669	4
ENSG00000169992.9	NLGN2	0.184878	39	2	0.02567	Colon_Sigmoid	0.8014	Brain_Cerebellar_Hemisphere	29.9489	7.46204e-16	6.95794	-2.23117	0.773346	-1.15367	0.770524	2
ENSG00000251161.3	RP11-540O11.1	0.18492	13	2	0.1239	Kidney_Cortex	0.2281	Heart_Left_Ventricle	12.0204	8.03554e-18	0.97961	-1.53861	-1.20527	-1.51297	0.092452	2
ENSG00000148702.14	HABP2	0.184974	8	5	0.04115	Small_Intestine_Terminal_Ileum	0.9534	Artery_Coronary	4.22388	1.07407e-16	0.189759	-2.04202	1.24772	-0.410572	1.04502	5
ENSG00000198417.6	MT1F	0.184992	44	4	0.008982	Adipose_Subcutaneous	0.854365	Whole_Blood	31.1668	2.91426e-15	2.25342	-2.61274	1.78166	-1.10584	1.09606	4
ENSG00000165181.16	C9orf84	0.184993	21	3	0.020729	Stomach	0.957979	Skin_Not_Sun_Exposed_Suprapubic	10.9408	2.81277e-17	3.9711	-2.31288	2.07909	-0.318659	1.26451	3
ENSG00000240687.1	RP11-521D12.1	0.1851	3	1	0.1851	Brain_Nucleus_accumbens_basal_ganglia	0.1851	Brain_Caudate_basal_ganglia	3	0	3	-1.32521	-1.32521	-1.32521	1.57009e-16	1
ENSG00000132185.16	FCRLA	0.185127	28	5	0.01257	Adipose_Visceral_Omentum	0.918296	Artery_Aorta	21.0977	1.84597e-15	0.816185	-2.49572	1.16703	-0.0664009	0.687254	5
ENSG00000246211.2	RP11-632K5.3	0.1852	1	1	0.1852	Testis	0.1852	Testis	1	1	1	1.32491	1.32491	1.32491	NA	1
ENSG00000142453.11	CARM1	0.185367	49	3	0.0256362	Cells_Cultured_fibroblasts	0.798722	Brain_Caudate_basal_ganglia	29.366	9.63307e-16	5.78509	-0.567032	2.23168	1.2459	0.832903	3
ENSG00000108771.12	DHX58	0.185379	48	2	0.0550031	Esophagus_Gastroesophageal_Junction	0.93	Adrenal_Gland	42.8254	2.93383e-15	3.45225	-1.91885	0.0878448	-1.54022	0.454823	2
ENSG00000146282.17	RARS2	0.185382	46	4	0.0368519	Muscle_Skeletal	0.2549	Brain_Amygdala	24.6527	5.8334e-16	0.985982	-1.40038	2.0874	1.52267	0.662136	4
ENSG00000136487.17	GH2	0.1854	1	1	0.1854	Pituitary	0.1854	Pituitary	1	1	1	1.32431	1.32431	1.32431	NA	1
ENSG00000168256.17	NKIRAS2	0.185484	15	2	0.1099	Adipose_Subcutaneous	0.438	Brain_Hypothalamus	12.024	2.12077e-18	2.97604	-1.59864	0.775575	-1.33062	0.649958	2
ENSG00000136244.11	IL6	0.185523	25	4	0.0513973	Adipose_Visceral_Omentum	0.867615	Brain_Cortex	16.6318	1.25503e-17	0.787452	-1.94815	1.94779	-0.125395	1.28251	4
ENSG00000142166.12	IFNAR1	0.185553	49	5	0.00661943	Brain_Frontal_Cortex_BA9	0.933006	Liver	29.2133	2.86338e-15	1.23931	-2.71541	0.766801	-1.4821	0.876777	5
ENSG00000143776.18	CDC42BPA	0.185761	46	6	0.0662605	Thyroid	0.9813	Cells_EBV-transformed_lymphocytes	24.1214	5.44492e-16	1.40249	-1.83666	1.80425	0.140032	1.00422	6
ENSG00000170296.9	GABARAP	0.185791	33	5	0.08393	Skin_Not_Sun_Exposed_Suprapubic	0.8705	Adipose_Subcutaneous	23.0486	9.09395e-16	0.913072	-1.6077	1.72832	-0.0472265	0.818261	5
ENSG00000164877.18	MICALL2	0.185897	27	7	0.1151	Heart_Left_Ventricle	0.8897	Adrenal_Gland	11.8558	3.61623e-16	0.46986	-1.54892	1.57568	-0.153309	1.28378	7
ENSG00000136052.9	SLC41A2	0.185898	48	4	0.0159288	Lung	0.977011	Skin_Not_Sun_Exposed_Suprapubic	22.1362	7.31341e-16	1.4382	-1.24855	2.41054	0.694474	0.999453	4
ENSG00000267058.1	RP11-15A1.3	0.185942	45	1	0.1581	Brain_Amygdala	0.444243	Spleen	43.4099	9.58511e-16	43.4099	-1.41149	-0.765047	-1.29561	0.153396	1
ENSG00000228495.1	LINC01013	0.186042	8	7	0.03824	Prostate	0.9095	Brain_Substantia_nigra	2.81029	3.01518e-16	0.112095	-2.07227	1.85553	0.262091	1.28705	7
ENSG00000145103.12	ILDR1	0.186087	19	4	0.01683	Adrenal_Gland	0.7284	Cells_EBV-transformed_lymphocytes	16.0695	2.48825e-17	0.773674	-2.3904	0.500471	0.00918968	0.683185	4
ENSG00000086288.11	NME8	0.18614	45	3	0.01379	Uterus	0.87944	Prostate	30.7189	8.24632e-16	4.65102	-1.02393	2.46269	0.649133	0.836106	3
ENSG00000272693.3	RP11-479O9.4	0.18618	16	2	0.0882	Artery_Tibial	0.7681	Brain_Hippocampus	12.265	1.37133e-18	3.73497	-1.70497	1.70497	0.221146	0.890263	2
ENSG00000103275.19	UBE2I	0.186221	41	4	0.0194948	Breast_Mammary_Tissue	0.9219	Brain_Cerebellar_Hemisphere	26.3351	6.99708e-16	1.47932	-2.33593	0.714853	-0.997469	0.850639	4
ENSG00000103042.8	SLC38A7	0.186226	26	5	0.03766	Kidney_Cortex	0.9824	Skin_Not_Sun_Exposed_Suprapubic	13.1514	8.27768e-16	0.71798	-0.933232	2.07854	0.168492	0.843443	5
ENSG00000241973.10	PI4KA	0.186242	48	3	0.029635	Thyroid	0.903769	Brain_Hippocampus	40.05	1.79854e-15	1.36917	-0.277365	2.17493	1.7575	0.559733	3
ENSG00000146066.2	HIGD2A	0.186291	46	3	0.0222221	Heart_Atrial_Appendage	0.6102	Testis	37.8252	1.3086e-15	1.46933	-2.22861	2.28655	-0.413445	1.92197	3
ENSG00000054611.13	TBC1D22A	0.186303	44	6	0.005967	Cells_EBV-transformed_lymphocytes	0.894438	Skin_Not_Sun_Exposed_Suprapubic	24.976	7.63964e-16	1.01102	-2.74959	1.68225	0.72667	1.24461	6
ENSG00000064199.6	SPA17	0.186343	47	2	0.559441	Prostate	0.911963	Artery_Tibial	45.1015	4.93803e-16	1.56797	-0.583672	0.521383	-0.100782	0.362176	2
ENSG00000179604.9	CDC42EP4	0.186447	22	8	0.1058	Whole_Blood	0.708405	Skin_Sun_Exposed_Lower_leg	12.493	1.35342e-17	0.438249	-1.34667	1.61736	0.817657	0.865633	8
ENSG00000205837.7	LINC00487	0.186491	37	5	0.0394365	Kidney_Cortex	0.976717	Whole_Blood	27.5021	4.32946e-16	0.923757	-1.40004	2.0596	-0.120943	0.682577	5
ENSG00000148357.16	HMCN2	0.186639	39	6	0.05387	Testis	0.957228	Adipose_Visceral_Omentum	17.6968	1.42594e-15	0.754101	-1.47467	1.92788	-0.145639	1.10623	6
ENSG00000154175.16	ABI3BP	0.186702	45	4	0.0969211	Pituitary	0.991137	Cells_EBV-transformed_lymphocytes	27.5768	4.78232e-16	1.65208	-1.58004	1.65997	0.048242	0.753303	4
ENSG00000189045.13	ANKDD1B	0.186703	42	6	0.0221386	Uterus	0.969881	Artery_Coronary	16.4188	9.34189e-16	1.15824	-1.90755	2.28798	0.397584	1.04571	6
ENSG00000267372.2	AC005330.2	0.186745	29	1	0.0234	Small_Intestine_Terminal_Ileum	0.4142	Adipose_Subcutaneous	28.1972	5.01931e-16	28.1972	0.816525	2.26684	1.30715	0.339246	1
ENSG00000177409.11	SAMD9L	0.186767	49	2	0.0699206	Muscle_Skeletal	0.319306	Breast_Mammary_Tissue	46.8194	4.62729e-15	1.80901	-1.81242	-0.995885	-1.54645	0.270034	2
ENSG00000136378.14	ADAMTS7	0.186805	34	5	0.00948471	Brain_Cortex	0.8283	Brain_Caudate_basal_ganglia	17.9501	3.27424e-16	0.840298	-2.59407	1.72996	0.217387	1.37257	5
ENSG00000258227.6	CLEC5A	0.186821	31	2	0.3429	Whole_Blood	0.9223	Adrenal_Gland	29.1343	1.5022e-15	1.86565	-0.948451	0.832193	-0.406866	0.56165	2
ENSG00000119411.10	BSPRY	0.186866	38	6	0.0677761	Esophagus_Muscularis	0.995	Spleen	18.0558	8.31271e-16	0.849558	-0.977342	1.82649	0.699435	0.668334	6
ENSG00000126458.3	RRAS	0.186869	4	2	0.05975	Brain_Anterior_cingulate_cortex_BA24	0.09448	Thyroid	3.84889	2.38693e-16	0.145772	-1.88263	-1.67222	-1.78984	0.109045	2
ENSG00000258548.5	LINC00645	0.186916	14	3	0.03755	Kidney_Cortex	0.983929	Brain_Putamen_basal_ganglia	10.1369	2.40842e-17	1.58906	-2.07973	0.186058	-0.251942	0.775595	3
ENSG00000168675.18	LDLRAD4	0.186924	16	4	0.166324	Artery_Aorta	0.9512	Brain_Amygdala	13.0203	2.19281e-17	0.452034	-0.0611999	1.38411	0.233294	0.426399	4
ENSG00000271324.1	RP11-10C24.2	0.186994	42	3	0.0242362	Colon_Sigmoid	0.9488	Liver	29.3904	8.19103e-16	1.39606	0.0642138	2.25336	1.59665	0.577824	3
ENSG00000134758.13	RNF138	0.186996	28	4	0.02943	Muscle_Skeletal	0.3841	Esophagus_Gastroesophageal_Junction	14.5874	3.34064e-16	0.576046	-2.17768	0.870367	-1.5934	0.680856	4
ENSG00000259572.5	LINC01491	0.187043	1	1	0.187043	Testis	0.187043	Testis	1	1	1	-1.31938	-1.31938	-1.31938	NA	1
ENSG00000197859.9	ADAMTSL2	0.187054	34	10	0.01517	Nerve_Tibial	0.9032	Brain_Putamen_basal_ganglia	10.4112	7.59074e-16	0.59739	-1.05374	2.42829	0.456483	0.913603	10
ENSG00000110245.11	APOC3	0.187068	9	4	0.04564	Cells_EBV-transformed_lymphocytes	0.6223	Testis	6.03736	4.74503e-17	0.876945	-1.18504	1.99871	0.631312	1.10394	4
ENSG00000221890.3	NPTXR	0.187267	37	4	0.02351	Heart_Left_Ventricle	0.9657	Artery_Aorta	23.2233	7.23421e-16	1.32278	-0.112762	2.26504	0.770511	0.647603	4
ENSG00000116586.11	LAMTOR2	0.187278	16	2	0.00709802	Testis	0.4956	Heart_Left_Ventricle	14.4766	6.84453e-19	1.10908	-2.69221	1.39207	-0.821711	1.26594	2
ENSG00000152207.7	CYSLTR2	0.187291	17	5	0.07736	Heart_Atrial_Appendage	0.6585	Skin_Sun_Exposed_Lower_leg	11.9192	2.40364e-17	0.695627	-1.29767	1.76621	0.20796	1.08568	5
ENSG00000143797.11	MBOAT2	0.187356	46	4	0.124557	Cells_Cultured_fibroblasts	0.9595	Cells_EBV-transformed_lymphocytes	38.4849	2.39463e-15	1.43224	-1.53592	0.403799	-0.347744	0.533283	4
ENSG00000237567.1	RP3-359N14.2	0.1874	1	1	0.1874	Testis	0.1874	Testis	1	1	1	1.31831	1.31831	1.31831	NA	1
ENSG00000150627.15	WDR17	0.187462	48	4	0.098962	Testis	0.892928	Cells_Cultured_fibroblasts	35.1423	5.15244e-16	2.38162	-1.31353	1.64991	0.346233	0.750755	4
ENSG00000175606.10	TMEM70	0.187474	29	4	0.02681	Esophagus_Muscularis	0.9313	Artery_Aorta	16.2477	7.69359e-16	0.622009	-2.21427	1.953	-0.301394	1.07794	4
ENSG00000113905.4	HRG	0.187505	7	3	0.0723954	Esophagus_Mucosa	0.7569	Skin_Sun_Exposed_Lower_leg	3.99397	6.4428e-17	0.667395	-0.66727	1.79662	0.213908	0.857458	3
ENSG00000111412.5	C12orf49	0.187512	43	8	0.02097	Brain_Frontal_Cortex_BA9	0.9608	Brain_Hippocampus	13.083	4.07389e-16	0.911883	-2.30852	2.1017	-0.297963	0.736252	8
ENSG00000163867.16	ZMYM6	0.187516	48	2	0.06893	Liver	0.781033	Brain_Cortex	44.4544	6.0704e-16	3.54562	-1.81888	1.81888	0.40285	1.70083	2
ENSG00000141367.11	CLTC	0.187517	20	2	0.2102	Brain_Hypothalamus	0.711799	Brain_Caudate_basal_ganglia	13.4626	2.79418e-33	6.53743	-1.25302	1.25302	-0.547063	0.998495	2
ENSG00000171408.13	PDE7B	0.187526	6	5	0.1319	Testis	0.2217	Heart_Atrial_Appendage	2.06031	2.05728e-16	0.129726	-1.33432	1.50665	0.914888	1.10642	5
ENSG00000148704.12	VAX1	0.187543	2	2	0.7269	Brain_Frontal_Cortex_BA9	0.7401	Brain_Cortex	1.93073	0.0692661	0.0692661	-0.349252	0.331721	-0.00876562	0.481521	2
ENSG00000217930.7	PAM16	0.187595	43	2	0.0342067	Small_Intestine_Terminal_Ileum	0.7575	Brain_Substantia_nigra	36.5816	4.92093e-16	3.02932	-0.308765	2.11763	1.6487	0.495572	2
ENSG00000204969.6	PCDHA2	0.187618	12	1	0.1879	Colon_Transverse	0.2405	Testis	11.7794	3.42086e-18	11.7794	-1.31682	1.31682	0.427016	1.28854	1
ENSG00000104472.9	CHRAC1	0.187672	41	5	0.1508	Breast_Mammary_Tissue	0.955021	Colon_Transverse	28.9272	7.15749e-16	1.19987	-1.43671	0.759589	-0.285563	0.590529	5
ENSG00000072849.10	DERL2	0.187707	44	4	0.024361	Pancreas	0.7294	Colon_Sigmoid	18.7351	4.14289e-16	2.06397	0.345924	2.25139	1.22971	0.566158	4
ENSG00000160310.17	PRMT2	0.187728	48	7	0.0290962	Artery_Tibial	0.9818	Brain_Cerebellar_Hemisphere	21.8367	1.4328e-15	0.970638	-2.18218	1.82039	0.0667261	0.990212	7
ENSG00000107672.14	NSMCE4A	0.18779	45	7	0.00830457	Artery_Coronary	0.8146	Brain_Cerebellum	21.7818	2.10335e-15	1.03	-2.63943	0.719066	-1.58713	0.895921	7
ENSG00000238099.2	LINC01625	0.187833	5	3	0.07497	Ovary	0.4379	Adipose_Subcutaneous	2.27956	0	0.960461	-1.78065	-0.775744	-1.4073	0.413602	3
ENSG00000177694.15	NAALADL2	0.187848	15	6	0.09175	Esophagus_Mucosa	0.9753	Testis	8.95862	3.52559e-18	0.346152	-1.68624	1.68624	-0.00646864	1.33103	6
ENSG00000136560.13	TANK	0.187921	49	4	0.0161763	Adrenal_Gland	0.634042	Cells_Cultured_fibroblasts	25.518	8.02464e-16	1.83594	-2.40491	1.36249	-1.07622	0.711569	4
ENSG00000205670.10	SMIM11A	0.18796	1	1	0.18796	Stomach	0.18796	Stomach	1	1	1	-1.31664	-1.31664	-1.31664	NA	1
ENSG00000268991.2	FAM231B	0.188	1	1	0.188	Testis	0.188	Testis	1	1	1	1.31652	1.31652	1.31652	NA	1
ENSG00000227519.1	CTA-342B11.1	0.188052	1	1	0.188052	Testis	0.188052	Testis	1	1	1	-1.31636	-1.31636	-1.31636	NA	1
ENSG00000134830.5	C5AR2	0.188061	9	4	0.0307614	Cells_Cultured_fibroblasts	0.6093	Brain_Cerebellum	5.0415	7.15924e-19	0.341051	-2.16015	-0.511073	-0.774326	0.535834	4
ENSG00000236823.1	RP1-249F5.3	0.18811	5	2	0.08427	Brain_Amygdala	0.6518	Brain_Cortex	4.36203	4.04876e-33	0.637971	-1.72643	0.451263	-0.525791	0.776665	2
ENSG00000108064.10	TFAM	0.188193	49	3	0.0143886	Brain_Cortex	0.878962	Kidney_Cortex	38.6	7.04991e-16	1.78133	-2.27186	2.44741	1.07388	1.18292	3
ENSG00000125304.8	TM9SF2	0.188193	36	3	0.03312	Brain_Amygdala	0.9897	Pituitary	28.0994	1.38855e-15	1.87222	-2.13063	2.13063	-0.656115	1.69963	3
ENSG00000164500.6	C7orf72	0.1882	1	1	0.1882	Testis	0.1882	Testis	1	1	1	1.31592	1.31592	1.31592	NA	1
ENSG00000204520.12	MICA	0.18821	48	5	0.20749	Colon_Sigmoid	0.985378	Brain_Nucleus_accumbens_basal_ganglia	33.8951	3.33428e-15	1.17216	-1.2605	1.14468	-0.434734	0.571762	5
ENSG00000219607.3	PPP1R3G	0.188244	45	5	0.067491	Esophagus_Mucosa	0.995056	Small_Intestine_Terminal_Ileum	20.7311	5.74829e-16	1.30456	-1.82839	0.851526	-0.0141535	0.537089	5
ENSG00000178381.11	ZFAND2A	0.18827	45	3	0.0265248	Brain_Cortex	0.7551	Brain_Frontal_Cortex_BA9	36.8909	4.7764e-16	1.54896	-2.21844	2.02536	0.961392	1.12091	3
ENSG00000123307.3	NEUROD4	0.1883	1	1	0.1883	Testis	0.1883	Testis	1	1	1	1.31562	1.31562	1.31562	NA	1
ENSG00000205863.10	C1QTNF9B	0.188348	42	4	0.0487048	Adipose_Visceral_Omentum	0.9686	Adipose_Subcutaneous	34.0252	3.35546e-15	1.50292	-1.97117	-0.0393642	-1.03959	0.469564	4
ENSG00000269843.1	CTC-490E21.10	0.188355	15	4	0.2706	Adipose_Subcutaneous	0.7281	Stomach	11.8374	4.75453e-18	0.750992	-1.10168	1.10168	-0.225874	0.906858	4
ENSG00000184344.3	GDF3	0.188438	7	5	0.02876	Artery_Tibial	0.9149	Esophagus_Gastroesophageal_Junction	3.32054	1.1936e-16	0.560593	-2.18676	0.670718	-0.423023	1.00075	5
ENSG00000143595.12	AQP10	0.188489	21	4	0.07488	Artery_Coronary	0.475068	Small_Intestine_Terminal_Ileum	14.3746	2.3723e-17	0.986391	-1.34384	1.7812	0.740457	1.07597	4
ENSG00000205037.2	RP11-863P13.4	0.188509	32	5	0.08627	Stomach	0.6993	Nerve_Tibial	17.4005	1.17296e-15	0.940154	-0.526387	1.71541	0.941591	0.435983	5
ENSG00000135968.20	GCC2	0.188525	41	4	0.0375555	Cells_EBV-transformed_lymphocytes	0.5989	Pancreas	27.8373	6.77242e-16	1.85736	-2.07967	1.93623	0.666425	1.06305	4
ENSG00000272894.5	RP5-1159O4.1	0.188533	49	3	0.0192487	Brain_Cerebellar_Hemisphere	0.329439	Brain_Caudate_basal_ganglia	36.3121	9.29855e-16	1.89726	-2.34068	-0.975245	-1.72313	0.400601	3
ENSG00000117152.13	RGS4	0.188553	27	7	0.05165	Artery_Aorta	0.923979	Stomach	11.1755	3.53422e-16	0.67589	-0.723293	1.94604	0.454007	0.538775	7
ENSG00000171502.14	COL24A1	0.188623	39	7	0.0136359	Muscle_Skeletal	0.8225	Brain_Anterior_cingulate_cortex_BA24	17.4182	1.16676e-15	0.756033	-2.46671	2.11629	-0.751904	1.51408	7
ENSG00000130433.7	CACNG6	0.188624	23	6	0.03665	Lung	0.991882	Adipose_Subcutaneous	11.697	2.64158e-17	0.856435	-1.03837	2.08964	0.168197	1.02769	6
ENSG00000164329.13	PAPD4	0.188633	29	5	0.04352	Adrenal_Gland	0.936116	Prostate	22.4084	5.18298e-16	0.780731	-2.01868	1.03344	-0.308964	0.675633	5
ENSG00000160117.14	ANKLE1	0.188648	49	5	0.0109257	Adrenal_Gland	0.992628	Lung	26.2319	7.49534e-16	2.19103	-2.54507	2.13071	-0.853132	0.971767	5
ENSG00000225595.2	LINC01623	0.188705	2	2	0.4079	Brain_Hypothalamus	0.878827	Testis	1.85048	0.149518	0.149518	-0.152456	0.827595	0.337569	0.693001	2
ENSG00000079805.16	DNM2	0.188782	47	3	0.0350289	Adipose_Subcutaneous	0.989688	Brain_Amygdala	34.7494	3.00691e-15	5.08777	-2.10802	1.71628	0.745677	0.904396	3
ENSG00000167566.16	NCKAP5L	0.188785	26	6	0.05709	Heart_Left_Ventricle	0.618808	Skin_Not_Sun_Exposed_Suprapubic	15.275	7.30327e-16	0.715557	-1.71238	1.90262	-0.41198	1.34627	6
ENSG00000176909.11	MAMSTR	0.188813	38	5	0.06424	Artery_Aorta	0.995274	Muscle_Skeletal	23.3827	5.50816e-16	0.924769	-1.85051	1.85051	0.119528	1.17365	5
ENSG00000128652.11	HOXD3	0.188845	33	6	0.0335169	Adipose_Subcutaneous	0.724403	Cells_Cultured_fibroblasts	14.2658	1.02147e-15	0.790775	-2.12584	1.54986	-0.00757126	1.13612	6
ENSG00000186106.11	ANKRD46	0.188914	27	7	0.0138406	Cells_Cultured_fibroblasts	0.9086	Brain_Cerebellar_Hemisphere	10.744	3.82061e-16	0.516395	-2.46137	2.04994	0.112814	1.30396	7
ENSG00000088002.11	SULT2B1	0.188933	48	5	0.04185	Breast_Mammary_Tissue	0.8456	Lung	28.6837	2.81476e-15	0.997837	-2.03501	1.31384	0.350252	1.00954	5
ENSG00000258082.1	RP11-443B7.3	0.188944	2	2	0.07107	Colon_Transverse	0.858747	Whole_Blood	1.05239	0.947609	0.947609	-0.17797	1.80503	0.81353	1.40219	2
ENSG00000069020.18	MAST4	0.188969	19	7	0.1156	Brain_Putamen_basal_ganglia	0.971777	Cells_EBV-transformed_lymphocytes	7.76324	3.09434e-18	0.458247	-1.57351	0.583584	-0.500062	0.7892	7
ENSG00000018625.14	ATP1A2	0.189002	16	4	0.0319	Brain_Amygdala	1	Heart_Left_Ventricle	7.9861	6.5035e-18	0.563915	-2.14566	0.518514	-0.754991	1.02282	4
ENSG00000142677.3	IL22RA1	0.189091	35	4	0.04124	Testis	0.961125	Brain_Spinal_cord_cervical_c-1	23.3911	9.85923e-16	1.10988	-2.04111	0.3259	-0.0836781	0.581567	4
ENSG00000044459.14	CNTLN	0.1892	40	6	0.03039	Brain_Hippocampus	0.9872	Esophagus_Muscularis	21.1711	1.95202e-15	0.976151	-2.16497	2.16497	-0.157597	1.15028	6
ENSG00000214193.10	SH3D21	0.189221	42	4	0.04062	Adrenal_Gland	0.6078	Artery_Coronary	27.8846	6.23823e-16	1.50387	-0.58939	2.04739	1.11932	0.521576	4
ENSG00000168828.5	OR13J1	0.189315	19	2	0.07149	Uterus	0.9746	Adipose_Visceral_Omentum	17.043	1.47904e-32	1.95698	-0.0318396	1.80235	1.60928	0.578324	2
ENSG00000172748.13	ZNF596	0.189446	28	6	0.00358	Muscle_Skeletal	0.9706	Stomach	11.1446	9.34422e-16	0.39184	-2.4711	2.91298	0.340732	1.09386	6
ENSG00000166455.13	C16orf46	0.189486	41	4	0.0538209	Colon_Transverse	0.998377	Brain_Nucleus_accumbens_basal_ganglia	29.0536	1.23077e-15	1.09905	-1.92828	1.69719	-1.14511	0.800258	4
ENSG00000266472.5	MRPS21	0.189502	49	3	0.0202817	Testis	0.438813	Brain_Hippocampus	39.8629	1.05769e-15	1.40919	-2.3211	-0.774198	-1.39675	0.44039	3
ENSG00000183258.11	DDX41	0.189508	23	4	0.0142036	Brain_Putamen_basal_ganglia	0.9264	Whole_Blood	12.7414	5.627e-18	0.907527	-1.18025	2.45207	1.28391	1.02379	4
ENSG00000137261.13	KIAA0319	0.189509	33	7	0.0329967	Brain_Frontal_Cortex_BA9	0.998829	Lung	15.6613	3.73182e-16	0.566506	-2.13212	1.87662	-0.0235044	1.20721	7
ENSG00000142892.14	PIGK	0.189513	44	6	0.02742	Skin_Not_Sun_Exposed_Suprapubic	0.941729	Breast_Mammary_Tissue	24.0882	5.85989e-16	1.11385	-2.20549	0.658526	-0.116751	0.842779	6
ENSG00000242485.5	MRPL20	0.189544	48	3	0.01281	Brain_Amygdala	0.7586	Vagina	41.0237	6.79815e-16	1.50435	-2.48901	-0.30732	-1.28951	0.320534	3
ENSG00000261467.2	RP11-731K22.1	0.1897	6	1	0.1897	Adipose_Visceral_Omentum	0.1897	Adipose_Subcutaneous	6	4.0307e-33	6	1.31147	1.31147	1.31147	9.93014e-17	1
ENSG00000112852.6	PCDHB2	0.189733	45	4	0.1039	Thyroid	0.973814	Artery_Aorta	31.1122	5.54236e-16	1.24801	-1.40272	1.62623	-0.398587	0.474382	4
ENSG00000137869.14	CYP19A1	0.189775	20	9	0.0901598	Cells_Cultured_fibroblasts	0.992757	Adipose_Subcutaneous	9.50742	8.98924e-18	0.331016	-1.69456	1.34663	-0.052623	0.859538	9
ENSG00000172159.15	FRMD3	0.189788	36	8	0.015594	Spleen	0.975215	Brain_Caudate_basal_ganglia	18.7789	1.49263e-15	0.631842	-2.41828	0.897598	-0.0673432	0.783418	8
ENSG00000132972.18	RNF17	0.189789	8	2	0.07142	Brain_Cerebellar_Hemisphere	0.4028	Testis	7.35195	5.79479e-17	0.648029	0.836631	1.8028	1.12963	0.353828	2
ENSG00000140259.6	MFAP1	0.1898	48	1	0.1898	Adipose_Visceral_Omentum	0.1898	Artery_Coronary	48	9.11032e-16	48	1.31117	1.31117	1.31117	2.29022e-16	1
ENSG00000119938.8	PPP1R3C	0.189823	38	3	0.2087	Liver	0.97308	Artery_Aorta	29.1056	6.15716e-16	0.982607	-1.25715	1.13877	0.00023638	0.658368	3
ENSG00000114988.11	LMAN2L	0.189899	49	2	0.08283	Colon_Sigmoid	0.993213	Minor_Salivary_Gland	38.1995	1.45243e-15	10.6064	-1.31715	1.7345	0.577554	0.724517	2
ENSG00000155380.11	SLC16A1	0.189908	42	3	0.06746	Brain_Amygdala	0.9913	Artery_Coronary	25.6137	1.07992e-15	3.45405	-1.8286	1.8286	0.890861	1.20122	3
ENSG00000254130.1	LINC01947	0.189916	1	1	0.189916	Testis	0.189916	Testis	1	1	1	1.31083	1.31083	1.31083	NA	1
ENSG00000163349.21	HIPK1	0.189937	45	6	0.02109	Brain_Hippocampus	0.991963	Artery_Tibial	20.6414	6.69272e-16	0.70797	-1.02435	2.30637	0.187079	1.23221	6
ENSG00000121741.16	ZMYM2	0.189956	28	2	0.0746844	Skin_Sun_Exposed_Lower_leg	0.7914	Brain_Anterior_cingulate_cortex_BA24	26.7096	8.61164e-16	1.04538	-1.7824	-0.264493	-0.341734	0.301058	2
ENSG00000129048.6	ACKR4	0.189962	47	2	0.05888	Brain_Cerebellar_Hemisphere	0.7524	Brain_Cerebellum	34.1353	1.29408e-15	10.6674	-1.88909	1.73934	-0.0221286	1.10109	2
ENSG00000223855.1	HRAT92	0.190001	47	1	0.06974	Cells_EBV-transformed_lymphocytes	0.41733	Whole_Blood	44.5286	5.87928e-16	44.5286	-1.8136	0.811063	-1.24176	0.362748	1
ENSG00000143382.14	ADAMTSL4	0.190079	38	7	0.0222863	Thyroid	0.931657	Esophagus_Mucosa	15.8088	1.35007e-15	0.55882	-2.28545	1.27249	-0.401218	1.02114	7
ENSG00000076604.14	TRAF4	0.190102	43	2	0.1187	Nerve_Tibial	0.9983	Brain_Anterior_cingulate_cortex_BA24	38.0609	5.92503e-16	4.11372	-1.56025	1.56025	-0.103933	1.37423	2
ENSG00000132000.11	PODNL1	0.190104	34	5	0.18987	Skin_Sun_Exposed_Lower_leg	0.976943	Heart_Left_Ventricle	18.8587	6.74356e-16	0.644183	-1.04505	1.31096	0.241547	0.571692	5
ENSG00000182718.16	ANXA2	0.190126	43	6	0.0157426	Brain_Cerebellar_Hemisphere	0.954298	Breast_Mammary_Tissue	31.0789	6.90229e-16	1.24551	-1.51292	2.41483	0.381735	1.12162	6
ENSG00000276957.1	RP11-29B2.6	0.190296	40	2	0.1301	Brain_Spinal_cord_cervical_c-1	0.995999	Nerve_Tibial	31.6082	6.95055e-16	6.55736	-1.51371	1.24264	0.284962	0.743715	2
ENSG00000250072.5	CTC-529P8.1	0.19033	14	3	0.121605	Heart_Atrial_Appendage	0.7542	Brain_Caudate_basal_ganglia	10.6088	3.43593e-17	0.846852	-1.54807	1.09203	-0.308871	0.858109	3
ENSG00000165714.10	BORCS5	0.190333	48	4	0.0683798	Skin_Not_Sun_Exposed_Suprapubic	0.986604	Colon_Transverse	32.746	3.17262e-15	3.02627	-1.14054	1.8225	0.324042	0.743742	4
ENSG00000236231.1	AC017048.2	0.1904	1	1	0.1904	Esophagus_Mucosa	0.1904	Esophagus_Mucosa	1	1	1	-1.3094	-1.3094	-1.3094	NA	1
ENSG00000214043.7	RP5-944M2.3	0.190405	7	5	0.138299	Brain_Cortex	0.7074	Testis	3.05394	3.58895e-17	0.140291	-1.48216	-0.37535	-1.10176	0.477103	5
ENSG00000139219.17	COL2A1	0.190496	5	4	0.1988	Brain_Hippocampus	0.8866	Brain_Hypothalamus	2.21609	2.11741e-16	0.340199	-0.619632	1.28498	0.26759	0.736573	4
ENSG00000235271.5	LINC01422	0.190524	38	6	0.0989017	Skin_Sun_Exposed_Lower_leg	0.955077	Heart_Atrial_Appendage	27.2564	2.66926e-15	0.974785	-1.36597	1.6502	-0.133009	0.740831	6
ENSG00000108602.17	ALDH3A1	0.190622	41	3	0.0533792	Esophagus_Muscularis	0.9659	Nerve_Tibial	22.7158	7.83666e-16	0.915634	-0.97714	1.93184	0.667975	0.670494	3
ENSG00000172728.15	FUT10	0.190672	48	1	0.08535	Uterus	0.377563	Brain_Amygdala	45.844	8.28954e-16	45.844	0.882396	1.72045	1.28101	0.309995	1
ENSG00000151572.16	ANO4	0.190715	32	7	0.0354342	Lung	0.943894	Pituitary	17.2606	1.67192e-15	0.612933	-1.653	2.10336	0.822417	1.18394	7
ENSG00000165832.5	TRUB1	0.190738	40	5	0.02568	Brain_Amygdala	0.990584	Small_Intestine_Terminal_Ileum	22.7723	4.6757e-16	0.912984	-2.23102	2.23102	0.567568	0.923683	5
ENSG00000253276.2	CCDC71L	0.190766	43	5	0.0199129	Breast_Mammary_Tissue	0.778317	Skin_Sun_Exposed_Lower_leg	26.7136	8.32486e-16	0.982966	-1.77329	2.32798	0.836916	0.888315	5
ENSG00000254580.1	RP11-677I18.4	0.1908	1	1	0.1908	Testis	0.1908	Testis	1	1	1	-1.30822	-1.30822	-1.30822	NA	1
ENSG00000127129.9	EDN2	0.190815	27	3	0.05055	Prostate	0.9882	Adrenal_Gland	20.4252	1.75585e-15	0.712691	-1.95528	1.87379	0.0467258	1.03631	3
ENSG00000140945.16	CDH13	0.190818	24	7	0.0628202	Spleen	0.700197	Artery_Aorta	10.1243	5.88491e-19	0.361138	-1.86046	1.50404	-0.75779	1.13858	7
ENSG00000094914.12	AAAS	0.190835	9	2	0.09571	Adipose_Subcutaneous	0.2406	Brain_Cerebellar_Hemisphere	8.56582	9.05896e-20	0.349182	-1.66602	1.66602	0.575898	1.45215	2
ENSG00000143458.11	GABPB2	0.190923	48	4	0.00901804	Artery_Tibial	0.7534	Liver	28.9046	5.09699e-16	1.21702	-2.61137	-0.314159	-1.73286	0.649628	4
ENSG00000274492.1	RP11-976B16.1	0.190935	4	3	0.08987	Brain_Cerebellar_Hemisphere	0.6036	Brain_Cortex	2.19586	1.01935e-16	0.734718	-0.519231	1.69608	0.940067	1.0449	3
ENSG00000068784.12	SRBD1	0.190944	48	7	0.0108325	Spleen	0.4935	Brain_Anterior_cingulate_cortex_BA24	24.9238	8.99338e-16	0.839859	-2.54806	1.76818	-0.994949	1.35172	7
ENSG00000186716.20	BCR	0.190971	46	6	0.08375	Nerve_Tibial	0.941968	Artery_Tibial	26.3833	2.55001e-15	0.935113	-1.72933	1.59909	-0.51631	0.790697	6
ENSG00000235840.1	AC012363.13	0.190989	6	1	0.1704	Skin_Sun_Exposed_Lower_leg	0.197	Breast_Mammary_Tissue	5.96104	1.9348e-16	5.96104	1.29015	1.37092	1.30361	0.0329758	1
ENSG00000153574.8	RPIA	0.191006	40	5	0.0191964	Nerve_Tibial	0.9116	Artery_Coronary	18.0075	6.8638e-16	0.694992	-2.3417	0.774211	-1.02461	0.930098	5
ENSG00000196811.11	CHRNG	0.19107	15	3	0.024295	Muscle_Skeletal	0.970607	Testis	12.1154	1.4663e-17	0.97784	-2.25243	0.0368471	-0.648344	0.619584	3
ENSG00000125734.15	GPR108	0.19108	49	2	0.0494557	Brain_Cerebellar_Hemisphere	0.413732	Whole_Blood	44.741	4.40975e-15	2.99648	-1.96464	-0.817343	-1.63338	0.24795	2
ENSG00000070404.9	FSTL3	0.191185	17	7	0.0255964	Whole_Blood	0.9812	Adipose_Visceral_Omentum	7.98104	1.00832e-17	0.296227	-1.41896	2.23228	-0.225357	0.846889	7
ENSG00000177192.13	PUS1	0.191205	34	5	0.105056	Testis	0.7819	Nerve_Tibial	23.5439	1.89976e-15	0.914848	-1.61137	1.62082	-0.161819	1.40799	5
ENSG00000112290.12	WASF1	0.191219	48	4	0.0156525	Brain_Amygdala	0.88204	Brain_Caudate_basal_ganglia	38.2736	8.7498e-16	1.43855	-2.41692	0.751773	-1.52758	0.607177	4
ENSG00000262202.4	RP11-160E2.6	0.191258	3	2	0.0778	Adipose_Subcutaneous	0.4249	Nerve_Tibial	2.07835	2.35514e-16	0.921647	-1.7636	-0.797949	-1.11983	0.557517	2
ENSG00000215343.7	ZNF705D	0.1914	1	1	0.1914	Testis	0.1914	Testis	1	1	1	1.30645	1.30645	1.30645	NA	1
ENSG00000128951.13	DUT	0.191437	10	1	0.1811	Brain_Amygdala	0.359249	Pituitary	9.86483	3.11724e-32	9.86483	-1.33738	1.33738	-1.02784	0.841498	1
ENSG00000259207.7	ITGB3	0.191461	46	5	0.0280238	Brain_Substantia_nigra	0.946898	Whole_Blood	26.925	7.88598e-16	1.03114	-1.79842	2.19695	0.985363	1.026	5
ENSG00000133026.12	MYH10	0.191632	44	7	0.0143095	Cells_Cultured_fibroblasts	0.922223	Colon_Sigmoid	27.7477	6.13879e-16	0.960657	-2.4494	1.58137	0.0637746	0.712366	7
ENSG00000105612.8	DNASE2	0.191655	30	3	0.0395105	Adipose_Subcutaneous	0.2094	Pituitary	26.2736	7.2934e-16	1.57998	-1.82987	2.05883	1.06978	1.48152	3
ENSG00000048828.16	FAM120A	0.191669	35	4	0.07219	Brain_Hypothalamus	0.9953	Skin_Not_Sun_Exposed_Suprapubic	26.9188	5.57688e-16	1.42958	-1.79792	1.76801	0.308008	1.18115	4
ENSG00000143153.12	ATP1B1	0.191727	46	4	0.0302211	Artery_Aorta	0.996501	Brain_Putamen_basal_ganglia	29.3792	2.42272e-15	2.21391	-2.16718	1.7529	-0.206322	0.712466	4
ENSG00000178988.10	MRFAP1L1	0.191758	44	5	0.091568	Muscle_Skeletal	0.8673	Brain_Amygdala	16.4077	6.46789e-16	0.669712	-1.68718	1.37679	-0.114396	0.850098	5
ENSG00000105499.13	PLA2G4C	0.191794	44	7	0.0119605	Pituitary	0.946803	Brain_Hippocampus	18.8274	1.54851e-15	0.987943	-2.21631	2.51331	0.844096	1.33581	7
ENSG00000118298.10	CA14	0.1918	45	2	0.0656065	Brain_Cerebellum	0.698663	Skin_Sun_Exposed_Lower_leg	38.7419	1.18433e-15	5.1641	-1.8411	1.66032	-1.05882	1.18287	2
ENSG00000261357.1	RP11-626G11.1	0.191838	4	3	0.2499	Testis	0.9643	Brain_Cerebellar_Hemisphere	3.14155	0.0476108	0.152174	0.0447583	1.15059	0.60467	0.584513	3
ENSG00000237222.3	LINC01968	0.191873	1	1	0.191873	Testis	0.191873	Testis	1	1	1	1.30506	1.30506	1.30506	NA	1
ENSG00000180875.4	GREM2	0.191924	14	10	0.0174	Brain_Caudate_basal_ganglia	0.7899	Artery_Coronary	4.75954	0.0218508	0.349498	-2.37814	1.53128	-0.178611	1.16642	10
ENSG00000260102.1	LINC01070	0.19201	7	3	0.0650124	Adipose_Subcutaneous	0.742186	Testis	3.0256	2.12481e-18	0.994398	-1.84517	0.346589	-0.977634	0.896024	3
ENSG00000204344.14	STK19	0.192088	43	5	0.0526972	Nerve_Tibial	0.791007	Stomach	19.4601	8.89449e-16	1.25309	-1.93739	1.09916	-1.18987	0.733049	5
ENSG00000166833.19	NAV2	0.19215	6	3	0.09202	Esophagus_Gastroesophageal_Junction	0.4132	Liver	3.00394	4.02407e-33	0.993789	-1.68484	1.12309	-0.238052	1.39935	3
ENSG00000118985.15	ELL2	0.192255	2	2	0.08276	Ovary	0.2511	Esophagus_Mucosa	1.37473	0.625273	0.625273	-1.14768	1.73489	0.293605	2.03829	2
ENSG00000183090.5	FREM3	0.192287	7	4	0.0892	Artery_Aorta	0.8926	Brain_Amygdala	4.19766	9.82247e-19	0.499416	-1.69963	1.60543	-0.269266	1.39396	4
ENSG00000182919.14	C11orf54	0.192289	44	1	0.127847	Stomach	0.3057	Adipose_Visceral_Omentum	42.9995	4.24763e-15	42.9995	1.02429	1.52265	1.29	0.176027	1
ENSG00000109083.13	IFT20	0.192293	6	2	0.06983	Heart_Atrial_Appendage	0.5045	Whole_Blood	4.22539	1.38694e-20	1.75376	-1.81301	1.81301	-0.818123	1.40262	2
ENSG00000236028.1	RP11-323C15.2	0.192308	3	2	0.259	Nerve_Tibial	0.5854	Prostate	2.43706	5.76784e-18	0.562936	-0.545514	1.12876	0.0125765	0.966641	2
ENSG00000126264.9	HCST	0.192339	45	1	0.1843	Adipose_Subcutaneous	0.9205	Pancreas	43.8962	2.45945e-15	43.8962	-1.32763	1.32763	-1.17616	0.577084	1
ENSG00000229108.1	MEOX2-AS1	0.192361	28	1	0.0627498	Artery_Tibial	0.25	Brain_Nucleus_accumbens_basal_ganglia	27.136	9.35435e-16	27.136	1.15035	1.86096	1.294	0.121972	1
ENSG00000075461.5	CACNG4	0.192489	25	6	0.05031	Brain_Amygdala	0.9608	Thyroid	11.0515	1.85028e-17	0.838503	-1.95732	1.95732	-0.127893	1.40854	6
ENSG00000167797.7	CDK2AP2	0.1925	46	2	0.09969	Liver	0.4171	Artery_Tibial	42.8229	3.15281e-15	2.03136	-1.64636	1.49771	-0.556544	1.20986	2
ENSG00000156787.16	TBC1D31	0.192537	26	9	0.04858	Adipose_Visceral_Omentum	0.9578	Cells_Cultured_fibroblasts	13.6529	1.0727e-16	0.584252	-1.97226	1.49007	-0.283169	0.932838	9
ENSG00000105176.17	URI1	0.192699	48	4	0.06599	Colon_Sigmoid	0.875124	Heart_Atrial_Appendage	27.3147	9.12896e-16	1.0064	-1.83849	1.02726	-0.0954611	0.775698	4
ENSG00000101161.7	PRPF6	0.192818	49	4	0.07681	Whole_Blood	0.987156	Adipose_Subcutaneous	30.1452	8.09622e-16	1.35607	-1.19903	1.7695	-0.0241093	0.785064	4
ENSG00000088247.17	KHSRP	0.192827	6	3	0.03906	Adipose_Subcutaneous	0.8228	Artery_Tibial	2.39191	2.1177e-16	1.54715	-2.06355	0.566138	-0.687851	1.13305	3
ENSG00000186111.9	PIP5K1C	0.192829	18	9	0.03206	Esophagus_Mucosa	0.9975	Lung	6.36533	1.09547e-16	0.239493	-1.16406	2.14366	-0.0190117	0.891918	9
ENSG00000100439.10	ABHD4	0.192945	47	6	0.00906131	Brain_Nucleus_accumbens_basal_ganglia	0.890287	Brain_Cortex	28.6745	1.00892e-15	0.976963	-1.5456	2.60973	0.674249	0.765931	6
ENSG00000111727.11	HCFC2	0.192961	39	4	0.040064	Colon_Sigmoid	0.92363	Brain_Nucleus_accumbens_basal_ganglia	29.4145	8.80445e-16	1.31236	-1.19907	2.05309	0.330047	0.54469	4
ENSG00000273319.1	RP11-138A9.2	0.19297	20	2	0.1849	Lung	0.8953	Artery_Tibial	17.0812	3.04898e-17	2.44911	-0.774729	1.32582	0.364377	0.69007	2
ENSG00000015520.14	NPC1L1	0.192997	25	4	0.05117	Brain_Cerebellum	0.9702	Artery_Aorta	19.1034	2.33502e-18	1.06377	-1.95005	1.25164	-0.150881	0.646264	4
ENSG00000128645.14	HOXD1	0.193042	31	2	0.0352707	Spleen	0.898702	Thyroid	28.0984	5.58376e-16	1.48976	-2.10524	0.127301	-1.65314	0.513336	2
ENSG00000110442.11	COMMD9	0.193105	40	4	0.0628	Brain_Cerebellar_Hemisphere	0.810994	Brain_Cortex	22.4306	5.99179e-16	0.898132	-1.8606	1.04877	-0.539776	1.01873	4
ENSG00000254440.3	PBOV1	0.1932	1	1	0.1932	Minor_Salivary_Gland	0.1932	Minor_Salivary_Gland	1	1	1	-1.30117	-1.30117	-1.30117	NA	1
ENSG00000198001.13	IRAK4	0.193237	4	4	0.1389	Esophagus_Mucosa	0.4221	Cells_Cultured_fibroblasts	1.95505	0.0771193	0.0771193	-1.33066	1.4799	0.00825721	1.34778	4
ENSG00000272777.1	RP11-571L19.8	0.193282	49	2	0.0134066	Testis	0.6968	Artery_Aorta	44.0492	7.61174e-16	2.73342	-2.47278	-0.389644	-1.68284	0.478146	2
ENSG00000124120.10	TTPAL	0.193387	48	2	0.0426131	Brain_Substantia_nigra	0.857525	Esophagus_Mucosa	43.1222	1.13183e-15	3.67583	-1.64054	2.02748	1.03658	0.741294	2
ENSG00000172409.5	CLP1	0.193424	13	3	0.1008	Adipose_Visceral_Omentum	0.8703	Brain_Spinal_cord_cervical_c-1	7.45664	3.71544e-17	1.09917	-0.925704	1.64099	0.832196	0.959742	3
ENSG00000129480.12	DTD2	0.193503	44	4	0.03749	Pancreas	0.925411	Liver	29.7553	2.51255e-15	1.28163	-1.84705	2.08039	0.674327	1.04162	4
ENSG00000204296.11	C6orf10	0.193526	1	1	0.193526	Testis	0.193526	Testis	1	1	1	1.30022	1.30022	1.30022	NA	1
ENSG00000137221.14	TJAP1	0.193596	48	2	0.0956633	Brain_Putamen_basal_ganglia	0.6587	Breast_Mammary_Tissue	44.0893	6.0907e-16	3.88381	-1.58706	1.66625	-0.396616	0.723154	2
ENSG00000254802.1	AC022182.3	0.193597	4	4	0.04633	Brain_Cerebellum	0.6714	Whole_Blood	1.19071	0.82758	0.82758	-0.759088	1.99237	0.686093	1.15817	4
ENSG00000151778.10	SERP2	0.193621	10	7	0.03349	Minor_Salivary_Gland	0.9355	Esophagus_Mucosa	3.36038	5.87637e-19	0.154423	-2.12616	1.40676	-0.11473	1.04335	7
ENSG00000255418.5	RP11-266A24.1	0.193667	32	7	0.01602	Liver	0.981	Nerve_Tibial	17.6347	5.17754e-16	0.626921	-1.27361	2.40846	0.784737	0.837711	7
ENSG00000168275.14	COA6	0.193672	49	1	0.125992	Artery_Tibial	0.582736	Whole_Blood	47.7645	1.46632e-15	47.7645	-1.5301	-0.549393	-1.28203	0.204581	1
ENSG00000235718.8	MFRP	0.1938	7	3	0.4106	Brain_Caudate_basal_ganglia	0.973	Brain_Substantia_nigra	3.96985	0	0.176169	-0.67449	0.822838	0.15011	0.506819	3
ENSG00000108551.4	RASD1	0.193808	37	5	0.0466448	Spleen	0.980419	Brain_Caudate_basal_ganglia	16.4175	3.43427e-16	0.714503	-1.98951	1.62389	-0.0410163	0.796439	5
ENSG00000122958.14	VPS26A	0.193809	45	5	0.01911	Kidney_Cortex	0.943131	Heart_Atrial_Appendage	22.36	8.33283e-16	0.747871	-1.18504	2.34338	0.691538	0.624939	5
ENSG00000091106.18	NLRC4	0.193927	27	4	0.04386	Cells_Cultured_fibroblasts	0.9679	Adrenal_Gland	22.2526	7.93163e-16	1.05295	-2.01543	1.08708	-1.09716	0.5738	4
ENSG00000196591.11	HDAC2	0.194082	15	4	0.04345	Brain_Caudate_basal_ganglia	0.5957	Brain_Cerebellar_Hemisphere	11.5106	4.16274e-17	0.807173	-2.01936	1.46325	-0.807223	1.55624	4
ENSG00000247624.6	CPEB2-AS1	0.194126	19	4	0.0426181	Stomach	0.908567	Artery_Tibial	11.6869	8.50781e-19	0.495407	-1.85448	2.02743	0.793127	1.06786	4
ENSG00000168993.14	CPLX1	0.194163	34	7	0.0148039	Nerve_Tibial	0.781	Brain_Cortex	21.9188	2.10085e-15	0.771616	-2.43714	1.03023	-0.869828	0.732176	7
ENSG00000154114.12	TBCEL	0.194183	38	3	0.01258	Cells_EBV-transformed_lymphocytes	0.3396	Spleen	32.0266	1.07631e-15	1.29677	-2.36975	2.49544	-0.209621	1.69492	3
ENSG00000083457.11	ITGAE	0.194346	18	5	0.1436	Brain_Cerebellar_Hemisphere	0.5603	Cells_EBV-transformed_lymphocytes	12.0713	7.10226e-18	0.818404	-1.46252	1.44343	-0.721231	1.12487	5
ENSG00000143674.10	MAP3K21	0.194437	40	5	0.06629	Brain_Frontal_Cortex_BA9	0.964331	Brain_Amygdala	25.8185	2.40204e-16	0.899811	-1.71661	1.83646	-0.128977	0.702334	5
ENSG00000120327.6	PCDHB14	0.194565	34	5	0.01653	Brain_Frontal_Cortex_BA9	0.710866	Testis	24.4008	1.05605e-15	0.887753	-1.92705	2.397	-0.25164	1.07032	5
ENSG00000213020.9	ZNF611	0.194614	42	3	0.06901	Adipose_Subcutaneous	0.937249	Colon_Transverse	25.7528	6.63346e-16	1.63054	-1.81835	1.81835	0.149474	1.08835	3
ENSG00000278445.1	RP11-255P5.3	0.194634	18	4	0.0189977	Spleen	0.5833	Brain_Putamen_basal_ganglia	12.8411	2.99655e-17	0.609525	0.548571	2.34558	1.08512	0.564924	4
ENSG00000161980.5	POLR3K	0.194653	47	2	0.04536	Stomach	0.9796	Brain_Amygdala	33.3519	1.08127e-15	10.9993	-1.29884	2.0013	1.16297	0.798441	2
ENSG00000185187.12	SIGIRR	0.194674	46	3	0.0368762	Ovary	0.996779	Esophagus_Mucosa	35.3122	5.01803e-16	2.71472	-1.63285	2.08713	0.176512	0.754161	3
ENSG00000127329.15	PTPRB	0.194854	15	7	0.02861	Esophagus_Gastroesophageal_Junction	0.8808	Adipose_Subcutaneous	5.66599	4.72994e-18	0.399584	-2.18882	1.7236	-0.130116	1.15855	7
ENSG00000197045.12	GMFB	0.194884	42	1	0.1907	Brain_Anterior_cingulate_cortex_BA24	0.4518	Esophagus_Muscularis	40.7889	3.22666e-15	40.7889	-1.30851	1.30851	1.08559	0.683571	1
ENSG00000267052.1	CTB-30L5.1	0.194914	2	2	0.07618	Adrenal_Gland	0.6396	Artery_Tibial	1.06444	0.935557	0.935557	0.468258	1.77329	1.12078	0.9228	2
ENSG00000015676.17	NUDCD3	0.194956	38	1	0.1661	Artery_Tibial	0.3181	Spleen	36.012	6.17847e-16	36.012	-1.38484	1.09847	-1.22707	0.405283	1
ENSG00000086475.14	SEPHS1	0.194964	48	2	0.02218	Skin_Not_Sun_Exposed_Suprapubic	0.6626	Liver	44.7744	8.39431e-16	1.77854	-2.28727	-0.436326	-1.58619	0.303419	2
ENSG00000280707.2	RP11-568A7.4	0.195	1	1	0.195	Brain_Caudate_basal_ganglia	0.195	Brain_Caudate_basal_ganglia	1	1	1	1.29593	1.29593	1.29593	NA	1
ENSG00000267127.7	RP11-795F19.5	0.195011	35	3	0.1244	Brain_Cerebellar_Hemisphere	0.898031	Nerve_Tibial	26.1846	5.72725e-16	1.9024	-1.53656	1.39493	0.16554	0.937326	3
ENSG00000132915.10	PDE6A	0.19507	21	3	0.162817	Esophagus_Mucosa	0.754064	Pituitary	18.0026	2.63936e-22	0.615072	-1.39566	0.760761	-0.0141205	0.624236	3
ENSG00000106086.18	PLEKHA8	0.195073	47	2	0.0815504	Breast_Mammary_Tissue	0.98739	Nerve_Tibial	40.8343	5.30683e-16	5.19323	-1.74176	1.10743	-0.732368	0.713922	2
ENSG00000178401.14	DNAJC22	0.195075	43	3	0.0292885	Artery_Aorta	0.993091	Esophagus_Mucosa	24.7169	5.06559e-16	4.98135	-2.17958	1.48728	-0.323371	1.16673	3
ENSG00000228126.1	FALEC	0.195142	46	2	0.07518	Brain_Cerebellar_Hemisphere	0.9105	Esophagus_Mucosa	40.8376	7.49519e-16	3.79368	-1.77936	-0.112408	-1.47409	0.401541	2
ENSG00000103044.10	HAS3	0.195235	11	5	0.2188	Brain_Hippocampus	0.9828	Brain_Frontal_Cortex_BA9	6.45158	5.51493e-18	0.298011	-1.1271	1.22973	0.243643	0.851577	5
ENSG00000230390.1	LINC01048	0.1953	2	1	0.1953	Adipose_Subcutaneous	0.1953	Adipose_Subcutaneous	2	0	2	-1.29506	-1.29506	-1.29506	0	1
ENSG00000280798.1	LINC00294	0.195355	47	4	0.0404121	Nerve_Tibial	0.986432	Lung	32.5206	1.3074e-15	1.9718	-2.04951	1.81334	0.435055	0.986631	4
ENSG00000123349.13	PFDN5	0.195356	4	1	0.1868	Nerve_Tibial	0.2422	Esophagus_Mucosa	3.92741	2.18393e-19	3.92741	-1.3201	1.3201	0.0376498	1.48213	1
ENSG00000189298.13	ZKSCAN3	0.195362	49	6	0.052653	Brain_Amygdala	0.9456	Artery_Coronary	29.1135	2.8547e-15	1.28816	-1.93776	1.34473	-0.845967	0.78342	6
ENSG00000188130.13	MAPK12	0.195396	49	3	0.06983	Ovary	0.950619	Esophagus_Gastroesophageal_Junction	39.4308	3.88376e-15	1.82911	-1.81301	1.34477	-0.015263	0.864107	3
ENSG00000283897.1	CTB-88F18.5	0.195431	42	2	0.08087	Skin_Sun_Exposed_Lower_leg	0.707716	Stomach	35.0701	1.65284e-15	5.62231	-1.09162	1.74566	-0.639261	0.960401	2
ENSG00000100453.12	GZMB	0.195548	31	3	0.0394901	Adipose_Subcutaneous	0.7367	Brain_Anterior_cingulate_cortex_BA24	15.1529	1.45277e-15	0.896393	-0.336227	2.05904	0.922428	1.1279	3
ENSG00000006194.9	ZNF263	0.195582	37	2	0.01976	Heart_Atrial_Appendage	0.4217	Brain_Substantia_nigra	33.8607	1.16023e-15	1.53792	-2.33087	-0.803475	-1.59735	0.347939	2
ENSG00000157014.10	TATDN2	0.195611	34	4	0.08088	Brain_Hypothalamus	0.9851	Brain_Amygdala	25.0756	9.45527e-16	1.5255	-1.46802	1.7456	0.185052	0.628777	4
ENSG00000185028.3	LRRC14B	0.195613	20	3	0.05037	Brain_Caudate_basal_ganglia	0.977962	Brain_Anterior_cingulate_cortex_BA24	11.4908	8.00266e-20	0.583932	-1.95681	0.977342	-0.140281	0.805315	3
ENSG00000250584.2	LINC01511	0.19569	8	3	0.03258	Brain_Caudate_basal_ganglia	0.8986	Brain_Putamen_basal_ganglia	4.65146	6.02804e-17	1.09623	-2.13722	0.12743	-0.972773	0.794627	3
ENSG00000256172.1	RP11-473M14.3	0.1957	1	1	0.1957	Testis	0.1957	Testis	1	1	1	1.2939	1.2939	1.2939	NA	1
ENSG00000100567.12	PSMA3	0.195716	16	5	0.1016	Cells_EBV-transformed_lymphocytes	0.7238	Brain_Cerebellum	10.166	7.39115e-18	0.466394	-1.63715	1.63715	-0.797753	1.17019	5
ENSG00000146411.5	SLC2A12	0.195751	35	7	0.03471	Brain_Frontal_Cortex_BA9	0.9482	Esophagus_Gastroesophageal_Junction	18.5502	1.55687e-15	0.725034	-2.11173	2.11173	0.674742	1.13117	7
ENSG00000105810.9	CDK6	0.195806	38	1	0.1934	Adrenal_Gland	0.421	Artery_Tibial	36.8023	8.98917e-16	36.8023	-1.30059	1.30059	0.959116	0.858704	1
ENSG00000204889.10	KRT40	0.195827	9	3	0.03795	Brain_Cerebellar_Hemisphere	0.4202	Breast_Mammary_Tissue	5.6783	6.5317e-17	0.945238	-2.07539	2.07539	-0.306244	1.4998	3
ENSG00000276487.1	RP11-417O18.2	0.195832	1	1	0.195832	Testis	0.195832	Testis	1	1	1	-1.29352	-1.29352	-1.29352	NA	1
ENSG00000171517.5	LPAR3	0.195906	32	9	0.0598661	Colon_Transverse	0.963818	Skin_Sun_Exposed_Lower_leg	18.1368	7.33189e-16	0.621396	-1.21194	1.88178	0.679649	0.90855	9
ENSG00000224635.1	RP4-564F22.5	0.195914	48	1	0.109058	Artery_Aorta	0.3892	Brain_Amygdala	46.6279	7.7041e-16	46.6279	-1.60244	-0.861069	-1.27328	0.193882	1
ENSG00000198795.10	ZNF521	0.196006	17	11	0.0156	Brain_Hippocampus	0.9727	Testis	5.08869	7.06087e-18	0.291399	-2.41814	1.52188	-0.687242	1.15892	11
ENSG00000176024.17	ZNF613	0.196021	46	6	0.022552	Testis	0.874924	Muscle_Skeletal	28.6778	6.20026e-16	1.08716	-2.28094	1.52394	-0.592343	0.961015	6
ENSG00000124279.11	FASTKD3	0.196089	46	5	0.0263549	Adipose_Visceral_Omentum	0.947398	Whole_Blood	26.8337	2.60933e-15	1.34676	-0.459465	2.22094	0.942784	0.756485	5
ENSG00000054965.10	FAM168A	0.196109	26	6	0.00801403	Cells_Cultured_fibroblasts	0.9023	Thyroid	16.6469	9.23286e-16	0.565317	-2.55463	2.65148	0.181828	1.05601	6
ENSG00000282906.1	RP11-252C24.3	0.196111	2	2	0.0715126	Skin_Sun_Exposed_Lower_leg	0.168151	Skin_Not_Sun_Exposed_Suprapubic	1.7262	0.273805	0.273805	1.37817	1.80221	1.59019	0.299841	2
ENSG00000159423.16	ALDH4A1	0.19615	39	3	0.05794	Testis	0.891138	Nerve_Tibial	31.008	3.02421e-15	1.49419	-1.62155	1.89615	0.473195	1.37519	3
ENSG00000138111.14	MFSD13A	0.196208	49	3	0.0899942	Liver	0.994316	Thyroid	40.3591	3.97954e-15	2.37892	-1.69543	1.65423	-0.144323	0.699468	3
ENSG00000146476.10	ARMT1	0.196235	47	3	0.0220968	Brain_Anterior_cingulate_cortex_BA24	0.977559	Heart_Left_Ventricle	31.8009	9.3296e-16	5.24818	-1.43611	2.2887	0.0672927	0.926316	3
ENSG00000113593.11	PPWD1	0.196277	49	3	0.0419885	Colon_Transverse	0.465495	Adipose_Visceral_Omentum	41.0021	5.74382e-16	1.54796	0.729829	2.03363	1.64657	0.272364	3
ENSG00000162604.12	TM2D1	0.196302	43	2	0.037227	Minor_Salivary_Gland	0.979008	Prostate	37.9379	6.59974e-16	4.14365	-0.402114	2.08327	1.46362	0.620417	2
ENSG00000278685.4	IQCA1L	0.196304	9	2	0.0514626	Adipose_Subcutaneous	0.7253	Vagina	7.77423	4.79787e-17	1.00076	-0.351384	1.9476	1.51145	0.707642	2
ENSG00000205710.3	C17orf107	0.196382	48	5	0.01511	Pituitary	0.963774	Cells_Cultured_fibroblasts	28.0008	2.71414e-15	1.77699	-1.60403	2.42973	-0.552168	0.956585	5
ENSG00000158828.7	PINK1	0.196383	45	6	0.067294	Testis	0.992818	Artery_Aorta	26.5166	2.47847e-15	1.36267	-1.69937	1.82971	-0.268756	1.34671	6
ENSG00000112394.16	SLC16A10	0.196459	32	6	0.0552232	Adipose_Subcutaneous	0.7744	Skin_Sun_Exposed_Lower_leg	19.3851	1.86567e-15	0.727356	-1.91712	1.36709	-0.581382	1.24615	6
ENSG00000142945.12	KIF2C	0.196543	40	2	0.06876	Adipose_Visceral_Omentum	0.609363	Colon_Sigmoid	31.9197	1.24511e-15	6.81261	-1.81999	1.81999	1.43193	0.68279	2
ENSG00000104970.10	KIR3DX1	0.196543	12	5	0.0140643	Brain_Nucleus_accumbens_basal_ganglia	0.7286	Adipose_Visceral_Omentum	6.08375	1.74172e-17	0.40206	-0.50167	2.45562	0.745105	1.02848	5
ENSG00000126858.16	RHOT1	0.196551	42	5	0.06056	Thyroid	0.978812	Ovary	29.1726	5.90297e-16	1.1381	-0.825302	1.87669	0.419589	0.602486	5
ENSG00000197050.10	ZNF420	0.196642	30	2	0.062974	Brain_Cerebellum	0.2727	Spleen	26.3587	1.87531e-15	3.60267	-1.85255	1.85938	1.17955	1.11457	2
ENSG00000086991.12	NOX4	0.196765	32	4	0.0379505	Spleen	0.5212	Adipose_Subcutaneous	20.3134	1.45503e-15	1.49172	-2.07539	2.02566	-0.653829	1.5179	4
ENSG00000128694.11	OSGEPL1	0.196801	19	2	0.0618018	Brain_Cerebellar_Hemisphere	0.947015	Thyroid	14.2354	6.5839e-18	4.33917	-1.86771	-0.0664561	-0.774263	0.744718	2
ENSG00000139200.13	PIANP	0.196814	36	6	0.003087	Colon_Transverse	0.9453	Artery_Coronary	26.2995	8.67068e-16	1.00258	-2.95894	1.29825	-0.518513	0.702534	6
ENSG00000145332.13	KLHL8	0.196839	44	7	0.004109	Breast_Mammary_Tissue	0.9859	Whole_Blood	19.7015	7.64994e-16	0.973165	0.0176726	2.86967	1.26607	0.735695	7
ENSG00000100968.13	NFATC4	0.196867	39	6	0.03557	Adipose_Visceral_Omentum	0.991769	Esophagus_Mucosa	19.5112	2.78193e-16	1.22501	-1.39738	2.10181	0.533075	0.744962	6
ENSG00000159164.9	SV2A	0.196886	48	2	0.07723	Brain_Cortex	0.943696	Cells_EBV-transformed_lymphocytes	43.0883	9.6731e-16	4.07158	-1.76699	1.76699	-0.178024	0.606718	2
ENSG00000099290.15	WASHC2A	0.196898	28	3	0.0188638	Colon_Sigmoid	0.7923	Adrenal_Gland	22.9476	6.551e-16	0.842767	-2.34821	2.07788	-1.41557	1.09887	3
ENSG00000088386.16	SLC15A1	0.196959	15	7	0.0532036	Esophagus_Mucosa	0.7877	Kidney_Cortex	9.66279	1.42998e-17	0.346442	-1.93326	1.65743	-0.154116	0.756458	7
ENSG00000169139.11	UBE2V2	0.196968	43	2	0.2027	Esophagus_Mucosa	0.224	Brain_Cerebellum	41.0044	1.64214e-15	1.99563	-1.2739	1.21596	0.0821397	1.23034	2
ENSG00000276547.1	PCDHGB5	0.197083	41	4	0.01186	Esophagus_Gastroesophageal_Junction	0.857415	Brain_Nucleus_accumbens_basal_ganglia	32.3834	3.1759e-15	1.14204	0.179666	2.51628	1.12373	0.562353	4
ENSG00000145526.11	CDH18	0.1972	1	1	0.1972	Skin_Sun_Exposed_Lower_leg	0.1972	Skin_Sun_Exposed_Lower_leg	1	1	1	1.28957	1.28957	1.28957	NA	1
ENSG00000115468.11	EFHD1	0.197202	36	8	0.01201	Brain_Spinal_cord_cervical_c-1	0.9584	Brain_Caudate_basal_ganglia	14.5582	4.31696e-16	0.566244	-1.45312	2.51185	0.720072	0.921373	8
ENSG00000070193.4	FGF10	0.197213	9	4	0.06026	Artery_Tibial	0.8346	Adipose_Subcutaneous	6.05772	1.81067e-16	0.39871	-0.310869	1.87889	0.71235	0.784257	4
ENSG00000135823.13	STX6	0.19726	27	6	0.021054	Brain_Cerebellum	0.8653	Adipose_Subcutaneous	13.6067	5.18417e-16	0.677722	-1.53088	2.30701	0.224763	1.12749	6
ENSG00000113597.17	TRAPPC13	0.197365	28	5	0.03683	Colon_Transverse	0.923007	Brain_Cerebellar_Hemisphere	13.526	3.4914e-16	1.10591	-2.08764	2.08764	0.761318	1.07982	5
ENSG00000198538.10	ZNF28	0.197422	40	12	0.0293762	Brain_Cerebellar_Hemisphere	0.986	Brain_Amygdala	11.8993	1.00188e-15	0.545672	-2.1784	0.952388	-0.885196	0.628041	12
ENSG00000103657.13	HERC1	0.197465	42	6	0.013684	Prostate	0.995569	Brain_Nucleus_accumbens_basal_ganglia	25.0924	1.38936e-15	1.04913	-2.46545	1.70113	0.112399	0.917135	6
ENSG00000165629.19	ATP5C1	0.197476	45	3	0.0213976	Brain_Cerebellar_Hemisphere	0.954801	Heart_Left_Ventricle	33.7388	2.9664e-15	3.04029	-2.30089	0.508682	-1.71706	0.654132	3
ENSG00000142046.14	TMEM91	0.197511	43	3	0.03257	Brain_Frontal_Cortex_BA9	0.9722	Adrenal_Gland	34.9799	1.02093e-15	1.90098	-1.40743	2.13734	-0.206417	0.706135	3
ENSG00000276651.1	AC007950.2	0.197513	27	4	0.01574	Prostate	0.8005	Breast_Mammary_Tissue	23.2725	6.77649e-16	0.826406	-2.41489	0.495709	-1.78762	0.636139	4
ENSG00000187642.9	PERM1	0.197621	47	5	0.0120091	Brain_Hypothalamus	0.970644	Nerve_Tibial	25.312	6.54036e-16	1.10711	-2.39994	2.51188	0.361664	1.29692	5
ENSG00000198554.11	WDHD1	0.197634	40	4	0.02339	Esophagus_Muscularis	0.9219	Small_Intestine_Terminal_Ileum	24.7282	8.45845e-16	1.61708	-0.546532	2.267	0.752927	0.949864	4
ENSG00000187783.11	TMEM72	0.197651	16	2	0.0691722	Brain_Putamen_basal_ganglia	0.377	Small_Intestine_Terminal_Ileum	14.7816	1.5837e-17	0.777551	0.883437	1.81729	1.69765	0.254603	2
ENSG00000131899.10	LLGL1	0.19774	47	5	0.05601	Thyroid	0.907601	Artery_Aorta	21.6442	7.14453e-16	0.887324	-0.964996	1.91096	0.0839273	0.662954	5
ENSG00000197223.11	C1D	0.197811	31	6	0.02497	Artery_Aorta	0.9625	Adrenal_Gland	10.9432	9.74006e-16	0.516848	-1.25137	2.24187	0.598337	0.881486	6
ENSG00000159322.17	ADPGK	0.197856	48	3	0.04674	Brain_Cerebellum	0.905651	Pancreas	38.3418	3.75687e-15	3.00104	-0.498119	1.98865	1.28477	0.724896	3
ENSG00000170293.8	CMTM8	0.197874	43	5	0.04022	Prostate	0.975453	Brain_Cerebellum	25.7677	6.299e-16	0.955382	-0.499823	2.05148	0.935692	0.706146	5
ENSG00000072195.14	SPEG	0.197991	45	4	0.0429528	Breast_Mammary_Tissue	0.997745	Pancreas	29.9721	3.59156e-16	2.61274	-2.02417	1.55772	-0.231985	1.38535	4
ENSG00000115944.14	COX7A2L	0.197999	45	3	0.030987	Colon_Sigmoid	0.962311	Cells_EBV-transformed_lymphocytes	21.8337	2.06286e-15	8.0804	-1.78322	2.15724	0.285102	1.15776	3
ENSG00000237316.1	RP1-288L1.4	0.198	1	1	0.198	Brain_Anterior_cingulate_cortex_BA24	0.198	Brain_Anterior_cingulate_cortex_BA24	1	1	1	-1.28727	-1.28727	-1.28727	NA	1
ENSG00000278107.1	RP11-162A12.4	0.198007	43	5	0.0743781	Esophagus_Gastroesophageal_Junction	0.9298	Artery_Coronary	23.9769	6.43989e-16	1.12351	-1.78428	0.924742	-0.404977	0.646987	5
ENSG00000172361.5	CFAP53	0.198138	30	2	0.0798205	Pancreas	0.5331	Lung	23.4377	6.7339e-16	5.33289	-0.623281	1.75173	0.899185	0.69954	2
ENSG00000117983.17	MUC5B	0.198293	16	8	0.003666	Prostate	0.925493	Skin_Sun_Exposed_Lower_leg	6.9792	2.81133e-17	0.48289	-0.778518	2.90556	-0.100419	0.860018	8
ENSG00000186442.7	KRT3	0.198339	6	3	0.0319604	Esophagus_Mucosa	0.370614	Skin_Sun_Exposed_Lower_leg	4.11774	1.14152e-17	0.603531	-2.14491	1.74693	-0.602776	1.65816	3
ENSG00000253428.1	LINC01942	0.1984	5	1	0.127687	Pancreas	0.2225	Adipose_Visceral_Omentum	4.94941	1.45565e-33	4.94941	-1.52329	-1.21991	-1.28058	0.135676	1
ENSG00000115966.16	ATF2	0.198472	48	5	0.0105798	Artery_Tibial	0.904512	Brain_Amygdala	18.7541	5.18569e-16	0.675278	-1.75969	2.55628	0.556555	1.27617	5
ENSG00000177688.6	SUMO4	0.198484	46	3	0.0223057	Artery_Aorta	0.8316	Liver	24.9907	6.14226e-16	3.63673	-2.28512	0.563924	-0.609478	0.899297	3
ENSG00000112992.16	NNT	0.198546	40	4	0.04776	Nerve_Tibial	0.968477	Heart_Atrial_Appendage	29.6363	9.55697e-16	1.90489	-1.9795	1.06782	-0.629688	0.876701	4
ENSG00000171160.17	MORN4	0.198551	47	2	0.441834	Pituitary	0.964531	Prostate	44.6955	1.83323e-15	1.88775	-0.769101	0.49296	-0.0952028	0.382604	2
ENSG00000160179.18	ABCG1	0.198676	41	4	0.04848	Muscle_Skeletal	0.967074	Esophagus_Mucosa	24.8119	1.13693e-15	0.99669	-1.97314	1.97314	1.01897	1.22889	4
ENSG00000248109.2	CTC-295J13.3	0.1988	5	1	0.1988	Brain_Cerebellar_Hemisphere	0.1988	Colon_Sigmoid	5	3.62738e-17	5	1.28498	1.28498	1.28498	1.11022e-16	1
ENSG00000267466.1	RP11-13K12.5	0.198817	27	7	0.05578	Breast_Mammary_Tissue	0.9251	Kidney_Cortex	11.4015	8.93559e-16	0.539858	-1.91275	0.711559	-0.261036	0.59831	7
ENSG00000269974.1	RP11-932O9.10	0.198823	33	2	0.1595	Adrenal_Gland	0.962029	Breast_Mammary_Tissue	29.7251	7.47584e-16	3.08383	-1.40676	1.40676	-0.790329	0.457436	2
ENSG00000115165.9	CYTIP	0.198882	32	2	0.008566	Nerve_Tibial	0.9784	Artery_Tibial	21.887	4.06519e-16	9.55799	-0.345259	2.62891	0.784577	0.905864	2
ENSG00000114346.13	ECT2	0.198902	45	2	0.069	Artery_Aorta	0.806721	Skin_Not_Sun_Exposed_Suprapubic	40.3221	2.99962e-15	2.9758	-1.79153	1.81842	-1.51795	0.609968	2
ENSG00000116584.17	ARHGEF2	0.199104	28	2	0.108835	Pancreas	0.446398	Thyroid	25.0429	2.20159e-15	1.96926	-1.59327	1.60345	-1.05675	1.14798	2
ENSG00000197150.12	ABCB8	0.199209	48	3	0.0744675	Adipose_Subcutaneous	0.955109	Artery_Tibial	38.9257	3.79282e-15	2.16622	-0.658059	1.78373	0.305678	0.597907	3
ENSG00000255474.1	RP11-234B24.2	0.199417	18	5	0.05948	Prostate	0.9293	Brain_Caudate_basal_ganglia	8.68139	1.53191e-17	0.532978	-1.75441	1.88463	0.306007	1.27086	5
ENSG00000000938.12	FGR	0.199466	34	2	0.003242	Brain_Nucleus_accumbens_basal_ganglia	0.9197	Artery_Aorta	31.6891	7.94667e-16	1.29197	-0.63045	2.94381	0.228173	0.646392	2
ENSG00000204577.11	LILRB3	0.199474	26	7	0.064	Brain_Frontal_Cortex_BA9	0.975476	Heart_Left_Ventricle	11.6739	3.98791e-16	0.44942	-1.68858	1.85218	0.536607	1.08169	7
ENSG00000270104.1	RP11-245P10.6	0.199523	5	3	0.3559	Brain_Cerebellar_Hemisphere	0.822383	Spleen	4.25058	1.28542e-18	0.153765	-0.923206	0.224481	-0.57981	0.4588	3
ENSG00000188379.6	IFNA2	0.199586	2	2	0.07321	Testis	0.9192	Brain_Caudate_basal_ganglia	1.12095	0.879051	0.879051	-1.79152	-0.101441	-0.94648	1.19507	2
ENSG00000172967.7	XKR3	0.199593	7	4	0.0192	Lung	0.953829	Cells_Cultured_fibroblasts	3.81248	1.35551e-17	0.673654	-2.34162	-0.0578988	-1.28845	0.780553	4
ENSG00000100721.10	TCL1A	0.1996	1	1	0.1996	Kidney_Cortex	0.1996	Kidney_Cortex	1	1	1	-1.28269	-1.28269	-1.28269	NA	1
ENSG00000212657.1	KRTAP16-1	0.199633	6	2	0.07854	Brain_Cerebellar_Hemisphere	0.758	Minor_Salivary_Gland	5.00097	1.64439e-32	0.999027	0.308108	1.75922	0.54996	0.592414	2
ENSG00000204311.12	DFNB59	0.199637	43	3	0.0665864	Skin_Not_Sun_Exposed_Suprapubic	0.9978	Adrenal_Gland	25.0363	7.41757e-16	3.63846	-1.68661	1.83446	-0.406507	0.879433	3
ENSG00000263001.5	GTF2I	0.199659	48	2	0.07758	Brain_Putamen_basal_ganglia	0.239102	Brain_Hippocampus	45.3277	7.82195e-16	1.77978	1.17723	1.7649	1.57761	0.204078	2
ENSG00000265101.1	CTD-2382H12.1	0.1997	1	1	0.1997	Testis	0.1997	Testis	1	1	1	1.28241	1.28241	1.28241	NA	1
ENSG00000052126.14	PLEKHA5	0.199777	13	8	0.1399	Heart_Atrial_Appendage	0.9671	Muscle_Skeletal	4.62133	2.36969e-16	0.156942	-1.47616	1.18277	0.114057	0.866937	8
ENSG00000262576.2	PCDHGA4	0.199813	9	3	0.07576	Brain_Hippocampus	0.7151	Artery_Tibial	6.64065	4.31748e-18	0.348001	0.365015	1.77584	0.816233	0.576681	3
ENSG00000266256.1	LINC00683	0.199838	25	6	0.0250546	Esophagus_Mucosa	0.6581	Artery_Aorta	13.3816	1.0114e-17	0.583885	-2.24056	0.485249	-1.10602	0.994691	6
ENSG00000166796.11	LDHC	0.199843	49	3	0.01915	Liver	0.525	Minor_Salivary_Gland	42.612	1.2615e-15	2.11124	-2.3426	1.64785	-1.74822	0.694556	3
ENSG00000108342.12	CSF3	0.199845	38	3	0.03485	Ovary	0.9563	Pituitary	29.4479	5.63316e-16	1.42627	-2.1101	0.943941	-0.634712	0.840701	3
ENSG00000152556.15	PFKM	0.199849	36	3	0.1213	Nerve_Tibial	0.903849	Skin_Sun_Exposed_Lower_leg	22.8424	1.38124e-15	2.91492	-1.43145	1.54934	-0.319646	0.916482	3
ENSG00000111913.17	FAM65B	0.19987	8	6	0.2015	Whole_Blood	0.984809	Thyroid	3.95894	0.0136006	0.13615	-1.27729	0.424365	-0.342587	0.718653	6
ENSG00000139977.13	NAA30	0.199966	43	3	0.06776	Colon_Sigmoid	0.977447	Esophagus_Mucosa	29.9995	2.29857e-15	1.82506	-1.8266	1.0898	-0.64861	0.706394	3
ENSG00000092929.11	UNC13D	0.199976	49	3	0.032155	Brain_Cerebellar_Hemisphere	0.8377	Spleen	37.1384	5.48406e-16	4.54357	-2.14248	0.639869	-1.28391	0.803887	3
ENSG00000245060.6	LINC00847	0.199985	47	4	0.0493	Brain_Cortex	0.969776	Adipose_Subcutaneous	35.3382	3.46649e-15	1.46104	-1.96599	1.28057	0.311034	0.869603	4
ENSG00000204438.10	GPANK1	0.200003	46	7	0.02203	Brain_Anterior_cingulate_cortex_BA24	0.9878	Esophagus_Mucosa	15.1893	1.44826e-15	1.88358	-2.28985	2.28985	-0.775766	0.928304	7
ENSG00000165392.9	WRN	0.200132	41	3	0.0367857	Adipose_Visceral_Omentum	0.719378	Whole_Blood	28.5691	1.09084e-15	1.99773	-2.08813	0.603614	-1.11372	0.849282	3
ENSG00000103047.7	TANGO6	0.200338	45	1	0.05865	Artery_Aorta	0.352705	Heart_Left_Ventricle	43.0115	8.47721e-16	43.0115	-1.89081	-0.929355	-1.26093	0.245365	1
ENSG00000169957.9	ZNF768	0.200424	44	2	0.0282356	Testis	0.7989	Brain_Cerebellum	23.2788	6.17634e-16	20.0795	-2.194	1.50743	0.113836	1.27126	2
ENSG00000257259.1	RP11-767I20.1	0.200478	5	4	0.004703	Colon_Sigmoid	0.9459	Testis	2.4223	0.00308259	0.624522	-0.0678563	2.8267	0.788044	1.15801	4
ENSG00000077150.18	NFKB2	0.20056	27	4	0.1231	Brain_Cerebellum	0.5194	Adrenal_Gland	21.1672	1.64182e-15	0.967867	-1.54189	0.644271	-1.40321	0.429111	4
ENSG00000076067.12	RBMS2	0.200606	41	2	0.19	Adrenal_Gland	0.9683	Heart_Atrial_Appendage	38.2584	5.41598e-16	1.7682	-1.31058	1.31058	-0.800074	0.889822	2
ENSG00000111325.16	OGFOD2	0.200662	33	4	0.042914	Breast_Mammary_Tissue	0.936862	Pancreas	25.2215	5.74347e-16	1.55386	-2.02455	0.396278	-0.388021	0.624327	4
ENSG00000134072.10	CAMK1	0.200713	31	4	0.0397	Brain_Cortex	0.70504	Esophagus_Mucosa	26.9069	1.3378e-15	1.0259	-2.05686	1.60543	-0.768778	0.790749	4
ENSG00000255760.1	RP11-428G5.5	0.200739	19	4	0.142	Nerve_Tibial	0.922389	Vagina	12.6421	3.28943e-17	0.804382	-0.900038	1.46838	0.0300942	0.658389	4
ENSG00000197134.11	ZNF257	0.200747	48	3	0.02809	Testis	0.9586	Brain_Nucleus_accumbens_basal_ganglia	36.8653	3.63275e-15	4.15588	-2.10869	2.19603	-0.746399	0.77272	3
ENSG00000167280.16	ENGASE	0.200786	49	3	0.0765446	Heart_Left_Ventricle	0.998093	Liver	35.9243	3.53899e-15	2.13183	-1.7711	1.74537	-0.0171205	0.714203	3
ENSG00000183145.8	RIPPLY3	0.20086	11	4	0.04284	Brain_Cerebellar_Hemisphere	0.992	Esophagus_Mucosa	8.24115	6.62667e-18	0.380018	-2.02527	1.08279	0.375924	0.865128	4
ENSG00000197748.12	CFAP43	0.200873	45	4	0.05934	Brain_Caudate_basal_ganglia	0.968402	Pancreas	32.4399	7.84355e-16	1.71091	-1.88567	1.60451	0.145495	0.698553	4
ENSG00000213865.7	C8orf44	0.200908	49	4	0.0531125	Brain_Amygdala	0.804795	Brain_Spinal_cord_cervical_c-1	38.7915	7.07574e-16	1.59375	-1.43215	1.934	1.241	0.859385	4
ENSG00000140285.9	FGF7	0.200934	25	3	0.00805137	Heart_Left_Ventricle	0.558217	Brain_Hippocampus	11.1744	2.53389e-18	5.64298	-2.64991	0.742639	-0.583926	0.981686	3
ENSG00000104679.10	R3HCC1	0.200952	38	6	0.1071	Lung	0.9868	Adrenal_Gland	20.6446	1.35093e-15	0.738255	-1.26077	1.61137	0.203892	0.605623	6
ENSG00000103037.11	SETD6	0.200953	40	4	0.0328049	Pancreas	0.9921	Adrenal_Gland	20.0899	5.51465e-16	1.29813	-2.00981	2.13446	0.0864736	1.36023	4
ENSG00000253376.1	RP11-44D19.1	0.201	1	1	0.201	Brain_Nucleus_accumbens_basal_ganglia	0.201	Brain_Nucleus_accumbens_basal_ganglia	1	1	1	-1.27871	-1.27871	-1.27871	NA	1
ENSG00000245526.10	LINC00461	0.20105	11	1	0.15	Adrenal_Gland	0.388859	Brain_Hippocampus	10.7335	7.08914e-18	10.7335	-1.43953	1.43953	0.276193	1.30667	1
ENSG00000110628.13	SLC22A18	0.201121	45	4	0.013721	Small_Intestine_Terminal_Ileum	0.6682	Brain_Nucleus_accumbens_basal_ganglia	32.035	3.14421e-15	1.30204	-2.46449	1.60603	-1.66405	0.806626	4
ENSG00000236501.5	AC079305.11	0.20114	2	2	0.1839	Adipose_Visceral_Omentum	0.7777	Testis	1.77901	0.220993	0.220993	-1.32884	0.282318	-0.523262	1.13926	2
ENSG00000185127.6	C6orf120	0.201168	48	3	0.03475	Adrenal_Gland	0.904388	Brain_Frontal_Cortex_BA9	37.2868	1.14541e-15	4.39693	-2.11126	1.56578	-0.229563	0.755813	3
ENSG00000167642.12	SPINT2	0.201272	46	5	0.0735578	Ovary	0.93692	Brain_Caudate_basal_ganglia	19.015	6.14408e-16	1.25234	-1.78935	1.74849	-0.243817	1.10266	5
ENSG00000171224.8	C10orf35	0.201273	42	5	0.0308257	Pituitary	0.910609	Brain_Putamen_basal_ganglia	21.1029	8.08549e-16	0.755146	-2.15932	2.09467	0.0304366	1.36621	5
ENSG00000117280.12	RAB29	0.201372	49	3	0.0214339	Uterus	0.5196	Brain_Spinal_cord_cervical_c-1	41.2905	6.67998e-16	2.1882	-2.30025	-0.643962	-1.83572	0.294418	3
ENSG00000159261.10	CLDN14	0.201395	7	4	0.1083	Nerve_Tibial	0.7357	Pancreas	2.70999	1.66533e-16	0.633624	-1.60588	0.596712	-0.529489	0.969704	4
ENSG00000258331.1	RP11-118A3.1	0.201437	4	2	0.1091	Nerve_Tibial	0.4524	Skin_Sun_Exposed_Lower_leg	2.95437	3.86535e-05	0.989185	-1.60225	-0.75142	-1.34329	0.396988	2
ENSG00000241328.1	LINC02070	0.201491	2	2	0.07399	Brain_Hippocampus	0.434229	Brain_Cerebellar_Hemisphere	1.38144	0.618565	0.618565	-1.78668	-0.781975	-1.28433	0.71043	2
ENSG00000115207.13	GTF3C2	0.2015	11	1	0.2015	Artery_Tibial	0.2015	Adipose_Subcutaneous	11	3.20888e-17	11	-1.27729	1.27729	-0.580586	1.19324	1
ENSG00000139572.3	GPR84	0.20166	34	1	0.1828	Brain_Anterior_cingulate_cortex_BA24	0.98904	Artery_Aorta	33.6477	6.74716e-16	33.6477	-1.33218	1.33218	0.771668	1.05457	1
ENSG00000172260.14	NEGR1	0.201692	35	2	0.102079	Breast_Mammary_Tissue	0.991305	Uterus	29.7717	2.9155e-15	3.672	-0.807364	1.63486	0.200696	0.591988	2
ENSG00000140829.11	DHX38	0.201755	31	4	0.003031	Pituitary	0.9817	Nerve_Tibial	26.0891	1.60683e-15	1.00069	-2.96458	-0.0229377	-1.05112	0.612355	4
ENSG00000105610.4	KLF1	0.20176	8	2	0.08507	Breast_Mammary_Tissue	0.4412	Muscle_Skeletal	5.961	3.41385e-17	1.85801	0.770168	1.722	1.38969	0.352023	2
ENSG00000164823.9	OSGIN2	0.201776	40	7	0.009295	Brain_Frontal_Cortex_BA9	0.8754	Brain_Putamen_basal_ganglia	16.6847	6.81841e-16	0.757294	-2.60101	2.60101	-0.725823	1.27413	7
ENSG00000117569.18	PTBP2	0.201792	49	2	0.01731	Kidney_Cortex	0.690042	Whole_Blood	42.3784	1.75745e-15	3.15743	-2.38006	-0.398798	-1.13957	0.340341	2
ENSG00000092098.16	RNF31	0.201833	47	3	0.0110317	Brain_Cerebellar_Hemisphere	0.8098	Heart_Left_Ventricle	29.1235	4.56832e-16	5.01372	-1.90056	2.54169	-0.219497	1.07767	3
ENSG00000257595.2	RP3-473L9.4	0.201888	36	2	0.0721448	Brain_Putamen_basal_ganglia	0.835182	Ovary	33.6713	3.30866e-15	1.45424	-0.338349	1.7982	1.58084	0.508807	2
ENSG00000138795.9	LEF1	0.201897	34	3	0.0307302	Artery_Aorta	0.707	Heart_Left_Ventricle	29.2154	1.79746e-15	1.79073	-2.16055	2.00436	-0.0298561	1.49439	3
ENSG00000149328.14	GLB1L2	0.201902	44	6	0.0461804	Esophagus_Gastroesophageal_Junction	0.996168	Skin_Not_Sun_Exposed_Suprapubic	27.8339	2.72466e-15	1.01315	-1.99374	1.63906	-0.459326	0.867487	6
ENSG00000121274.12	PAPD5	0.201936	21	2	0.0424212	Whole_Blood	0.326743	Thyroid	19.3157	8.89024e-18	0.741957	-2.02936	1.78335	-0.115669	1.75642	2
ENSG00000183621.15	ZNF438	0.201938	47	6	0.0206714	Cells_Cultured_fibroblasts	0.999121	Kidney_Cortex	19.7327	6.93976e-16	0.754801	-2.31393	1.93394	-0.0450044	1.09304	6
ENSG00000267649.1	CTD-2587H24.10	0.201946	8	5	0.1008	Artery_Coronary	0.9609	Cells_Cultured_fibroblasts	3.62425	9.08862e-18	0.32607	-1.64099	0.0490242	-1.05657	0.602064	5
ENSG00000188243.12	COMMD6	0.201972	39	3	0.0798992	Skin_Not_Sun_Exposed_Suprapubic	0.968198	Stomach	22.7125	1.677e-15	2.97374	-1.12947	1.75127	0.290663	0.822095	3
ENSG00000163827.12	LRRC2	0.20199	25	7	0.009516	Adipose_Visceral_Omentum	0.935095	Artery_Tibial	13.5031	3.49509e-17	0.497631	-2.37603	2.59294	-0.44057	1.45614	7
ENSG00000027847.13	B4GALT7	0.202005	49	4	0.0191549	Artery_Tibial	0.979462	Stomach	34.6974	1.61565e-15	2.29081	-1.15266	2.3425	-0.0741713	0.83972	4
ENSG00000145632.14	PLK2	0.202042	36	4	0.0327	Brain_Amygdala	0.7569	Adipose_Subcutaneous	20.5853	4.96839e-16	1.78932	-2.11336	2.13575	0.924828	1.22138	4
ENSG00000188167.8	TMPPE	0.202105	39	2	0.0646664	Brain_Substantia_nigra	0.453153	Thyroid	30.8031	1.03506e-15	7.24868	-1.84756	-0.750168	-1.55596	0.29906	2
ENSG00000206561.12	COLQ	0.202111	44	7	0.009575	Cells_EBV-transformed_lymphocytes	0.945258	Colon_Sigmoid	19.8521	1.86258e-15	0.994463	-2.07498	2.59081	0.798771	1.37592	7
ENSG00000151835.14	SACS	0.202158	28	8	0.002936	Ovary	0.9645	Artery_Coronary	13.7416	5.33333e-16	0.514352	-1.48743	2.97436	-0.296041	1.31978	8
ENSG00000270076.1	AF131215.8	0.202164	21	1	0.1134	Artery_Aorta	0.3172	Small_Intestine_Terminal_Ileum	20.8985	2.69888e-17	20.8985	1.00023	1.58309	1.27289	0.29384	1
ENSG00000148950.9	IMMP1L	0.20219	41	1	0.201	Adrenal_Gland	0.967	Breast_Mammary_Tissue	39.1294	7.24966e-16	39.1294	-1.27871	1.27871	1.09742	0.600661	1
ENSG00000163751.3	CPA3	0.202252	9	7	0.08657	Breast_Mammary_Tissue	0.968649	Skin_Sun_Exposed_Lower_leg	4.89495	0.0748579	0.340882	-1.25549	1.71378	-0.113843	0.952583	7
ENSG00000104870.12	FCGRT	0.202254	46	5	0.0774776	Skin_Not_Sun_Exposed_Suprapubic	0.9518	Adrenal_Gland	31.3088	3.39843e-16	1.29662	-1.76551	1.46802	-0.509314	0.939267	5
ENSG00000167553.15	TUBA1C	0.202259	36	5	0.02637	Brain_Hippocampus	0.9452	Pancreas	20.7276	2.0157e-15	0.825529	-2.22072	2.09445	-0.41736	1.11815	5
ENSG00000249926.2	RP11-495K9.6	0.202344	15	4	0.1095	Brain_Hypothalamus	0.885202	Nerve_Tibial	9.05587	2.07225e-19	0.800058	-1.60044	0.765624	-0.139567	1.00391	4
ENSG00000167196.13	FBXO22	0.202373	28	3	0.1028	Small_Intestine_Terminal_Ileum	0.946	Brain_Hippocampus	18.2919	1.10382e-15	0.948061	-1.63143	1.35161	0.78419	0.864007	3
ENSG00000259711.1	CTD-3032H12.2	0.202422	3	2	0.1024	Skin_Sun_Exposed_Lower_leg	0.3143	Breast_Mammary_Tissue	2.80208	1.07336e-16	0.197919	1.00624	1.63333	1.21527	0.362049	2
ENSG00000183665.5	TRMT12	0.202476	45	4	0.03245	Brain_Nucleus_accumbens_basal_ganglia	0.982301	Brain_Cerebellum	26.5421	6.50182e-16	4.27472	-2.13882	1.84067	0.116895	1.08045	4
ENSG00000228952.1	LINC02041	0.2025	2	1	0.2025	Adipose_Visceral_Omentum	0.2025	Adipose_Visceral_Omentum	2	0	2	1.27446	1.27446	1.27446	0	1
ENSG00000114999.7	TTL	0.202511	36	4	0.04579	Brain_Cortex	0.9667	Skin_Not_Sun_Exposed_Suprapubic	23.4209	8.64742e-16	1.09539	-1.26827	1.99732	0.411827	0.662785	4
ENSG00000158428.3	CATIP	0.202515	27	6	0.08115	Whole_Blood	0.984281	Thyroid	15.9675	1.1124e-15	0.982423	-1.74405	1.74222	0.501229	1.10823	6
ENSG00000275294.4	RP11-428O18.6	0.202521	27	3	0.08949	Whole_Blood	0.9346	Cells_Cultured_fibroblasts	23.9326	3.69995e-16	1.15315	-1.69809	0.328865	-0.30196	0.478473	3
ENSG00000155087.3	ODF1	0.202523	8	5	0.06063	Brain_Anterior_cingulate_cortex_BA24	0.9946	Brain_Putamen_basal_ganglia	4.57419	2.02919e-16	0.323375	-1.87618	0.455013	-0.512753	0.988141	5
ENSG00000101307.15	SIRPB1	0.202566	49	3	0.05294	Brain_Cerebellum	0.9674	Brain_Amygdala	38.2617	1.44422e-15	1.54159	-0.147013	1.93541	0.37127	0.71228	3
ENSG00000163646.10	CLRN1	0.202616	5	2	0.07308	Brain_Spinal_cord_cervical_c-1	0.2951	Adrenal_Gland	4.3875	4.90654e-18	0.513063	-1.67579	1.79233	-0.080955	1.67445	2
ENSG00000268654.1	MIMT1	0.202812	18	2	0.061628	Brain_Putamen_basal_ganglia	0.3005	Breast_Mammary_Tissue	13.9668	8.157e-34	3.97147	-1.03536	1.86896	0.956315	0.928319	2
ENSG00000254598.2	CSNK2A3	0.202881	6	4	0.06165	Thyroid	0.7901	Uterus	2.51013	4.38629e-17	0.843838	-1.8688	0.394516	-0.710813	1.0113	4
ENSG00000116213.15	WRAP73	0.202986	47	2	0.0281666	Testis	0.6916	Brain_Anterior_cingulate_cortex_BA24	41.3425	7.42649e-16	2.67053	-1.96899	2.19496	-1.45321	0.722119	2
ENSG00000107611.14	CUBN	0.203023	39	5	0.05549	Brain_Frontal_Cortex_BA9	0.995583	Stomach	28.7235	2.42329e-15	1.18698	-1.91502	1.36655	0.285434	0.611937	5
ENSG00000173862.3	RP11-89N17.1	0.203087	5	3	0.1027	Pancreas	0.625	Skin_Not_Sun_Exposed_Suprapubic	2.78722	6.20724e-17	0.532887	0.488776	1.6319	1.34218	0.48314	3
ENSG00000147684.7	NDUFB9	0.203099	32	4	0.172665	Skin_Not_Sun_Exposed_Suprapubic	0.9821	Breast_Mammary_Tissue	24.3884	3.68628e-16	0.917488	-1.15205	1.36369	0.382612	0.725125	4
ENSG00000149187.17	CELF1	0.203103	46	4	0.0370827	Nerve_Tibial	0.9545	Skin_Sun_Exposed_Lower_leg	33.9411	2.27905e-15	1.35715	-0.418622	2.08485	0.6896	0.53705	4
ENSG00000095574.11	IKZF5	0.203143	47	4	0.006811	Testis	0.927554	Skin_Not_Sun_Exposed_Suprapubic	30.0393	7.02623e-16	1.24342	-2.70595	1.16061	-0.203714	0.714672	4
ENSG00000143624.13	INTS3	0.203185	13	4	0.0242146	Colon_Sigmoid	0.5842	Skin_Sun_Exposed_Lower_leg	7.60154	7.17236e-17	0.266299	-2.25371	0.735393	-1.26417	0.745307	4
ENSG00000151615.3	POU4F2	0.2032	1	1	0.2032	Testis	0.2032	Testis	1	1	1	1.27249	1.27249	1.27249	NA	1
ENSG00000178502.5	KLHL11	0.203265	3	3	0.3934	Artery_Coronary	0.958161	Esophagus_Muscularis	1.87139	0.0819261	0.0819261	-0.853468	0.0844483	-0.273827	0.50663	3
ENSG00000267089.1	CTC-499B15.8	0.203285	4	3	0.440801	Skin_Sun_Exposed_Lower_leg	0.7925	Brain_Cerebellum	3.38728	0.0088434	0.127929	-0.585517	0.770841	0.0576572	0.602225	3
ENSG00000253230.8	LINC00599	0.203314	5	4	0.02381	Testis	0.4532	Prostate	3.3633	8.76177e-19	0.200902	-2.26018	1.58222	-0.358547	1.69687	4
ENSG00000119547.5	ONECUT2	0.203356	11	6	0.009338	Pituitary	0.9913	Thyroid	4.21961	3.49404e-17	0.203408	-0.152364	2.59943	1.01439	0.949037	6
ENSG00000160392.13	C19orf47	0.203402	47	3	0.03132	Cells_EBV-transformed_lymphocytes	0.995461	Breast_Mammary_Tissue	34.1331	3.35596e-15	2.85709	-2.15298	1.90987	-0.101547	0.905246	3
ENSG00000235357.1	LINC01621	0.203426	10	5	0.0839103	Skin_Not_Sun_Exposed_Suprapubic	0.766898	Testis	5.32812	5.05109e-18	0.623153	-0.485531	1.72844	1.09232	0.798563	5
ENSG00000189182.9	KRT77	0.203434	6	6	0.2335	Testis	0.968913	Whole_Blood	2.13693	0.303082	0.303082	-1.19139	0.100056	-0.693378	0.576199	6
ENSG00000272140.2	RP11-574K11.29	0.203636	40	1	0.169567	Testis	0.8267	Pancreas	38.8948	3.83609e-15	38.8948	-0.218936	1.3736	1.23373	0.236163	1
ENSG00000232125.2	DYTN	0.203656	4	3	0.100446	Testis	0.4274	Lung	2.09597	0.0035425	0.464545	-1.42554	1.6427	-0.0537323	1.51122	3
ENSG00000137965.10	IFI44	0.203688	49	3	0.0858793	Artery_Aorta	0.993981	Minor_Salivary_Gland	39.0974	7.73698e-16	1.48337	-0.730382	1.71755	0.276199	0.484618	3
ENSG00000156521.13	TYSND1	0.203747	49	4	0.0293487	Lung	0.99046	Adrenal_Gland	36.4397	3.5852e-15	1.28065	-2.17877	0.724837	-1.20927	0.689934	4
ENSG00000223914.1	AC079630.2	0.203763	6	4	0.0162892	Pituitary	0.918295	Vagina	3.45037	4.14386e-17	0.442525	-0.985253	2.40237	0.249793	1.25166	4
ENSG00000183087.14	GAS6	0.203786	24	9	0.04162	Brain_Hypothalamus	0.881302	Esophagus_Mucosa	6.86198	1.9097e-17	0.530319	-1.66261	2.0373	0.271528	1.06012	9
ENSG00000256151.1	RP11-76C10.5	0.203943	10	3	0.0376166	Small_Intestine_Terminal_Ileum	0.273749	Cells_EBV-transformed_lymphocytes	7.31644	3.82731e-17	0.874771	-2.07901	1.99926	-0.324495	1.87392	3
ENSG00000102891.3	MT4	0.204213	4	1	0.16356	Skin_Not_Sun_Exposed_Suprapubic	0.263731	Esophagus_Mucosa	3.88797	1.04627e-05	3.88797	1.11762	1.3932	1.25175	0.15274	1
ENSG00000127952.16	STYXL1	0.20424	49	2	0.0708644	Skin_Not_Sun_Exposed_Suprapubic	0.257782	Brain_Cortex	45.1845	6.34312e-16	3.5019	1.13165	1.80635	1.51337	0.213297	2
ENSG00000196407.11	THEM5	0.204262	23	4	0.0270692	Brain_Frontal_Cortex_BA9	0.9976	Esophagus_Muscularis	14.611	4.34955e-18	0.855491	-2.21052	2.20634	0.0164547	1.54627	4
ENSG00000124177.14	CHD6	0.204276	39	5	0.0118292	Whole_Blood	0.772126	Adipose_Subcutaneous	26.4925	9.34652e-16	1.1885	-2.5172	2.19303	-0.442625	0.72669	5
ENSG00000147416.10	ATP6V1B2	0.204419	10	8	0.03191	Brain_Cerebellum	0.990191	Cells_Cultured_fibroblasts	3.03678	9.21981e-32	0.330165	-0.7259	2.14554	0.574063	0.863931	8
ENSG00000144057.15	ST6GAL2	0.20442	33	8	0.07378	Brain_Hypothalamus	0.9418	Esophagus_Gastroesophageal_Junction	13.411	6.96844e-16	0.673132	-1.78798	1.78798	-0.373209	1.05401	8
ENSG00000157800.17	SLC37A3	0.204428	46	10	0.1291	Brain_Anterior_cingulate_cortex_BA24	0.982058	Skin_Not_Sun_Exposed_Suprapubic	22.9888	2.06373e-15	0.771316	-1.14465	1.51766	0.288293	0.871575	10
ENSG00000257185.1	RP11-626P14.2	0.2045	1	1	0.2045	Brain_Anterior_cingulate_cortex_BA24	0.2045	Brain_Anterior_cingulate_cortex_BA24	1	1	1	-1.26883	-1.26883	-1.26883	NA	1
ENSG00000115290.9	GRB14	0.204548	36	5	0.0431423	Colon_Transverse	0.7708	Artery_Coronary	22.0043	1.83968e-15	0.773797	-1.91659	2.02233	0.59953	1.08551	5
ENSG00000249746.1	RP11-254I22.3	0.20472	3	2	0.0701	Kidney_Cortex	0.995632	Testis	2.04394	0.00493775	0.951123	-0.00547414	1.81126	1.16821	1.01799	2
ENSG00000283608.1	RP1-111D6.5	0.204749	7	1	0.08059	Brain_Spinal_cord_cervical_c-1	0.4399	Brain_Hypothalamus	6.73953	6.77489e-19	6.73953	-1.74727	-0.772362	-1.2455	0.354157	1
ENSG00000173917.10	HOXB2	0.204788	47	3	0.06012	Brain_Substantia_nigra	0.984243	Testis	32.5288	3.20157e-15	1.35179	-1.52684	1.87991	0.130071	0.549853	3
ENSG00000249854.1	RP11-420O16.1	0.204799	1	1	0.204799	Testis	0.204799	Testis	1	1	1	-1.268	-1.268	-1.268	NA	1
ENSG00000137731.13	FXYD2	0.204872	46	9	0.0132142	Muscle_Skeletal	0.998818	Vagina	20.177	1.88011e-15	0.745159	-2.47794	1.63048	-0.499677	1.06416	9
ENSG00000135835.11	KIAA1614	0.204956	24	5	0.0153104	Artery_Tibial	0.8824	Spleen	15.7496	1.92043e-17	0.614322	-1.45815	2.42495	1.0986	0.839501	5
ENSG00000071967.11	CYBRD1	0.204974	47	4	0.0168357	Brain_Substantia_nigra	0.993087	Lung	30.8008	2.98943e-15	2.06652	-2.39028	1.77475	-1.05762	0.986794	4
ENSG00000142102.15	PGGHG	0.205092	49	2	0.0229453	Liver	0.99645	Adipose_Subcutaneous	41.443	4.084e-15	5.69896	-1.30953	2.27434	0.323903	0.670693	2
ENSG00000164296.6	TIGD6	0.205095	49	3	0.01828	Stomach	0.9623	Nerve_Tibial	36.4883	3.58162e-15	2.66451	-1.87024	2.3599	0.621025	0.790939	3
ENSG00000186908.14	ZDHHC17	0.205103	38	5	0.0095071	Skin_Not_Sun_Exposed_Suprapubic	0.985537	Heart_Atrial_Appendage	25.5393	5.24711e-16	0.863197	-0.963623	2.59326	1.49217	1.05453	5
ENSG00000133243.8	BTBD2	0.205107	44	7	0.00147835	Colon_Sigmoid	0.994	Brain_Putamen_basal_ganglia	24.1562	2.36028e-15	1.10934	-3.1789	0.686655	-1.709	0.931951	7
ENSG00000203747.10	FCGR3A	0.205156	36	3	0.00764126	Whole_Blood	0.9771	Adipose_Subcutaneous	31.2332	9.76112e-16	1.07862	-0.343131	2.66752	0.173095	0.585916	3
ENSG00000126785.12	RHOJ	0.205197	41	3	0.1566	Brain_Caudate_basal_ganglia	0.9425	Stomach	33.2711	1.58852e-15	1.71156	-1.4166	1.4166	0.907544	0.738017	3
ENSG00000113140.10	SPARC	0.205254	26	5	0.00516	Brain_Hippocampus	0.91	Brain_Spinal_cord_cervical_c-1	15.7254	7.39039e-16	0.912639	-2.79687	1.73846	0.125964	0.912384	5
ENSG00000165973.18	NELL1	0.205276	23	12	0.03329	Brain_Spinal_cord_cervical_c-1	0.9212	Brain_Hypothalamus	7.76563	2.67729e-17	0.362247	-2.12857	1.66758	0.418578	1.04062	12
ENSG00000177954.11	RPS27	0.205307	19	4	0.03207	Heart_Atrial_Appendage	0.9452	Brain_Nucleus_accumbens_basal_ganglia	12.1335	1.55605e-19	0.793458	-2.14354	2.14354	-0.728803	1.61757	4
ENSG00000140284.10	SLC27A2	0.205314	44	6	0.0174634	Thyroid	0.964526	Brain_Hypothalamus	20.8377	2.00304e-15	0.81648	-2.3768	0.533915	-0.875047	0.641713	6
ENSG00000274419.6	TBC1D3D	0.20534	3	2	0.07535	Testis	0.8166	Uterus	2.03764	0.0226559	0.9397	0.23192	1.77833	0.766844	0.876457	2
ENSG00000163576.17	EFHB	0.205382	49	1	0.165693	Nerve_Tibial	0.8363	Testis	45.9312	1.17289e-15	45.9312	-0.206629	1.38618	1.21131	0.234614	1
ENSG00000137507.11	LRRC32	0.20543	43	2	0.07262	Brain_Caudate_basal_ganglia	0.986584	Minor_Salivary_Gland	37.2046	1.77343e-15	2.06802	-1.79521	1.79521	-1.19744	1.20176	2
ENSG00000235100.3	RP11-80H5.9	0.205483	44	3	0.0140718	Lung	0.96	Artery_Aorta	32.0679	9.77465e-16	4.83055	-2.45543	0.0501536	-1.32094	0.566144	3
ENSG00000232774.7	FLJ22447	0.205566	30	6	0.0325056	Heart_Left_Ventricle	0.967	Brain_Hippocampus	15.8357	9.06378e-16	0.938321	-2.13814	1.27154	-0.372269	0.775471	6
ENSG00000262801.5	U91319.1	0.205661	16	4	0.1014	Small_Intestine_Terminal_Ileum	0.9911	Brain_Hippocampus	7.19251	1.03432e-17	1.27486	-1.62881	1.6381	0.116539	0.935269	4
ENSG00000244041.7	LINC01011	0.20569	40	8	0.00583397	Brain_Putamen_basal_ganglia	0.933	Artery_Coronary	20.5666	3.4947e-16	0.866682	-2.75697	1.37188	-1.2849	0.959624	8
ENSG00000005156.11	LIG3	0.205702	49	2	0.1626	Brain_Cerebellum	0.783399	Artery_Tibial	46.7275	1.40768e-15	2.15787	0.274892	1.39638	0.710449	0.333983	2
ENSG00000198835.3	GJC2	0.205737	13	3	0.0904	Breast_Mammary_Tissue	0.5603	Artery_Aorta	10.1293	1.09078e-18	0.845475	-1.42624	1.69329	1.03342	0.79696	3
ENSG00000257582.5	LINC01475	0.205796	5	2	0.079678	Small_Intestine_Terminal_Ileum	0.3338	Minor_Salivary_Gland	4.16868	2.35726e-19	0.766656	-1.75256	-0.966488	-1.40941	0.408419	2
ENSG00000120903.12	CHRNA2	0.205837	20	5	0.30503	Whole_Blood	0.9872	Brain_Anterior_cingulate_cortex_BA24	12.3404	5.2154e-18	0.446853	-0.694149	1.02571	0.181776	0.547192	5
ENSG00000188868.13	ZNF563	0.205847	49	2	0.0285746	Brain_Caudate_basal_ganglia	0.2855	Brain_Hippocampus	46.6069	4.61083e-15	2.25633	-2.18931	-1.06805	-1.12636	0.199578	2
ENSG00000271815.1	CTD-2235C13.3	0.205914	21	3	0.009896	Colon_Transverse	0.410111	Brain_Cerebellar_Hemisphere	17.8329	6.28739e-18	0.919709	-0.828478	2.57944	0.919854	0.540824	3
ENSG00000184602.5	SNN	0.20596	37	6	0.02177	Muscle_Skeletal	0.9527	Cells_Cultured_fibroblasts	23.1692	2.17262e-15	0.855267	-2.29436	2.29401	1.20082	0.996464	6
ENSG00000089159.16	PXN	0.206057	42	2	0.0555035	Artery_Tibial	0.8293	Esophagus_Muscularis	38.4393	2.8445e-15	2.87969	-1.91491	0.807636	0.0606639	0.764511	2
ENSG00000184840.11	TMED9	0.20621	42	4	0.0834291	Whole_Blood	0.728816	Cells_Cultured_fibroblasts	32.7215	7.01432e-16	1.77225	-1.21491	1.73113	1.10167	0.683751	4
ENSG00000158716.8	DUSP23	0.20621	24	4	0.0106968	Whole_Blood	0.876439	Muscle_Skeletal	16.6901	1.00711e-17	0.825352	-2.04729	2.55245	0.866005	1.64299	4
ENSG00000143375.14	CGN	0.206229	32	4	0.1028	Vagina	0.7656	Esophagus_Muscularis	26.7779	2.58578e-15	0.931948	-1.63143	1.63143	-0.15287	0.713806	4
ENSG00000157240.3	FZD1	0.2063	20	8	0.09323	Heart_Left_Ventricle	0.9427	Brain_Caudate_basal_ganglia	8.35629	2.53109e-17	0.396062	-0.965888	1.6786	0.74387	0.844923	8
ENSG00000149968.11	MMP3	0.206452	33	3	0.05402	Adipose_Subcutaneous	0.9238	Adrenal_Gland	22.1411	5.78762e-16	2.81559	-1.92668	1.92668	1.03771	1.12041	3
ENSG00000179761.11	PIPOX	0.2065	1	1	0.2065	Spleen	0.2065	Spleen	1	1	1	-1.26325	-1.26325	-1.26325	NA	1
ENSG00000187066.8	TMEM262	0.2065	1	1	0.2065	Testis	0.2065	Testis	1	1	1	1.26325	1.26325	1.26325	NA	1
ENSG00000108733.9	PEX12	0.206503	45	5	0.0205754	Heart_Atrial_Appendage	0.977513	Nerve_Tibial	20.0827	1.30308e-15	1.30628	-2.31569	2.04879	-0.281201	1.43957	5
ENSG00000102804.14	TSC22D1	0.206626	6	5	0.04881	Cells_EBV-transformed_lymphocytes	0.513	Cells_Cultured_fibroblasts	2.03819	2.62617e-16	0.0724256	-1.97025	1.97025	0.313029	1.44632	5
ENSG00000253479.5	LINC01603	0.206676	2	2	0.0951052	Testis	0.403	Brain_Hypothalamus	1.14152	0.858478	0.858478	-1.66906	-0.836275	-1.25267	0.588869	2
ENSG00000260305.1	NTRK3-AS1	0.206694	4	2	0.1005	Artery_Coronary	0.2981	Testis	3.06813	8.44222e-18	0.917718	-1.04052	1.64243	0.971215	1.34115	2
ENSG00000203795.2	FAM24A	0.2068	1	1	0.2068	Testis	0.2068	Testis	1	1	1	-1.26241	-1.26241	-1.26241	NA	1
ENSG00000036549.12	ZZZ3	0.206809	18	3	0.0677	Brain_Amygdala	0.626319	Nerve_Tibial	13.0757	3.50763e-17	0.634772	-1.827	1.827	-0.138074	1.04566	3
ENSG00000140497.16	SCAMP2	0.206842	48	3	0.05265	Artery_Aorta	0.814385	Brain_Anterior_cingulate_cortex_BA24	37.9689	1.03121e-15	2.42202	-1.60679	1.93778	-0.081984	0.742443	3
ENSG00000101335.9	MYL9	0.2069	46	1	0.2069	Brain_Amygdala	0.2069	Adipose_Subcutaneous	46	3.71405e-15	46	-1.26214	-1.26214	-1.26214	1.44282e-16	1
ENSG00000225836.1	RP11-80H5.6	0.2069	1	1	0.2069	Testis	0.2069	Testis	1	1	1	-1.26214	-1.26214	-1.26214	NA	1
ENSG00000160471.12	COX6B2	0.206965	18	4	0.0184032	Stomach	0.813	Brain_Frontal_Cortex_BA9	14.0585	1.9554e-18	0.638125	-1.31018	2.3574	-0.137594	1.32006	4
ENSG00000108469.14	RECQL5	0.206965	49	3	0.0521997	Brain_Caudate_basal_ganglia	0.69471	Adipose_Visceral_Omentum	38.8368	1.43442e-15	2.12748	0.392471	1.94148	1.18614	0.379195	3
ENSG00000120727.12	PAIP2	0.207	3	1	0.207	Kidney_Cortex	0.207	Cells_Cultured_fibroblasts	3	0	3	-1.26186	1.26186	0.420619	1.45707	1
ENSG00000138802.11	SEC24B	0.20712	48	3	0.0280697	Liver	0.9175	Artery_Tibial	41.7698	1.8029e-15	1.60582	-1.09664	2.19631	-0.160097	0.634646	3
ENSG00000136750.11	GAD2	0.207128	10	2	0.02437	Brain_Cerebellum	0.2609	Testis	9.05588	5.79692e-18	0.840525	1.12427	2.25125	1.55935	0.274117	2
ENSG00000095485.16	CWF19L1	0.207323	49	1	0.161918	Cells_Cultured_fibroblasts	0.375497	Skin_Sun_Exposed_Lower_leg	47.5829	1.91893e-15	47.5829	0.886224	1.39865	1.24162	0.111195	1
ENSG00000118520.14	ARG1	0.207383	47	3	0.0258603	Brain_Substantia_nigra	0.996411	Adipose_Visceral_Omentum	26.8646	4.20574e-16	4.34662	-2.2283	0.92263	-1.14802	0.949239	3
ENSG00000104432.13	IL7	0.207427	39	3	0.03945	Liver	0.6538	Prostate	30.5329	2.92018e-15	1.03884	-2.05946	1.12457	0.118387	0.992622	3
ENSG00000243056.1	EIF4EBP3	0.207444	45	2	0.02388	Small_Intestine_Terminal_Ileum	0.9437	Adipose_Subcutaneous	40.7305	6.68867e-16	2.35641	-1.42762	2.25905	0.191698	0.60642	2
ENSG00000258537.5	FRMD6-AS2	0.207469	2	2	0.1092	Skin_Sun_Exposed_Lower_leg	0.4274	Colon_Sigmoid	1.02021	0.979795	0.979795	-1.6018	0.793649	-0.404075	1.69384	2
ENSG00000115828.15	QPCT	0.207479	46	7	0.0492397	Cells_EBV-transformed_lymphocytes	0.999535	Artery_Tibial	24.1278	9.07858e-16	0.908155	-1.96651	1.60198	0.521913	0.940014	7
ENSG00000213672.7	NCKIPSD	0.207664	49	1	0.0549398	Nerve_Tibial	0.260255	Cells_EBV-transformed_lymphocytes	47.8129	7.09966e-16	47.8129	-1.91935	-1.12579	-1.24693	0.162395	1
ENSG00000177556.11	ATOX1	0.207809	44	2	0.1424	Brain_Cerebellum	0.919703	Esophagus_Gastroesophageal_Junction	30.7277	1.68437e-15	12.8149	-1.46691	1.30263	-0.415181	0.973674	2
ENSG00000116898.11	MRPS15	0.208031	37	6	0.02196	Spleen	0.97741	Brain_Putamen_basal_ganglia	18.1908	1.05428e-15	0.65456	-2.29106	1.34977	0.432499	0.941024	6
ENSG00000144036.15	EXOC6B	0.208035	18	4	0.02272	Heart_Left_Ventricle	0.775284	Nerve_Tibial	9.43519	2.40383e-18	0.407383	-2.27811	2.27811	0.473824	1.50862	4
ENSG00000173728.10	C1orf100	0.208074	22	5	0.0670482	Esophagus_Muscularis	0.9415	Artery_Coronary	11.9445	2.37456e-18	0.996422	-1.08581	1.83135	0.312489	0.885506	5
ENSG00000103319.11	EEF2K	0.20813	46	3	0.0339	Artery_Aorta	0.989476	Cells_Cultured_fibroblasts	35.6582	4.51288e-16	1.83902	-2.12126	2.12126	-0.890837	1.59534	3
ENSG00000267872.1	RP11-157B13.7	0.208161	1	1	0.208161	Testis	0.208161	Testis	1	1	1	1.25864	1.25864	1.25864	NA	1
ENSG00000198171.12	DDRGK1	0.208187	44	5	0.03909	Brain_Amygdala	0.932358	Adrenal_Gland	27.8109	7.45147e-16	1.67377	-2.06324	1.87119	0.543379	0.939428	5
ENSG00000221978.11	CCNL2	0.208283	5	4	0.05635	Brain_Putamen_basal_ganglia	0.6556	Esophagus_Gastroesophageal_Junction	2.25642	2.56577e-16	0.286229	0.445996	1.90832	1.17985	0.684318	4
ENSG00000159708.17	LRRC36	0.208304	19	2	0.07294	Skin_Sun_Exposed_Lower_leg	0.7311	Adipose_Visceral_Omentum	17.4431	1.04106e-17	1.01427	-1.79321	0.343663	-0.379243	0.413015	2
ENSG00000225427.1	LINC00331	0.2084	1	1	0.2084	Testis	0.2084	Testis	1	1	1	-1.25798	-1.25798	-1.25798	NA	1
ENSG00000213585.10	VDAC1	0.208414	47	4	0.04806	Esophagus_Mucosa	0.951627	Brain_Cerebellum	21.0722	6.57712e-16	2.6452	-1.97684	1.10365	0.245644	0.881988	4
ENSG00000054793.13	ATP9A	0.208436	42	9	0.0243081	Testis	0.930354	Thyroid	17.8159	1.55783e-15	0.622103	-2.25222	1.10683	-0.900551	0.719324	9
ENSG00000156006.4	NAT2	0.20847	34	4	0.01528	Brain_Nucleus_accumbens_basal_ganglia	0.7545	Liver	24.2571	3.70711e-16	0.898347	-2.42567	-0.312711	-1.81269	0.627425	4
ENSG00000141664.9	ZCCHC2	0.20852	30	8	0.06793	Cells_Cultured_fibroblasts	0.987397	Colon_Transverse	11.7215	9.56071e-16	0.728544	-1.82547	1.25329	-0.261528	0.937065	8
ENSG00000196705.8	ZNF431	0.20855	37	5	0.0487343	Whole_Blood	0.8731	Pancreas	18.7524	1.75147e-15	0.725644	-1.97091	1.02789	-1.03495	0.950394	5
ENSG00000164078.12	MST1R	0.208594	44	1	0.03202	Whole_Blood	0.547627	Ovary	42.3085	9.76744e-16	42.3085	-2.14416	1.26548	1.08033	0.63782	1
ENSG00000159131.16	GART	0.208611	14	2	0.08196	Artery_Tibial	0.3528	Adrenal_Gland	10.7544	1.35802e-17	3.24565	-1.73943	-0.929172	-1.50792	0.379853	2
ENSG00000162616.8	DNAJB4	0.208653	48	6	0.01754	Esophagus_Muscularis	0.973514	Liver	25.0561	7.86771e-16	0.976724	-0.22671	2.37519	0.604402	0.831567	6
ENSG00000118193.11	KIF14	0.208669	25	5	0.06876	Nerve_Tibial	0.918846	Brain_Cerebellum	11.583	4.13306e-19	0.609418	-0.706463	1.81999	0.194022	0.679321	5
ENSG00000189144.13	ZNF573	0.20867	43	2	0.08184	Breast_Mammary_Tissue	0.2134	Brain_Cortex	40.2146	5.63407e-16	1.87647	-1.74011	1.25164	-1.29675	0.443957	2
ENSG00000257725.1	RP11-654D12.3	0.208763	1	1	0.208763	Testis	0.208763	Testis	1	1	1	-1.25697	-1.25697	-1.25697	NA	1
ENSG00000154305.16	MIA3	0.208784	48	5	0.00485692	Liver	0.988636	Brain_Amygdala	31.7422	7.07196e-16	1.19244	-2.81637	1.97799	-0.423979	0.91618	5
ENSG00000162851.7	TFB2M	0.208817	4	4	0.0464	Cells_Cultured_fibroblasts	0.9645	Adipose_Visceral_Omentum	1.69907	0.526724	0.526724	-1.99174	-0.0445073	-0.728712	0.914594	4
ENSG00000124380.10	SNRNP27	0.208821	44	2	0.113126	Colon_Sigmoid	0.983997	Skin_Not_Sun_Exposed_Suprapubic	34.3592	1.37099e-15	9.30176	-1.57395	1.5843	0.402559	1.09199	2
ENSG00000128052.8	KDR	0.208856	35	5	0.01403	Artery_Tibial	0.8664	Heart_Left_Ventricle	23.6642	8.91387e-16	0.933584	-2.45649	-0.168233	-1.6404	0.646928	5
ENSG00000185917.13	SETD4	0.208885	47	5	0.02299	Small_Intestine_Terminal_Ileum	0.9902	Adipose_Subcutaneous	32.5383	3.19524e-15	1.22098	-2.2736	1.79634	-0.479084	0.786622	5
ENSG00000160193.11	WDR4	0.208933	43	5	0.006942	Brain_Caudate_basal_ganglia	0.950309	Cells_Cultured_fibroblasts	12.9804	5.39337e-16	3.14921	-2.69961	2.69961	-0.626296	1.15398	5
ENSG00000121769.7	FABP3	0.208941	48	2	0.04971	Thyroid	0.820374	Heart_Atrial_Appendage	30.8827	9.84125e-16	15.4854	-1.96245	1.52966	-1.14198	0.697755	2
ENSG00000250891.1	LINC02208	0.209123	8	5	0.1817	Nerve_Tibial	0.722318	Thyroid	5.86727	0.0382701	0.239603	-1.19318	1.33554	0.418973	1.04205	5
ENSG00000148200.16	NR6A1	0.209233	12	2	0.07992	Lung	0.9073	Colon_Transverse	11.0062	1.24251e-32	0.993753	-1.75115	1.75115	-0.719942	1.58187	2
ENSG00000171827.10	ZNF570	0.209243	21	2	0.1768	Artery_Aorta	0.3854	Testis	17.2623	1.05024e-17	3.72203	-0.86799	1.35067	-0.289473	0.944732	2
ENSG00000166326.6	TRIM44	0.209366	49	4	0.07531	Brain_Caudate_basal_ganglia	0.570226	Thyroid	28.2087	6.3989e-16	2.43695	-1.77857	1.77857	-0.8735	1.25022	4
ENSG00000141933.9	TPGS1	0.209376	39	9	0.03201	Kidney_Cortex	0.9043	Brain_Spinal_cord_cervical_c-1	21.6551	8.51411e-16	0.798458	-2.14429	0.873483	-0.553456	0.665761	9
ENSG00000258108.1	RP11-1028N23.3	0.209379	1	1	0.209379	Testis	0.209379	Testis	1	1	1	-1.25527	-1.25527	-1.25527	NA	1
ENSG00000155592.15	ZKSCAN2	0.209561	43	2	0.0376779	Heart_Left_Ventricle	0.866381	Brain_Nucleus_accumbens_basal_ganglia	35.5262	4.8508e-16	5.06159	-2.07834	-0.168257	-1.41471	0.395601	2
ENSG00000176624.10	MEX3C	0.209564	30	2	0.08015	Brain_Hippocampus	0.7623	Brain_Cerebellar_Hemisphere	27.4758	3.67292e-16	1.57607	-1.74982	1.74982	-1.43237	0.706544	2
ENSG00000162910.18	MRPL55	0.209567	48	1	0.0232559	Skin_Sun_Exposed_Lower_leg	0.9517	Heart_Left_Ventricle	46.1919	6.87322e-16	46.1919	-0.0605721	2.2692	1.22134	0.32952	1
ENSG00000196378.11	ZNF34	0.2096	46	2	0.0403548	Esophagus_Muscularis	0.7282	Testis	41.0919	1.25221e-15	3.07394	0.347521	2.0501	1.65169	0.28311	2
ENSG00000166896.7	ATP23	0.209718	49	1	0.1532	Pancreas	0.4541	Brain_Spinal_cord_cervical_c-1	48.1605	6.61669e-16	48.1605	-1.42832	-0.748597	-1.24285	0.17599	1
ENSG00000001460.17	STPG1	0.209757	49	3	0.0221577	Whole_Blood	0.9985	Spleen	30.8133	7.70603e-16	4.66502	-2.28765	1.49603	0.131665	1.11856	3
ENSG00000217236.1	SP9	0.2098	2	1	0.2098	Minor_Salivary_Gland	0.2098	Testis	2	0	2	-1.25412	1.25412	-1.11022e-16	1.77359	1
ENSG00000099284.13	H2AFY2	0.209818	43	7	0.0616775	Whole_Blood	0.8669	Artery_Aorta	17.0726	7.38334e-16	0.992879	-1.73223	1.86861	0.206388	0.910099	7
ENSG00000182759.3	MAFA	0.209869	18	8	0.0139	Artery_Aorta	0.9417	Prostate	7.16648	2.81908e-17	0.402804	-2.45984	2.29089	0.233845	1.38516	8
ENSG00000231510.1	RP11-542C10.1	0.2099	1	1	0.2099	Testis	0.2099	Testis	1	1	1	-1.25384	-1.25384	-1.25384	NA	1
ENSG00000231171.3	LINC01098	0.2099	1	1	0.2099	Brain_Spinal_cord_cervical_c-1	0.2099	Brain_Spinal_cord_cervical_c-1	1	1	1	1.25384	1.25384	1.25384	NA	1
ENSG00000253485.2	PCDHGA5	0.209986	43	3	0.03048	Brain_Amygdala	0.9562	Cells_Cultured_fibroblasts	35.1479	1.20096e-15	2.46892	-2.1638	0.451541	0.100567	0.707275	3
ENSG00000249584.1	RP11-478P10.1	0.209987	1	1	0.209987	Testis	0.209987	Testis	1	1	1	-1.2536	-1.2536	-1.2536	NA	1
ENSG00000166578.9	IQCD	0.210028	49	3	0.08688	Brain_Substantia_nigra	0.986908	Esophagus_Muscularis	35.0323	7.25e-16	1.9706	-1.71209	0.835826	-0.117991	0.571688	3
ENSG00000272049.1	RP11-480D4.6	0.210048	40	2	0.0707298	Brain_Cortex	0.8675	Prostate	37.7102	1.56186e-15	1.60279	-1.80721	-0.166835	-1.63089	0.316555	2
ENSG00000258955.1	LINC00519	0.210127	28	2	0.0724191	Uterus	0.5695	Kidney_Cortex	24.1833	4.05235e-16	1.75424	-1.79647	-0.568788	-1.59145	0.300925	2
ENSG00000168546.10	GFRA2	0.210132	33	8	0.00762886	Thyroid	0.928431	Artery_Tibial	13.5555	3.58358e-16	0.696563	-1.30492	2.66807	-0.0113363	0.740889	8
ENSG00000282608.1	ADORA3	0.210154	36	6	0.05207	Spleen	0.9713	Esophagus_Mucosa	22.6535	7.56036e-16	0.860899	-0.710652	1.94255	0.274978	0.794925	6
ENSG00000103351.12	CLUAP1	0.210193	49	1	0.137969	Small_Intestine_Terminal_Ileum	0.338964	Testis	46.8643	4.63339e-15	46.8643	0.956214	1.4834	1.22961	0.0993448	1
ENSG00000166800.9	LDHAL6A	0.21021	18	8	0.03927	Brain_Cerebellum	0.9946	Kidney_Cortex	7.23896	1.47449e-17	0.255009	-2.06135	1.77681	-0.722963	1.06077	8
ENSG00000275438.1	LA16c-360A4.1	0.210412	8	5	0.1743	Brain_Spinal_cord_cervical_c-1	0.749	Brain_Hippocampus	5.40905	4.60668e-18	0.195367	-1.35852	0.401435	-0.461571	0.613401	5
ENSG00000163412.12	EIF4E3	0.210433	39	5	0.0335631	Pancreas	0.982755	Colon_Sigmoid	22.3319	1.78011e-15	1.41688	-1.10079	2.12528	0.70413	1.01131	5
ENSG00000162415.6	ZSWIM5	0.210449	26	7	0.06897	Brain_Cerebellum	0.917618	Muscle_Skeletal	10.5095	1.69257e-16	0.364798	-1.81862	1.81862	0.0407641	0.923194	7
ENSG00000047365.11	ARAP2	0.210477	43	5	0.101692	Artery_Tibial	0.975958	Adrenal_Gland	30.5304	6.75298e-16	1.03931	-1.63671	1.41797	-1.04967	0.816568	5
ENSG00000137642.12	SORL1	0.210502	15	11	0.3022	Heart_Atrial_Appendage	0.9778	Cells_EBV-transformed_lymphocytes	4.03121	2.25336e-16	0.14897	-1.03173	0.895912	0.0743627	0.531234	11
ENSG00000182585.9	EPGN	0.21054	2	2	0.08921	Skin_Sun_Exposed_Lower_leg	0.5612	Liver	1.06173	0.938273	0.938273	-1.69958	0.58106	-0.55926	1.61266	2
ENSG00000060339.13	CCAR1	0.210555	39	3	0.04263	Brain_Frontal_Cortex_BA9	0.9595	Brain_Substantia_nigra	33.7822	9.39426e-16	1.63832	-1.49009	2.02732	1.73591	0.820121	3
ENSG00000272092.1	RP11-350N15.5	0.210567	48	2	0.0751326	Liver	0.8333	Artery_Coronary	41.9398	1.08415e-15	5.70035	-1.71536	1.77965	-1.32421	0.826107	2
ENSG00000143633.12	C1orf131	0.210576	42	5	0.01057	Brain_Nucleus_accumbens_basal_ganglia	0.9988	Adipose_Visceral_Omentum	25.0618	5.85973e-16	1.70183	-2.5566	2.5566	-0.146127	0.636237	5
ENSG00000136451.8	VEZF1	0.210579	29	7	0.118	Kidney_Cortex	0.85887	Pituitary	15.4101	1.11487e-15	0.709094	-1.56322	1.14962	-0.277954	0.965081	7
ENSG00000186143.10	PRR30	0.2106	1	1	0.2106	Testis	0.2106	Testis	1	1	1	1.25192	1.25192	1.25192	NA	1
ENSG00000153885.14	KCTD15	0.210607	47	4	0.0188	Cells_EBV-transformed_lymphocytes	0.962815	Adrenal_Gland	34.6843	5.47625e-16	2.30664	-1.26224	2.34947	-0.256004	0.811476	4
ENSG00000142065.13	ZFP14	0.210663	44	3	0.0393123	Brain_Spinal_cord_cervical_c-1	0.858226	Colon_Sigmoid	31.8064	8.1011e-16	5.09354	-0.885661	2.0609	0.92048	0.615855	3
ENSG00000164867.10	NOS3	0.210723	28	5	0.06559	Pituitary	0.9224	Minor_Salivary_Gland	17.7508	1.47402e-15	0.619093	-1.84122	1.63095	-0.748902	1.42808	5
ENSG00000075975.15	MKRN2	0.210859	48	3	0.119254	Colon_Sigmoid	0.956209	Cells_EBV-transformed_lymphocytes	36.3663	3.53364e-15	3.64595	-0.739806	1.55791	0.400634	0.69378	3
ENSG00000197024.8	ZNF398	0.210891	26	3	0.0440121	Whole_Blood	0.906791	Testis	19.8717	4.07279e-16	0.992285	-2.01398	1.94562	-0.874088	1.51432	3
ENSG00000172538.6	FAM170B	0.210928	4	2	0.07882	Cells_EBV-transformed_lymphocytes	0.135488	Whole_Blood	3.70424	1.23612e-16	0.29576	1.49281	1.75757	1.69138	0.132383	2
ENSG00000143398.19	PIP5K1A	0.210953	43	2	0.1084	Artery_Aorta	0.903081	Whole_Blood	37.134	8.71587e-16	4.71853	-1.60543	1.12362	0.704758	0.709182	2
ENSG00000050628.20	PTGER3	0.21097	43	6	0.0895784	Skin_Sun_Exposed_Lower_leg	0.99774	Esophagus_Muscularis	17.2035	1.53908e-15	0.630487	-1.5973	1.69763	0.179124	0.526498	6
ENSG00000175329.12	ISX	0.211	2	1	0.211	Colon_Transverse	0.211	Colon_Transverse	2	0	2	1.25082	1.25082	1.25082	0	1
ENSG00000266743.1	RP11-94B19.6	0.211002	2	2	0.150369	Testis	0.189	Heart_Atrial_Appendage	1.22062	0.779379	0.779379	-1.43823	-1.31354	-1.37589	0.0881656	2
ENSG00000056558.10	TRAF1	0.211037	48	2	0.02648	Kidney_Cortex	0.8452	Adipose_Subcutaneous	28.7709	2.54782e-15	18.1726	-2.2191	1.82408	0.670727	1.23374	2
ENSG00000118503.14	TNFAIP3	0.211042	26	5	0.03297	Uterus	0.83512	Brain_Cortex	12.5191	3.38434e-16	0.815392	-2.13245	2.13245	0.0408501	1.60148	5
ENSG00000154914.16	USP43	0.211074	6	6	0.208	Whole_Blood	0.7687	Pancreas	2.55273	0.131265	0.131265	-1.25908	1.23993	-0.131051	1.0177	6
ENSG00000214087.8	ARL16	0.211203	49	1	0.0876439	Uterus	0.553146	Cells_Cultured_fibroblasts	47.0384	1.82794e-15	47.0384	-1.70796	-0.593053	-1.22048	0.299073	1
ENSG00000170983.3	LINC00208	0.211213	1	1	0.211213	Testis	0.211213	Testis	1	1	1	-1.25024	-1.25024	-1.25024	NA	1
ENSG00000254521.6	SIGLEC12	0.211222	34	2	0.0273332	Testis	0.7557	Brain_Amygdala	30.4987	7.7254e-16	1.47645	-2.20673	-0.311132	-1.48025	0.399828	2
ENSG00000236197.3	AC002429.5	0.2113	7	1	0.2113	Brain_Cerebellum	0.2113	Brain_Cerebellum	7	2.08798e-32	7	-1.25	1.25	0.535714	1.21987	1
ENSG00000205358.3	MT1H	0.211511	21	3	0.122	Adipose_Visceral_Omentum	0.5924	Skin_Not_Sun_Exposed_Suprapubic	14.1021	3.35571e-17	2.60441	-1.54643	1.54643	-0.776877	1.12002	3
ENSG00000125454.11	SLC25A19	0.211558	34	3	0.05847	Whole_Blood	0.977597	Breast_Mammary_Tissue	21.9229	6.67599e-16	1.60709	-1.28842	1.89216	-0.0636663	0.661381	3
ENSG00000135241.16	PNPLA8	0.211597	36	5	0.118198	Artery_Aorta	0.9974	Adrenal_Gland	18.4305	6.3071e-16	1.48373	-1.56238	1.36168	-0.577883	0.770894	5
ENSG00000214357.8	NEURL1B	0.211736	40	7	0.03656	Artery_Coronary	0.948132	Adipose_Visceral_Omentum	21.4156	1.63855e-15	1.06944	-1.94863	2.09064	-0.20189	0.964081	7
ENSG00000061273.17	HDAC7	0.211751	25	8	0.0306	Lung	0.984701	Skin_Not_Sun_Exposed_Suprapubic	10.7802	1.15751e-17	0.405644	-0.785945	2.16224	0.573577	0.880246	8
ENSG00000086159.12	AQP6	0.211756	10	6	0.03112	Minor_Salivary_Gland	0.9065	Brain_Hippocampus	3.95358	7.63498e-35	0.153227	-2.15553	2.15553	-0.775548	1.21074	6
ENSG00000004534.14	RBM6	0.211774	48	1	0.1568	Small_Intestine_Terminal_Ileum	0.2437	Artery_Tibial	47.9224	6.73216e-16	47.9224	-1.41592	-1.16579	-1.24776	0.0691726	1
ENSG00000169715.14	MT1E	0.211802	49	1	0.034025	Heart_Atrial_Appendage	0.606254	Whole_Blood	47.3826	4.68435e-15	47.3826	-2.11978	-0.515428	-1.2276	0.193579	1
ENSG00000180855.15	ZNF443	0.211868	47	3	0.0376464	Heart_Left_Ventricle	0.959538	Brain_Amygdala	24.637	5.09638e-16	6.95347	-1.80605	2.07868	0.757867	0.968178	3
ENSG00000181007.8	ZFP82	0.21188	38	2	0.04676	Colon_Sigmoid	0.994248	Cells_EBV-transformed_lymphocytes	31.1481	9.79866e-16	4.64512	-1.98847	0.984642	-0.581156	0.587415	2
ENSG00000260706.5	RP11-525K10.1	0.211973	2	2	0.1578	Testis	0.216633	Ovary	1.13669	0.863311	0.863311	-1.41251	1.23553	-0.088489	1.87245	2
ENSG00000151553.14	FAM160B1	0.212029	47	3	0.0651322	Artery_Tibial	0.851287	Adipose_Visceral_Omentum	29.2047	1.28136e-15	3.31323	-1.84435	1.14291	-0.562411	0.617879	3
ENSG00000256427.1	RP11-118B22.4	0.212032	34	5	0.00508985	Brain_Spinal_cord_cervical_c-1	0.970297	Whole_Blood	21.219	3.23358e-16	0.791369	0.037236	2.80129	1.806	0.766272	5
ENSG00000103546.18	SLC6A2	0.212055	16	4	0.0187213	Skin_Sun_Exposed_Lower_leg	0.672809	Esophagus_Gastroesophageal_Junction	9.00693	1.07364e-17	0.404706	-2.35103	1.55898	-0.674957	1.16358	4
ENSG00000215704.9	CELA2B	0.212228	25	6	0.01191	Brain_Anterior_cingulate_cortex_BA24	0.8296	Kidney_Cortex	18.9786	1.59362e-17	0.784217	-2.5148	2.5148	0.556239	1.89187	6
ENSG00000073849.14	ST6GAL1	0.212256	43	10	0.0215833	Thyroid	0.945968	Prostate	16.1104	1.08764e-15	0.558851	-1.27928	2.29762	0.831826	0.818624	10
ENSG00000070423.17	RNF126	0.21238	28	10	0.0514144	Ovary	0.983766	Lung	13.733	4.01068e-16	0.523667	-1.948	1.06032	-0.627106	1.04675	10
ENSG00000061794.12	MRPS35	0.212391	48	4	0.00683371	Cells_Cultured_fibroblasts	0.961768	Colon_Transverse	27.4174	8.90654e-16	1.12698	-2.70484	1.21256	-0.756514	0.962289	4
ENSG00000187824.8	TMEM220	0.212445	41	2	0.0819068	Artery_Tibial	0.4776	Artery_Aorta	36.3214	9.71015e-16	3.28963	-1.70458	1.73973	-0.023936	1.50105	2
ENSG00000257454.1	CTD-2021H9.2	0.2125	1	1	0.2125	Testis	0.2125	Testis	1	1	1	-1.24672	-1.24672	-1.24672	NA	1
ENSG00000272695.1	GAS6-AS2	0.212743	18	7	0.010078	Liver	0.872013	Cells_Cultured_fibroblasts	6.45891	1.49505e-18	0.334477	-1.2244	2.57314	1.10463	0.778964	7
ENSG00000266538.1	RP11-385D13.3	0.212859	10	3	0.04896	Brain_Cerebellum	0.3337	Adipose_Subcutaneous	8.75166	1.42555e-17	0.397088	0.966688	1.96894	1.28851	0.375344	3
ENSG00000151575.14	TEX9	0.212915	41	3	0.27206	Brain_Hippocampus	0.989371	Testis	34.3987	1.64491e-15	1.50338	-1.09833	0.255418	-0.639318	0.458996	3
ENSG00000164167.10	LSM6	0.212954	40	2	0.0808147	Pancreas	0.842071	Esophagus_Muscularis	29.7206	2.9054e-15	8.37791	-1.52966	1.74598	0.00588643	1.29099	2
ENSG00000235774.1	AC023347.1	0.2132	1	1	0.2132	Testis	0.2132	Testis	1	1	1	1.24481	1.24481	1.24481	NA	1
ENSG00000111701.6	APOBEC1	0.2132	1	1	0.2132	Small_Intestine_Terminal_Ileum	0.2132	Small_Intestine_Terminal_Ileum	1	1	1	-1.24481	-1.24481	-1.24481	NA	1
ENSG00000106066.14	CPVL	0.213239	39	6	0.0279	Testis	0.913689	Brain_Putamen_basal_ganglia	26.8294	2.62616e-15	0.89973	-2.19869	1.17718	-0.276145	0.7313	6
ENSG00000167656.4	LY6D	0.213256	41	4	0.0339	Brain_Cerebellar_Hemisphere	0.925371	Nerve_Tibial	19.4493	4.46954e-16	0.9876	-2.12126	2.12126	-0.818776	1.04155	4
ENSG00000178297.12	TMPRSS9	0.213398	35	7	0.00125154	Skin_Sun_Exposed_Lower_leg	0.976767	Brain_Cerebellum	17.7249	1.66523e-15	0.594144	-3.22687	2.38155	-1.16257	1.34892	7
ENSG00000238230.1	LINC00391	0.213408	1	1	0.213408	Brain_Cerebellum	0.213408	Brain_Cerebellum	1	1	1	-1.24425	-1.24425	-1.24425	NA	1
ENSG00000058063.15	ATP11B	0.213411	49	3	0.0185687	Artery_Coronary	0.845622	Testis	37.4671	1.25244e-15	1.52058	-2.35408	1.68278	-1.48315	0.782203	3
ENSG00000139890.9	REM2	0.213502	21	7	0.05499	Adipose_Visceral_Omentum	0.8969	Brain_Cerebellar_Hemisphere	7.82391	7.57471e-18	0.43994	-1.91896	1.2366	-0.60222	0.999587	7
ENSG00000152785.6	BMP3	0.213539	16	6	0.0718629	Lung	0.9219	Adrenal_Gland	8.96634	2.14928e-17	0.637673	-1.79999	0.498934	-0.507866	0.727223	6
ENSG00000119574.12	ZBTB45	0.213593	30	3	0.121328	Brain_Frontal_Cortex_BA9	0.9049	Heart_Left_Ventricle	19.5094	5.44021e-16	0.656281	-1.54922	0.245719	-0.47613	0.652272	3
ENSG00000260086.2	RP11-42I10.1	0.213598	2	1	0.06568	Whole_Blood	0.5204	Skin_Sun_Exposed_Lower_leg	1.99335	0.00664719	1.99335	-1.8406	-0.642729	-1.24167	0.847024	1
ENSG00000175582.19	RAB6A	0.213717	48	4	0.0208747	Skin_Sun_Exposed_Lower_leg	0.929525	Cells_EBV-transformed_lymphocytes	30.5647	1.32821e-15	1.38493	-0.408053	2.31024	0.76228	0.715341	4
ENSG00000107551.20	RASSF4	0.213778	44	6	0.0145142	Brain_Cerebellum	0.893503	Brain_Frontal_Cortex_BA9	19.2461	1.49181e-15	0.89682	-2.44428	2.24125	0.480885	1.16784	6
ENSG00000249267.6	LINC00939	0.213818	13	4	0.08007	Vagina	0.838907	Pancreas	8.12777	4.05783e-17	0.905343	-1.66072	1.75028	0.536908	1.10985	4
ENSG00000163605.14	PPP4R2	0.213897	32	3	0.060836	Prostate	0.978864	Heart_Atrial_Appendage	24.629	4.62595e-16	1.61841	-1.50782	1.87469	-0.261706	1.06368	3
ENSG00000112029.9	FBXO5	0.213915	43	3	0.03482	Brain_Nucleus_accumbens_basal_ganglia	0.9723	Esophagus_Gastroesophageal_Junction	30.4786	1.08458e-15	3.31905	-1.06882	2.11045	0.901947	0.719502	3
ENSG00000086848.14	ALG9	0.214012	25	3	0.01778	Brain_Cerebellum	0.889718	Pancreas	17.3382	3.27893e-17	0.579143	-2.37017	0.860493	-0.911365	0.758611	3
ENSG00000080819.6	CPOX	0.214018	47	5	0.01859	Heart_Atrial_Appendage	0.980066	Adipose_Subcutaneous	22.6058	5.7953e-16	0.960652	-2.35365	1.12876	-0.279385	0.482095	5
ENSG00000101193.7	GID8	0.214075	44	5	0.06175	Ovary	0.887147	Thyroid	28.6469	2.24703e-15	0.968407	-1.72743	1.86809	1.06486	0.996361	5
ENSG00000260100.1	RP11-220I1.5	0.214095	9	2	0.08723	Brain_Amygdala	0.3563	Nerve_Tibial	8.52723	1.12757e-16	0.472775	0.922438	1.71019	1.62267	0.262585	2
ENSG00000126001.15	CEP250	0.214153	33	2	0.150143	Brain_Putamen_basal_ganglia	0.654084	Adrenal_Gland	28.6133	1.11087e-15	2.88193	-1.43039	1.43903	-0.524945	1.23043	2
ENSG00000237441.9	RGL2	0.214168	32	2	0.2149	Brain_Substantia_nigra	0.876261	Artery_Aorta	26.1975	1.01587e-15	5.51509	-1.2402	1.2402	0.569625	1.07515	2
ENSG00000069248.11	NUP133	0.214291	44	2	0.0666482	Testis	0.998908	Spleen	42.0304	6.5096e-16	1.47285	-1.83404	0.20087	-0.228649	0.36636	2
ENSG00000121897.14	LIAS	0.214293	47	5	0.0379481	Kidney_Cortex	0.992168	Colon_Transverse	27.3896	6.78462e-16	1.24045	-2.0324	2.07541	-0.650921	1.08417	5
ENSG00000104055.15	TGM5	0.214312	29	3	0.03655	Colon_Transverse	0.5031	Skin_Not_Sun_Exposed_Suprapubic	24.0081	9.69339e-16	0.836557	-1.43847	2.09076	0.438148	1.17289	3
ENSG00000167323.11	STIM1	0.214324	19	8	0.007286	Skin_Sun_Exposed_Lower_leg	0.9285	Liver	8.37206	4.19002e-17	0.33064	-2.21792	2.68348	0.891865	1.3184	8
ENSG00000254122.2	PCDHGB7	0.214397	41	4	0.0404796	Brain_Anterior_cingulate_cortex_BA24	0.996502	Pituitary	28.1434	8.95962e-16	1.7581	-1.32837	2.04882	0.560216	0.827212	4
ENSG00000186971.3	KRTAP13-4	0.2144	1	1	0.2144	Adipose_Subcutaneous	0.2144	Adipose_Subcutaneous	1	1	1	1.24156	1.24156	1.24156	NA	1
ENSG00000122484.8	RPAP2	0.214441	37	3	0.1614	Pituitary	0.957844	Skin_Sun_Exposed_Lower_leg	27.0934	7.62688e-16	3.18258	-1.40038	0.905312	-0.184638	0.817634	3
ENSG00000281649.1	EBLN3P	0.21451	39	2	0.02496	Brain_Hypothalamus	0.9983	Kidney_Cortex	32.7998	1.22074e-15	3.80526	-1.71019	2.24202	1.3304	0.750046	2
ENSG00000010219.13	DYRK4	0.214547	33	10	0.005748	Brain_Cerebellar_Hemisphere	0.998649	Thyroid	9.66845	8.43374e-16	0.411792	-1.79923	2.76182	0.283649	1.19539	10
ENSG00000158055.15	GRHL3	0.214562	28	5	0.07058	Skin_Not_Sun_Exposed_Suprapubic	0.9384	Adipose_Subcutaneous	20.9303	3.49179e-16	0.846737	-1.80817	1.64874	-0.0653643	0.647174	5
ENSG00000254606.1	RP11-22P4.2	0.2147	1	1	0.2147	Testis	0.2147	Testis	1	1	1	1.24074	1.24074	1.24074	NA	1
ENSG00000119866.20	BCL11A	0.21473	8	5	0.03665	Brain_Amygdala	0.95352	Esophagus_Muscularis	3.55253	1.6932e-17	0.857892	-2.08964	1.19446	-0.467249	1.11127	5
ENSG00000171916.16	LGALS9C	0.214765	19	2	0.07581	Colon_Transverse	0.9358	Small_Intestine_Terminal_Ileum	17.4188	1.51533e-17	1.01259	-1.77553	1.37833	-1.21149	0.803503	2
ENSG00000186010.18	NDUFA13	0.214777	29	2	0.08248	Brain_Putamen_basal_ganglia	0.4107	Cells_EBV-transformed_lymphocytes	27.3587	1.88268e-15	1.6413	-1.73647	1.73647	0.220122	1.65683	2
ENSG00000102805.14	CLN5	0.214892	35	5	0.05413	Ovary	0.931759	Artery_Coronary	20.558	1.74652e-15	0.983154	-1.92579	0.826713	-0.23274	0.599445	5
ENSG00000182253.14	SYNM	0.214913	35	7	0.007345	Brain_Spinal_cord_cervical_c-1	0.982954	Adipose_Visceral_Omentum	12.3567	1.15282e-15	0.469027	-2.68078	2.68078	-0.081505	0.965021	7
ENSG00000169744.12	LDB2	0.214964	43	3	0.104032	Thyroid	0.6972	Brain_Cerebellum	36.5414	8.77161e-16	1.71285	0.389103	1.62561	1.05418	0.183642	3
ENSG00000254938.1	RP11-688I9.4	0.2151	1	1	0.2151	Testis	0.2151	Testis	1	1	1	-1.23966	-1.23966	-1.23966	NA	1
ENSG00000158122.11	AAED1	0.215153	2	2	0.1022	Cells_EBV-transformed_lymphocytes	0.4193	Artery_Aorta	1.10855	0.891455	0.891455	0.807636	1.63428	1.22096	0.584526	2
ENSG00000282872.1	RP11-96L14.8	0.215156	3	1	0.2002	Brain_Hypothalamus	0.2529	Pituitary	2.97944	2.11941e-17	2.97944	1.14333	1.28098	1.2351	0.0794712	1
ENSG00000181513.14	ACBD4	0.2152	47	3	0.172564	Brain_Cortex	0.919074	Stomach	35.9449	1.53699e-15	3.10322	-1.36401	1.0939	-0.446109	0.698995	3
ENSG00000235570.1	LINC00533	0.215284	4	3	0.1831	Heart_Atrial_Appendage	0.4581	Testis	2.19827	0.0375244	0.0746257	-1.14796	1.33127	-0.386848	1.15753	3
ENSG00000146378.6	TAAR2	0.2153	1	1	0.2153	Testis	0.2153	Testis	1	1	1	-1.23912	-1.23912	-1.23912	NA	1
ENSG00000107521.18	HPS1	0.215328	48	5	0.0220965	Breast_Mammary_Tissue	0.954086	Brain_Substantia_nigra	26.5909	2.42675e-15	2.05089	-2.28871	1.0052	-0.961322	0.907361	5
ENSG00000132357.13	CARD6	0.215403	43	3	0.1299	Ovary	0.926617	Colon_Sigmoid	25.5289	1.88718e-15	1.23102	-1.5145	1.30401	0.409322	1.01823	3
ENSG00000181481.13	RNF135	0.215533	4	2	0.07925	Nerve_Tibial	0.1539	Esophagus_Muscularis	3.8046	1.99083e-16	0.173831	-1.75505	-1.42589	-1.6229	0.147095	2
ENSG00000155926.13	SLA	0.215539	41	5	0.01541	Adipose_Subcutaneous	0.9198	Artery_Tibial	21.0117	1.49314e-15	0.821596	-0.948844	2.4226	1.18536	0.707114	5
ENSG00000198774.4	RASSF9	0.215667	40	4	0.02305	Brain_Cerebellum	0.5859	Liver	25.4451	6.94799e-16	1.07845	-2.2726	2.23534	-1.24108	1.26617	4
ENSG00000171227.6	TMEM37	0.215766	46	7	0.0454477	Stomach	0.986231	Spleen	17.4373	1.56646e-15	0.914744	-2.00049	1.91843	-0.551246	1.06383	7
ENSG00000280710.2	RP11-214F16.8	0.215766	5	4	0.03468	Testis	0.966493	Cells_Cultured_fibroblasts	2.05359	1.54388e-16	0.725925	-0.964537	2.11208	0.467904	1.1135	4
ENSG00000163125.15	RPRD2	0.215805	45	3	0.0737136	Minor_Salivary_Gland	0.811	Cells_EBV-transformed_lymphocytes	37.0678	1.70031e-15	2.39498	-1.78839	0.239136	-1.37024	0.636225	3
ENSG00000041515.15	MYO16	0.215836	19	9	0.05953	Thyroid	0.9697	Heart_Left_Ventricle	8.71143	2.35651e-18	0.559846	-1.88426	1.77094	-0.145258	1.42689	9
ENSG00000245954.6	RP11-18H21.1	0.215932	31	2	0.2446	Brain_Cortex	0.989399	Stomach	27.7182	5.7399e-16	2.708	-1.16357	1.05691	0.0680195	0.526883	2
ENSG00000255864.5	RP11-444D3.1	0.216043	31	5	0.1527	Colon_Transverse	0.709241	Muscle_Skeletal	15.9608	1.10355e-15	0.841849	-1.27847	1.43006	0.53689	1.14551	5
ENSG00000131697.17	NPHP4	0.216092	46	8	0.0740715	Pituitary	0.987928	Skin_Sun_Exposed_Lower_leg	25.4963	2.18222e-15	0.937076	-1.26325	1.78617	0.64261	0.648009	8
ENSG00000179134.15	SAMD4B	0.216116	23	3	0.07269	Spleen	0.8174	Adrenal_Gland	18.9165	1.87101e-17	0.666926	0.23089	1.79477	1.14655	0.698246	3
ENSG00000237721.1	AF064858.11	0.216199	36	9	0.02334	Skin_Sun_Exposed_Lower_leg	0.9818	Adipose_Visceral_Omentum	18.0597	9.23625e-16	0.64767	-2.26782	1.419	-0.107024	1.00461	9
ENSG00000138660.11	AP1AR	0.216204	39	2	0.08502	Brain_Anterior_cingulate_cortex_BA24	0.948084	Cells_Cultured_fibroblasts	36.7689	8.18875e-16	2.18341	0.0651125	1.72227	0.577947	0.326613	2
ENSG00000197321.14	SVIL	0.216215	44	13	0.00601916	Brain_Anterior_cingulate_cortex_BA24	0.918029	Brain_Hypothalamus	13.5438	8.9655e-16	0.521396	-2.74674	1.22836	-0.534176	1.0391	13
ENSG00000196932.11	TMEM26	0.216318	39	5	0.01153	Brain_Anterior_cingulate_cortex_BA24	0.9869	Adipose_Visceral_Omentum	21.8546	8.24909e-16	0.990951	-2.52621	1.72567	-0.0502726	1.01427	5
ENSG00000183023.18	SLC8A1	0.216533	8	6	0.06142	Nerve_Tibial	0.8901	Artery_Aorta	2.89837	1.43102e-16	0.202688	-1.87046	1.15889	-0.0105115	1.07227	6
ENSG00000260981.1	RP11-315A16.1	0.216576	4	2	0.2222	Brain_Hippocampus	0.6092	Testis	3.31414	9.37679e-18	0.664626	-1.2207	0.511216	-0.696189	0.823232	2
ENSG00000250260.1	RP11-325L7.2	0.2166	1	1	0.2166	Heart_Atrial_Appendage	0.2166	Heart_Atrial_Appendage	1	1	1	1.23562	1.23562	1.23562	NA	1
ENSG00000196224.7	KRTAP5-3	0.216669	1	1	0.216669	Skin_Sun_Exposed_Lower_leg	0.216669	Skin_Sun_Exposed_Lower_leg	1	1	1	1.23543	1.23543	1.23543	NA	1
ENSG00000099968.17	BCL2L13	0.216726	45	6	0.0283706	Brain_Frontal_Cortex_BA9	0.798118	Spleen	24.7953	2.2626e-15	0.96761	-1.80375	2.19212	0.816216	0.94555	6
ENSG00000164619.8	BMPER	0.216809	15	8	0.0248758	Skin_Not_Sun_Exposed_Suprapubic	0.736112	Brain_Cortex	5.80118	3.57507e-17	0.209622	-0.803302	2.24333	0.849003	0.967125	8
ENSG00000131435.12	PDLIM4	0.216818	43	3	0.0238579	Testis	0.995931	Adipose_Subcutaneous	35.9323	3.5384e-15	1.96195	-2.25941	1.23452	0.000372903	0.72561	3
ENSG00000253130.1	CTD-3023L14.2	0.216829	2	2	0.1561	Thyroid	0.757006	Testis	1.43206	0.567938	0.567938	-1.41831	0.309415	-0.554448	1.22169	2
ENSG00000269921.1	RP11-646I6.5	0.216895	45	3	0.0630823	Small_Intestine_Terminal_Ileum	0.942331	Heart_Left_Ventricle	39.8153	8.31724e-16	1.37736	-0.479476	1.85861	1.5905	0.512967	3
ENSG00000250067.11	YJEFN3	0.216909	41	3	0.09123	Adrenal_Gland	0.8924	Brain_Frontal_Cortex_BA9	33.977	4.68971e-16	1.87544	-1.68894	0.894789	-0.956323	0.805369	3
ENSG00000267924.1	RP11-255H23.4	0.216952	13	3	0.04791	Prostate	0.7304	Skin_Sun_Exposed_Lower_leg	10.1225	3.56465e-17	0.922764	-0.665704	1.97817	1.52589	0.892859	3
ENSG00000130517.13	PGPEP1	0.216953	49	4	0.0123302	Whole_Blood	0.974744	Thyroid	38.3899	3.78037e-15	1.30068	-1.99197	2.50255	-0.752099	0.948116	4
ENSG00000184672.11	RALYL	0.217011	29	3	0.0374236	Stomach	0.948391	Pituitary	20.1313	7.95619e-16	0.966309	-2.08111	1.11465	-0.792983	0.930373	3
ENSG00000167900.11	TK1	0.217159	33	5	0.0363405	Esophagus_Mucosa	0.9699	Esophagus_Muscularis	13.5335	1.10478e-15	0.841531	-1.97208	2.0931	-0.378332	1.29438	5
ENSG00000110169.10	HPX	0.217236	43	7	0.0558	Liver	0.9722	Brain_Amygdala	23.9499	2.29247e-15	0.963252	-1.91259	1.41934	0.235541	0.848594	7
ENSG00000173567.14	ADGRF3	0.217274	39	4	0.01963	Esophagus_Mucosa	0.9791	Esophagus_Muscularis	18.6472	9.91473e-16	0.682062	-0.789786	2.33335	0.207554	0.681619	4
ENSG00000223623.1	RP3-425P12.1	0.2173	1	1	0.2173	Testis	0.2173	Testis	1	1	1	1.23374	1.23374	1.23374	NA	1
ENSG00000171360.3	KRT38	0.2174	3	1	0.2174	Minor_Salivary_Gland	0.2174	Esophagus_Mucosa	3	0	3	1.23347	1.23347	1.23347	1.57009e-16	1
ENSG00000197980.12	LEKR1	0.217526	46	4	0.0130218	Esophagus_Gastroesophageal_Junction	0.7328	Brain_Frontal_Cortex_BA9	37.2347	2.55102e-15	1.64948	0.341403	2.48317	1.8878	0.397325	4
ENSG00000205138.3	SDHAF1	0.217593	49	3	0.05987	Kidney_Cortex	0.999091	Adrenal_Gland	37.6737	1.04419e-15	3.98071	-1.88175	1.12461	-0.213059	0.748214	3
ENSG00000186451.1	SPATA12	0.2176	1	1	0.2176	Thyroid	0.2176	Thyroid	1	1	1	-1.23294	-1.23294	-1.23294	NA	1
ENSG00000258520.1	RP11-363J20.2	0.217638	9	2	0.0855	Brain_Hippocampus	0.886575	Brain_Spinal_cord_cervical_c-1	5.42417	1.43673e-32	3.57583	-1.71963	1.71963	0.202602	1.3482	2
ENSG00000130208.9	APOC1	0.217652	22	7	0.01769	Adipose_Subcutaneous	0.994312	Testis	9.88392	1.47627e-17	0.715573	-2.37204	2.37204	-0.0605699	1.17292	7
ENSG00000093010.13	COMT	0.217661	47	5	0.0350143	Pancreas	0.830337	Liver	30.5859	6.02087e-16	1.17512	-2.10819	1.72054	-1.04327	0.762682	5
ENSG00000174279.4	EVX2	0.2177	1	1	0.2177	Testis	0.2177	Testis	1	1	1	-1.23267	-1.23267	-1.23267	NA	1
ENSG00000178695.5	KCTD12	0.217798	35	4	0.08127	Colon_Sigmoid	0.997976	Prostate	27.0996	2.62549e-15	1.16991	-1.74336	0.291852	-0.367974	0.552688	4
ENSG00000176371.13	ZSCAN2	0.217893	34	5	0.01498	Spleen	0.998201	Skin_Not_Sun_Exposed_Suprapubic	16.6273	3.74856e-16	0.812855	-0.863602	2.43286	0.135058	0.749382	5
ENSG00000249859.9	PVT1	0.21791	22	11	0.158181	Lung	0.9321	Testis	7.65092	1.85921e-17	0.263387	-1.41122	1.31447	-0.224722	0.96591	11
ENSG00000111249.13	CUX2	0.218	1	1	0.218	Muscle_Skeletal	0.218	Muscle_Skeletal	1	1	1	1.23186	1.23186	1.23186	NA	1
ENSG00000113916.17	BCL6	0.218032	2	2	0.08637	Brain_Hippocampus	0.6278	Esophagus_Mucosa	1.09419	0.905812	0.905812	-1.71486	-0.484826	-1.09985	0.869769	2
ENSG00000107372.12	ZFAND5	0.218033	22	2	0.1141	Muscle_Skeletal	0.3985	Brain_Spinal_cord_cervical_c-1	20.6882	1.53279e-20	1.0898	-1.58003	1.36964	-0.98241	0.965122	2
ENSG00000256288.1	RP11-277P12.10	0.218084	1	1	0.218084	Skin_Sun_Exposed_Lower_leg	0.218084	Skin_Sun_Exposed_Lower_leg	1	1	1	-1.23164	-1.23164	-1.23164	NA	1
ENSG00000121210.15	KIAA0922	0.218109	47	3	0.0391764	Esophagus_Muscularis	0.994034	Cells_EBV-transformed_lymphocytes	23.5408	5.66219e-16	10.2045	-2.06233	1.59819	0.242927	1.07099	3
ENSG00000234891.1	RP1-288L1.5	0.218113	4	2	0.2103	Brain_Cortex	0.4421	Brain_Anterior_cingulate_cortex_BA24	2.6177	1.71355e-17	1.3823	-1.25274	0.768652	-0.242045	1.16705	2
ENSG00000085999.11	RAD54L	0.218116	28	7	0.05671	Artery_Tibial	0.9403	Prostate	13.1228	3.04741e-16	0.523474	-1.6338	1.90554	0.0972067	1.25179	7
ENSG00000176222.8	ZNF404	0.21814	49	1	0.177965	Brain_Caudate_basal_ganglia	0.519029	Whole_Blood	46.7918	3.07847e-15	46.7918	-1.34705	-0.644843	-1.19984	0.166566	1
ENSG00000106236.3	NPTX2	0.218182	45	7	0.0150587	Nerve_Tibial	0.864019	Lung	22.93	9.0177e-16	0.846342	-2.43096	1.37851	-0.965749	0.544824	7
ENSG00000077935.16	SMC1B	0.218223	23	3	0.221578	Adipose_Subcutaneous	0.975022	Cells_Cultured_fibroblasts	19.1813	2.93679e-17	1.14319	-0.56923	1.22234	0.157081	0.511064	3
ENSG00000154027.18	AK5	0.218244	40	7	0.05968	Brain_Frontal_Cortex_BA9	0.851212	Lung	23.06	2.2194e-15	0.932604	-1.88315	1.71416	0.759424	0.899713	7
ENSG00000134242.15	PTPN22	0.218274	39	3	0.0390203	Testis	0.974027	Spleen	26.9335	7.4847e-16	2.83708	-1.99438	2.06397	0.507969	0.965702	3
ENSG00000136286.14	MYO1G	0.218314	35	4	0.03628	Small_Intestine_Terminal_Ileum	0.7108	Adrenal_Gland	24.6889	1.78057e-15	0.852151	-2.09378	0.427109	-0.107431	0.76695	4
ENSG00000213077.5	FAM106A	0.218417	46	1	0.07581	Adipose_Visceral_Omentum	0.5694	Cells_EBV-transformed_lymphocytes	45.7942	2.66461e-15	45.7942	-1.77553	-0.568935	-1.22745	0.572414	1
ENSG00000274444.1	RP11-128A17.2	0.218442	3	3	0.07229	Stomach	0.6109	Kidney_Cortex	1.2949	0.794226	0.794226	-0.602111	1.79729	0.567988	1.20079	3
ENSG00000177463.15	NR2C2	0.218501	46	5	0.03739	Lung	0.9774	Stomach	30.0159	7.5403e-16	1.53744	-2.08148	1.10537	-0.351014	0.665447	5
ENSG00000173457.10	PPP1R14B	0.218526	41	2	0.0389583	Heart_Atrial_Appendage	0.4444	Muscle_Skeletal	34.7199	2.97282e-15	4.66747	0.764784	2.06463	1.56727	0.29219	2
ENSG00000241933.1	RP11-755B10.3	0.2186	1	1	0.2186	Testis	0.2186	Testis	1	1	1	-1.23026	-1.23026	-1.23026	NA	1
ENSG00000185774.14	KCNIP4	0.218648	18	6	0.1019	Liver	0.6637	Brain_Cerebellar_Hemisphere	11.7933	1.03881e-17	0.528026	-1.63571	1.63571	-0.512347	0.982266	6
ENSG00000183778.17	B3GALT5	0.218669	23	7	0.00903	Brain_Caudate_basal_ganglia	0.9537	Esophagus_Gastroesophageal_Junction	11.3233	5.08203e-18	0.418789	-2.51718	2.61092	-0.0539241	1.8208	7
ENSG00000072071.16	ADGRL1	0.218694	43	7	0.0224342	Artery_Tibial	0.984	Esophagus_Mucosa	21.2101	1.77757e-15	0.742123	-2.28293	1.26353	-0.869136	1.00635	7
ENSG00000187185.4	CTD-2600O9.1	0.2187	1	1	0.2187	Thyroid	0.2187	Thyroid	1	1	1	1.22999	1.22999	1.22999	NA	1
ENSG00000168634.4	WFDC13	0.218731	11	4	0.0453084	Brain_Cortex	0.951879	Artery_Tibial	7.85407	2.16814e-17	0.323591	-0.895958	2.00178	0.132836	1.23779	4
ENSG00000197093.10	GAL3ST4	0.218786	33	4	0.02279	Artery_Coronary	0.9293	Colon_Sigmoid	23.5918	4.10785e-16	0.972374	-2.27694	0.875504	-1.6199	0.969382	4
ENSG00000139540.11	SLC39A5	0.2188	35	1	0.2188	Artery_Coronary	0.2188	Breast_Mammary_Tissue	35	1.29517e-15	35	-1.22973	1.22973	0.667565	1.04783	1
ENSG00000272745.1	RP5-1007H16.1	0.218877	19	3	0.07624	Stomach	0.917	Brain_Hippocampus	17.2988	9.03722e-18	0.663747	-1.77293	1.77293	0.410247	1.34134	3
ENSG00000080493.15	SLC4A4	0.218882	42	2	0.1916	Nerve_Tibial	0.9254	Stomach	38.5441	7.33105e-16	1.63826	-1.30586	1.15254	-1.01031	0.447889	2
ENSG00000240891.7	PLCXD2	0.218929	30	5	0.06421	Cells_Cultured_fibroblasts	0.6674	Artery_Aorta	22.9319	1.69138e-15	0.854607	-1.85072	1.79483	0.0518121	0.808089	5
ENSG00000269514.1	RP11-370I10.12	0.218953	49	4	0.1349	Liver	0.977705	Esophagus_Gastroesophageal_Junction	39.5566	9.35612e-16	1.62554	-1.36863	1.49506	0.00582716	0.536479	4
ENSG00000234223.2	AC003988.1	0.2191	1	1	0.2191	Liver	0.2191	Liver	1	1	1	1.22892	1.22892	1.22892	NA	1
ENSG00000237390.1	RP11-139I14.2	0.219158	2	2	0.115422	Brain_Cerebellum	0.2969	Brain_Cerebellar_Hemisphere	1.19764	0.802363	0.802363	1.0431	1.57428	1.30869	0.375601	2
ENSG00000117834.12	SLC5A9	0.219304	46	4	0.077764	Small_Intestine_Terminal_Ileum	0.977456	Heart_Atrial_Appendage	30.7868	2.9418e-15	1.36628	-1.76381	1.47728	-0.362772	0.734585	4
ENSG00000196517.11	SLC6A9	0.219311	30	6	0.03683	Brain_Caudate_basal_ganglia	0.940849	Cells_Cultured_fibroblasts	18.0855	4.22744e-16	1.00897	-1.2387	2.08764	-0.290742	1.2226	6
ENSG00000227863.2	AC002383.2	0.219342	2	2	0.1888	Testis	0.3826	Thyroid	1.18983	0.810172	0.810172	-1.31414	0.873116	-0.220511	1.54662	2
ENSG00000112855.14	HARS2	0.21942	34	2	0.1967	Artery_Tibial	0.804	Brain_Caudate_basal_ganglia	28.3002	8.24664e-16	5.69981	-0.248174	1.29101	0.60459	0.668186	2
ENSG00000151090.17	THRB	0.219619	36	5	0.01066	Ovary	0.879319	Esophagus_Gastroesophageal_Junction	22.8932	1.04917e-15	0.997365	-1.25262	2.55365	1.47484	1.43107	5
ENSG00000138413.13	IDH1	0.219634	39	3	0.0377	Brain_Frontal_Cortex_BA9	0.990842	Brain_Putamen_basal_ganglia	23.3194	9.56335e-16	6.0252	-0.247949	2.0781	1.21518	1.05623	3
ENSG00000131475.6	VPS25	0.219635	7	3	0.03965	Lung	0.9944	Brain_Amygdala	5.11102	7.39524e-17	0.37615	0.00701862	2.05738	0.461742	0.820526	3
ENSG00000204176.13	SYT15	0.219686	2	2	0.09202	Heart_Left_Ventricle	0.6917	Nerve_Tibial	1.02492	0.975079	0.975079	-1.68484	0.396549	-0.644144	1.47176	2
ENSG00000163171.7	CDC42EP3	0.21969	14	11	0.1143	Thyroid	0.961152	Whole_Blood	3.69592	1.3962e-16	0.125448	-1.09367	1.57916	0.201498	0.884415	11
ENSG00000177989.13	ODF3B	0.21978	35	5	0.024206	Brain_Cortex	0.911771	Heart_Atrial_Appendage	20.6728	7.33953e-16	1.10062	-2.25384	1.13877	-0.52844	1.07693	5
ENSG00000146067.15	FAM193B	0.219819	42	2	0.08355	Artery_Aorta	0.979586	Colon_Transverse	35.7027	2.00053e-15	4.69498	-1.73045	1.51017	-0.33632	0.644622	2
ENSG00000261194.1	LINC01898	0.219835	1	1	0.219835	Testis	0.219835	Testis	1	1	1	1.22697	1.22697	1.22697	NA	1
ENSG00000171421.12	MRPL36	0.219865	35	7	0.0386404	Kidney_Cortex	0.95609	Adipose_Subcutaneous	15.8935	4.97817e-16	0.89854	-2.068	1.33523	-0.146202	0.704742	7
ENSG00000147697.8	GSDMC	0.219884	16	6	0.03751	Brain_Caudate_basal_ganglia	0.8556	Brain_Putamen_basal_ganglia	8.40644	3.03942e-17	0.603281	-1.09709	2.08017	-0.299029	0.776141	6
ENSG00000138316.10	ADAMTS14	0.219913	38	4	0.02184	Nerve_Tibial	0.9938	Brain_Spinal_cord_cervical_c-1	23.007	6.26364e-16	1.01801	-2.29314	1.36104	0.0791375	0.894906	4
ENSG00000179456.10	ZBTB18	0.219925	5	4	0.03609	Esophagus_Muscularis	0.9268	Muscle_Skeletal	2.08828	0.0206243	0.835114	-2.09591	0.297087	-0.53904	0.996023	4
ENSG00000198315.10	ZKSCAN8	0.220006	48	6	0.0651457	Breast_Mammary_Tissue	0.924968	Colon_Transverse	24.3377	9.31222e-16	0.885585	-1.39753	1.84426	0.295078	0.876834	6
ENSG00000232680.2	AC002511.3	0.220117	22	5	0.0260176	Stomach	0.9313	Heart_Atrial_Appendage	12.7142	3.69292e-18	0.796167	-1.43601	2.22595	1.02018	1.30386	5
ENSG00000270562.1	RP11-154H23.3	0.220135	4	4	0.1057	Brain_Nucleus_accumbens_basal_ganglia	0.3985	Brain_Spinal_cord_cervical_c-1	1.61463	0.434725	0.434725	-1.58353	1.61783	-0.425126	1.40331	4
ENSG00000206053.12	HN1L	0.220256	49	1	0.062892	Brain_Cerebellar_Hemisphere	0.765412	Liver	47.0407	1.12275e-15	47.0407	0.298381	1.85995	1.19437	0.234933	1
ENSG00000108106.13	UBE2S	0.220312	36	4	0.07098	Brain_Nucleus_accumbens_basal_ganglia	0.916599	Artery_Aorta	28.2967	4.25324e-16	1.19145	-1.06285	1.80561	-0.388195	0.502911	4
ENSG00000101347.8	SAMHD1	0.220318	14	4	0.04785	Brain_Spinal_cord_cervical_c-1	0.3528	Stomach	9.23093	1.81702e-18	0.606163	-1.9787	1.5964	-1.51554	0.94978	4
ENSG00000099960.12	SLC7A4	0.220335	42	4	0.0337081	Heart_Atrial_Appendage	0.98744	Brain_Anterior_cingulate_cortex_BA24	16.4049	1.22108e-15	0.685154	-2.12355	0.513313	-0.682616	0.894935	4
ENSG00000163093.11	BBS5	0.220356	39	7	0.0391	Kidney_Cortex	0.962931	Esophagus_Mucosa	18.2359	8.44529e-16	0.706055	-2.06313	1.9137	-0.523493	0.644981	7
ENSG00000145949.9	MYLK4	0.220367	48	6	0.0177788	Brain_Nucleus_accumbens_basal_ganglia	0.98939	Pituitary	30.4316	2.97351e-15	1.02231	-2.37019	2.04943	-0.185197	1.03424	6
ENSG00000124568.10	SLC17A1	0.220395	3	2	0.08999	Pituitary	0.391	Adrenal_Gland	2.57715	1.49807e-16	0.422851	-0.857805	1.69545	-0.00672003	1.47412	2
ENSG00000253649.3	PRSS51	0.220419	24	10	0.01183	Adipose_Visceral_Omentum	0.994703	Brain_Frontal_Cortex_BA9	9.29801	3.58669e-17	0.409994	-1.0479	2.51718	0.365815	1.08009	10
ENSG00000273403.1	RP11-329B9.3	0.220441	45	4	0.0409162	Skin_Not_Sun_Exposed_Suprapubic	0.9963	Brain_Anterior_cingulate_cortex_BA24	32.3829	5.30511e-16	1.43878	-2.04438	1.12899	0.083877	0.922599	4
ENSG00000111832.12	RWDD1	0.220444	48	3	0.08903	Brain_Anterior_cingulate_cortex_BA24	0.973253	Adipose_Visceral_Omentum	37.7809	7.93313e-16	3.38695	-1.70054	1.56706	-0.645921	0.694886	3
ENSG00000165526.8	RPUSD4	0.220444	45	8	0.00163166	Adipose_Subcutaneous	0.987177	Lung	16.3969	4.49198e-16	0.666821	-3.15019	0.758921	-0.880304	1.02434	8
ENSG00000132881.11	RSG1	0.220572	49	2	0.04778	Testis	0.962536	Uterus	46.2511	1.86011e-15	1.7659	-1.97932	1.22518	0.905621	0.477273	2
ENSG00000204673.10	AKT1S1	0.220573	6	5	0.01893	Cells_Cultured_fibroblasts	0.4854	Artery_Aorta	2.0944	1.70369e-16	0.64254	-0.791247	2.34691	0.635099	1.21522	5
ENSG00000215906.8	LACTBL1	0.220639	1	1	0.220639	Testis	0.220639	Testis	1	1	1	1.22483	1.22483	1.22483	NA	1
ENSG00000085831.15	TTC39A	0.220649	49	7	0.0268655	Muscle_Skeletal	0.999777	Lung	19.8039	9.70391e-16	0.79718	-2.21347	1.80527	-0.396216	1.253	7
ENSG00000188730.4	VWC2	0.220653	31	9	0.05018	Lung	0.958781	Vagina	16.1768	8.14182e-16	0.540204	-1.95843	1.95295	-0.39021	0.890591	9
ENSG00000175093.4	SPSB4	0.220673	13	5	0.0238	Heart_Atrial_Appendage	0.8657	Brain_Substantia_nigra	9.01146	1.43388e-17	0.66112	-2.26034	2.26034	-1.15512	1.58736	5
ENSG00000066735.14	KIF26A	0.220719	42	8	0.1016	Brain_Amygdala	0.963737	Adipose_Subcutaneous	16.2438	7.16831e-16	0.742623	-1.42451	1.63715	0.0181545	1.10725	8
ENSG00000180228.12	PRKRA	0.220771	45	5	0.0452343	Artery_Tibial	0.9978	Adipose_Subcutaneous	18.7255	4.01347e-16	0.650164	-2.00247	1.99794	0.155101	0.847752	5
ENSG00000213551.4	DNAJC9	0.220865	48	1	0.19851	Kidney_Cortex	0.3424	Heart_Atrial_Appendage	46.892	7.35768e-16	46.892	-1.26158	1.28581	1.15819	0.360882	1
ENSG00000271930.1	RP11-44N12.5	0.221	1	1	0.221	Nerve_Tibial	0.221	Nerve_Tibial	1	1	1	-1.22387	-1.22387	-1.22387	NA	1
ENSG00000176407.17	KCMF1	0.221	47	1	0.2209	Adipose_Subcutaneous	0.398607	Esophagus_Muscularis	46.4296	2.30553e-15	46.4296	-1.22414	1.22414	0.433925	1.1488	1
ENSG00000186628.12	FSD2	0.221087	30	3	0.0959188	Adipose_Visceral_Omentum	0.6718	Liver	23.4351	5.96838e-16	1.23556	-1.66497	1.0052	-0.951007	0.523781	3
ENSG00000162437.14	RAVER2	0.221106	33	6	0.03502	Pituitary	0.989953	Breast_Mammary_Tissue	18.154	1.73292e-15	0.813741	-1.59864	2.10813	0.102824	0.941158	6
ENSG00000204277.1	LINC01993	0.221165	17	9	0.0945322	Small_Intestine_Terminal_Ileum	0.999416	Breast_Mammary_Tissue	6.67012	1.14324e-16	0.252813	-1.52886	1.67196	0.0572735	0.897752	9
ENSG00000251293.1	CTC-552D5.1	0.2212	1	1	0.2212	Brain_Caudate_basal_ganglia	0.2212	Brain_Caudate_basal_ganglia	1	1	1	-1.22334	-1.22334	-1.22334	NA	1
ENSG00000197536.11	C5orf56	0.221323	35	5	0.00600207	Thyroid	0.8887	Brain_Substantia_nigra	25.8526	6.25316e-16	1.03565	-2.74767	1.19676	-1.11982	0.906856	5
ENSG00000128596.16	CCDC136	0.221412	29	4	0.123081	Heart_Left_Ventricle	0.972401	Artery_Coronary	20.42	1.85705e-15	1.09607	-1.54197	1.37866	-0.177121	0.738099	4
ENSG00000079332.14	SAR1A	0.221453	49	1	0.06845	Brain_Hippocampus	0.820593	Testis	44.9036	9.39573e-16	44.9036	0.226782	1.82203	1.1605	0.325612	1
ENSG00000109184.14	DCUN1D4	0.221461	43	2	0.04884	Colon_Sigmoid	0.5973	Ovary	39.3305	4.23354e-16	2.08889	-1.96999	-0.528287	-1.62136	0.387135	2
ENSG00000168569.7	TMEM223	0.221494	49	3	0.06702	Brain_Substantia_nigra	0.931117	Brain_Hippocampus	33.8342	5.56917e-16	4.79485	-0.830776	1.83154	0.477696	0.779519	3
ENSG00000224371.5	RP11-235G24.1	0.221496	1	1	0.221496	Testis	0.221496	Testis	1	1	1	-1.22256	-1.22256	-1.22256	NA	1
ENSG00000169876.13	MUC17	0.2215	1	1	0.2215	Prostate	0.2215	Prostate	1	1	1	-1.22255	-1.22255	-1.22255	NA	1
ENSG00000112234.8	FBXL4	0.221506	46	4	0.0450261	Pituitary	0.978593	Brain_Cerebellum	25.6078	4.89365e-16	3.18585	-2.00441	1.17925	-0.536346	0.8378	4
ENSG00000198042.10	MAK16	0.221578	45	2	0.09435	Esophagus_Gastroesophageal_Junction	0.853504	Brain_Anterior_cingulate_cortex_BA24	33.073	1.83292e-15	11.1954	-0.808331	1.67288	0.626249	0.933206	2
ENSG00000242659.1	RP11-271C24.2	0.2216	1	1	0.2216	Testis	0.2216	Testis	1	1	1	-1.22228	-1.22228	-1.22228	NA	1
ENSG00000147548.16	NSD3	0.22162	44	2	0.08852	Brain_Caudate_basal_ganglia	0.8333	Brain_Nucleus_accumbens_basal_ganglia	35.1221	5.95933e-16	8.50014	-1.70326	0.210471	-1.11875	0.740495	2
ENSG00000137343.17	ATAT1	0.221721	47	3	0.107992	Colon_Sigmoid	0.9024	Nerve_Tibial	41.407	1.02598e-15	1.65123	-0.735814	1.60728	1.27313	0.482578	3
ENSG00000151948.11	GLT1D1	0.221724	44	6	0.01551	Breast_Mammary_Tissue	0.990955	Esophagus_Gastroesophageal_Junction	24.5053	4.88478e-16	0.935771	-2.42025	1.81282	-0.15728	0.740689	6
ENSG00000271109.1	CTC-523E23.11	0.221742	32	3	0.08597	Testis	0.3959	Adipose_Subcutaneous	23.5845	7.99943e-16	0.986382	-1.45924	1.71705	1.03851	0.691559	3
ENSG00000236268.5	LINC01361	0.221764	11	5	0.03561	Vagina	0.5422	Brain_Hypothalamus	5.52154	4.0805e-33	0.228349	-2.10135	2.10135	-0.198663	1.51454	5
ENSG00000175215.10	CTDSP2	0.221794	14	2	0.1006	Brain_Cerebellum	0.815656	Spleen	12.8336	4.70907e-18	1.1664	-1.64195	-0.233136	-1.10409	0.285158	2
ENSG00000185614.4	FAM212A	0.221826	43	3	0.128275	Esophagus_Muscularis	0.8286	Stomach	31.0168	6.53768e-16	1.92965	-1.52094	1.31712	0.00738993	1.2368	3
ENSG00000204371.11	EHMT2	0.221842	19	5	0.02947	Liver	0.88	Whole_Blood	10.0927	4.53914e-18	0.780574	-2.17714	1.64292	0.0952732	1.03132	5
ENSG00000231483.1	RP11-336A10.5	0.221882	4	4	0.08823	Colon_Transverse	0.46079	Vagina	1.72716	0.289902	0.289902	0.737547	1.70481	1.27155	0.404867	4
ENSG00000149925.17	ALDOA	0.221901	7	3	0.11351	Breast_Mammary_Tissue	0.5229	Spleen	5.06365	1.16438e-17	0.325598	-0.874952	1.58261	0.192363	1.03935	3
ENSG00000149929.15	HIRIP3	0.221975	47	2	0.09404	Adipose_Visceral_Omentum	0.9967	Adrenal_Gland	44.8363	4.76913e-16	1.86614	-1.67446	-0.00413595	-0.140006	0.34212	2
ENSG00000187583.10	PLEKHN1	0.222007	45	7	0.00819019	Brain_Cerebellar_Hemisphere	0.909602	Muscle_Skeletal	19.0759	1.12991e-15	0.693306	-1.77161	2.64413	-0.37859	1.14508	7
ENSG00000134339.8	SAA2	0.22201	29	7	0.07004	Testis	0.985	Artery_Aorta	14.7648	1.00444e-15	0.677124	-1.81165	1.28641	-0.500678	0.996558	7
ENSG00000267260.1	CTD-2162K18.4	0.222095	37	4	0.02755	Uterus	0.991665	Brain_Hippocampus	20.8569	1.07786e-15	0.832189	-1.99778	2.20364	-0.0556015	1.14253	4
ENSG00000124493.13	GRM4	0.222123	9	5	0.07975	Brain_Cortex	0.743999	Pancreas	4.71778	1.47731e-18	0.277804	-1.75214	1.75214	-0.743326	1.2692	5
ENSG00000167397.14	VKORC1	0.22217	45	3	0.244	Artery_Coronary	0.939862	Testis	33.5947	4.74681e-16	4.22721	-0.855454	1.16505	0.0988304	0.68213	3
ENSG00000143630.9	HCN3	0.2223	41	1	0.2223	Adipose_Subcutaneous	0.2223	Artery_Coronary	41	1.48652e-15	41	-1.22044	1.22044	-1.04183	0.643539	1
ENSG00000089063.14	TMEM230	0.222408	44	3	0.0728274	Cells_Cultured_fibroblasts	0.997362	Pancreas	37.9655	1.19674e-15	1.45136	-1.79391	0.979162	-0.500059	0.650365	3
ENSG00000240859.1	AC093627.10	0.222414	49	3	0.0241466	Stomach	0.950564	Brain_Putamen_basal_ganglia	39.5278	5.68473e-16	2.05685	0.061998	2.25479	1.30878	0.576546	3
ENSG00000077254.14	USP33	0.222478	44	2	0.0721803	Pancreas	0.4311	Stomach	37.7961	8.92219e-16	4.90791	-1.79798	1.42209	-1.53189	0.48646	2
ENSG00000163116.9	STPG2	0.222489	13	3	0.09482	Skin_Sun_Exposed_Lower_leg	0.4619	Brain_Frontal_Cortex_BA9	11.6155	5.17364e-18	0.477258	-0.735722	1.6705	1.25211	0.676405	3
ENSG00000198369.9	SPRED2	0.222512	15	3	0.05833	Testis	0.9556	Adrenal_Gland	12.8531	1.70124e-17	0.895371	-1.89321	0.238491	-0.143864	0.552126	3
ENSG00000021762.19	OSBPL5	0.222527	41	7	0.0164	Brain_Cerebellum	0.972	Brain_Frontal_Cortex_BA9	21.3606	2.06719e-15	0.999034	-2.39989	0.993636	-0.123162	0.714022	7
ENSG00000115368.9	WDR75	0.222695	43	4	0.05858	Brain_Frontal_Cortex_BA9	0.982455	Skin_Not_Sun_Exposed_Suprapubic	30.1818	1.46286e-15	1.17628	-1.89133	1.86259	-0.428767	1.06653	4
ENSG00000118733.16	OLFM3	0.2227	13	5	0.0848588	Pituitary	0.976114	Brain_Cerebellar_Hemisphere	6.59007	1.05417e-17	0.611039	-1.72316	1.24264	-0.834135	1.05772	5
ENSG00000115112.7	TFCP2L1	0.222705	48	4	0.0603966	Pituitary	0.879604	Nerve_Tibial	23.8671	4.97738e-16	1.03177	-1.87789	1.57056	-0.166068	1.16275	4
ENSG00000203585.3	RP11-542B15.1	0.2228	1	1	0.2228	Thyroid	0.2228	Thyroid	1	1	1	-1.21912	-1.21912	-1.21912	NA	1
ENSG00000141446.10	ESCO1	0.222852	48	1	0.1784	Brain_Caudate_basal_ganglia	0.847347	Muscle_Skeletal	46.8581	1.72627e-15	46.8581	-1.3457	1.3457	-1.12986	0.59091	1
ENSG00000187741.14	FANCA	0.22288	48	4	0.0943975	Brain_Cerebellum	0.996945	Whole_Blood	32.5348	3.16877e-15	1.96913	-1.5329	1.67264	-0.520046	0.848254	4
ENSG00000183729.3	NPBWR1	0.222953	5	4	0.1077	Skin_Not_Sun_Exposed_Suprapubic	0.8965	Liver	2.79601	1.85678e-17	0.248813	-0.869635	1.60862	0.458762	0.918277	4
ENSG00000156194.17	PPEF2	0.222973	28	8	0.06959	Brain_Hypothalamus	0.93631	Brain_Cerebellar_Hemisphere	11.6034	1.09012e-15	0.576134	-1.81457	1.81457	0.397119	0.904598	8
ENSG00000259587.2	RP11-463I20.2	0.223	1	1	0.223	Testis	0.223	Testis	1	1	1	-1.21859	-1.21859	-1.21859	NA	1
ENSG00000263862.1	LINC01543	0.223027	4	3	0.3388	Kidney_Cortex	0.8923	Skin_Not_Sun_Exposed_Suprapubic	2.08137	3.52857e-17	0.372436	-0.931877	0.956539	-0.0615318	0.775646	3
ENSG00000138035.14	PNPT1	0.223125	48	4	0.04575	Brain_Cerebellum	0.99606	Brain_Caudate_basal_ganglia	23.6911	1.05956e-15	0.919215	-0.474782	1.99769	0.121473	0.468266	4
ENSG00000162746.14	FCRLB	0.223143	48	6	0.0598672	Colon_Transverse	0.9993	Adrenal_Gland	25.2718	2.09524e-15	1.33955	-1.32458	1.88177	0.145828	0.797421	6
ENSG00000057663.14	ATG5	0.223194	45	3	0.0219296	Brain_Cortex	0.9736	Stomach	37.5479	1.05027e-15	1.81345	-1.53575	2.29159	0.953818	1.20141	3
ENSG00000253314.5	LINC00293	0.2232	1	1	0.2232	Testis	0.2232	Testis	1	1	1	-1.21806	-1.21806	-1.21806	NA	1
ENSG00000166959.7	MS4A8	0.223218	11	5	0.1036	Pituitary	0.7755	Brain_Amygdala	4.78123	4.51425e-34	0.307862	-1.62765	1.62765	0.13175	1.1556	5
ENSG00000188761.11	BCL2L15	0.22322	37	4	0.05544	Thyroid	0.7759	Cells_EBV-transformed_lymphocytes	27.192	1.11118e-15	0.988827	-1.91541	0.659855	-0.753354	0.497737	4
ENSG00000159176.13	CSRP1	0.223305	37	3	0.0276146	Brain_Hippocampus	0.865804	Nerve_Tibial	25.9963	2.48235e-15	1.7279	-2.20272	2.10716	0.582134	1.54799	3
ENSG00000183111.11	ARHGEF37	0.223307	35	7	0.07473	Ovary	0.9483	Spleen	15.1898	3.65556e-16	0.508732	-1.55226	1.78212	-0.263849	0.994544	7
ENSG00000276023.4	DUSP14	0.223349	44	3	0.05696	Brain_Cerebellar_Hemisphere	0.952356	Artery_Aorta	26.2579	2.01467e-15	3.43281	-1.90362	1.90362	-0.201409	1.0071	3
ENSG00000239779.6	WBP1	0.22336	48	3	0.0350816	Kidney_Cortex	0.921526	Prostate	23.5768	1.58419e-15	7.0282	-2.10742	0.553969	-0.903688	0.809478	3
ENSG00000107863.17	ARHGAP21	0.223365	35	3	0.116601	Brain_Putamen_basal_ganglia	0.680395	Brain_Spinal_cord_cervical_c-1	24.5591	1.45726e-15	2.90481	-1.36041	1.5692	-0.379096	1.05219	3
ENSG00000277476.1	RP11-147L13.13	0.22337	45	5	0.006048	Brain_Substantia_nigra	0.94022	Artery_Tibial	28.8137	2.50554e-15	1.00254	-2.74517	1.39534	0.104925	0.986187	5
ENSG00000113211.5	PCDHB6	0.223422	23	3	0.1514	Lung	0.891401	Adipose_Subcutaneous	18.2013	7.89632e-19	1.62812	-1.1093	1.4346	-0.0809981	0.754263	3
ENSG00000110400.10	NECTIN1	0.223588	47	3	0.00723747	Brain_Nucleus_accumbens_basal_ganglia	0.9965	Brain_Spinal_cord_cervical_c-1	35.3052	2.35097e-15	2.0277	-2.68572	0.0160723	-1.33478	0.565905	3
ENSG00000280206.1	CTB-193M12.5	0.223705	46	4	0.0309307	Brain_Cortex	0.8827	Heart_Atrial_Appendage	33.6747	1.12153e-15	1.29368	-0.244497	2.15796	0.881021	0.515722	4
ENSG00000117971.11	CHRNB4	0.223775	12	2	0.09123	Skin_Sun_Exposed_Lower_leg	0.3099	Brain_Hypothalamus	11.0597	5.17203e-17	0.829355	-1.68894	1.01543	-0.904354	0.634616	2
ENSG00000074842.7	MYDGF	0.223805	47	5	0.0411909	Nerve_Tibial	0.9801	Cells_Cultured_fibroblasts	23.3254	1.05483e-15	1.01413	-2.0416	1.05695	-0.683641	0.875285	5
ENSG00000277013.1	CTC-526N19.1	0.22382	27	5	0.023031	Colon_Sigmoid	0.7045	Artery_Tibial	15.0306	4.98363e-16	0.648883	-0.519517	2.27292	1.10549	0.768247	5
ENSG00000010292.12	NCAPD2	0.223843	45	3	0.108783	Thyroid	0.976821	Nerve_Tibial	35.4263	6.50429e-16	1.51099	-1.60369	0.900752	-0.671125	0.564655	3
ENSG00000163956.10	LRPAP1	0.223879	43	6	0.0391531	Testis	1	Nerve_Tibial	23.1358	1.93897e-15	0.943971	-2.06257	1.14966	-0.720962	0.849359	6
ENSG00000116205.12	TCEANC2	0.223968	39	1	0.0962	Artery_Coronary	0.5893	Artery_Tibial	36.0086	1.46615e-15	36.0086	-1.66356	1.66356	0.884636	0.872388	1
ENSG00000163617.10	CCDC191	0.22403	43	3	0.08977	Esophagus_Muscularis	0.982123	Lung	35.7646	5.67303e-16	1.68896	-1.69661	0.531065	0.0219327	0.593783	3
ENSG00000165533.18	TTC8	0.22404	40	2	0.077	Artery_Aorta	0.756673	Brain_Caudate_basal_ganglia	37.2129	1.06965e-15	1.4577	-1.76836	1.69608	0.0226277	1.65423	2
ENSG00000253217.1	KB-1991G8.1	0.224092	9	2	0.1474	Thyroid	0.890584	Skin_Not_Sun_Exposed_Suprapubic	8.11142	2.37363e-17	0.620582	-0.436188	1.44878	0.273952	0.490038	2
ENSG00000254550.1	OMP	0.224111	3	2	0.4625	Esophagus_Mucosa	0.796	Colon_Transverse	2.77794	2.73505e-16	0.22206	-0.258527	0.734737	0.0725606	0.573461	2
ENSG00000133424.20	LARGE1	0.224185	25	12	0.01427	Esophagus_Muscularis	0.7155	Skin_Not_Sun_Exposed_Suprapubic	9.77946	3.71783e-19	0.347054	-2.45039	1.76603	0.064088	1.31695	12
ENSG00000125445.10	MRPS7	0.224321	48	1	0.0979139	Brain_Spinal_cord_cervical_c-1	0.4446	Brain_Hypothalamus	47.2808	2.26989e-15	47.2808	0.764449	1.65505	1.20675	0.25625	1
ENSG00000229066.1	AC096649.3	0.2244	1	1	0.2244	Testis	0.2244	Testis	1	1	1	1.21491	1.21491	1.21491	NA	1
ENSG00000250620.1	RP11-91J3.3	0.224566	5	2	0.592152	Adipose_Subcutaneous	0.955505	Thyroid	4.77391	1.73355e-16	0.171883	-0.53572	0.187123	-0.27175	0.361942	2
ENSG00000133256.12	PDE6B	0.224603	17	4	0.1196	Colon_Sigmoid	1	Adipose_Visceral_Omentum	11.6972	1.51629e-17	0.593844	-0.781514	1.55645	0.176765	0.597341	4
ENSG00000235054.3	LINC01777	0.224613	1	1	0.224613	Testis	0.224613	Testis	1	1	1	1.21435	1.21435	1.21435	NA	1
ENSG00000141294.9	LRRC46	0.224675	49	3	0.1074	Testis	0.9796	Skin_Sun_Exposed_Lower_leg	40.1058	2.91902e-15	1.73858	-1.60999	1.53926	0.100723	0.549088	3
ENSG00000254339.5	RP11-267L5.1	0.224797	1	1	0.224797	Nerve_Tibial	0.224797	Nerve_Tibial	1	1	1	1.21387	1.21387	1.21387	NA	1
ENSG00000185433.8	LINC00158	0.224908	3	3	0.06292	Brain_Cerebellar_Hemisphere	0.609056	Nerve_Tibial	1.49724	0.491521	0.491521	-1.85976	-0.511421	-1.10602	0.688111	3
ENSG00000233577.6	RP3-462D8.2	0.225	1	1	0.225	Pancreas	0.225	Pancreas	1	1	1	-1.21334	-1.21334	-1.21334	NA	1
ENSG00000250786.1	SNHG18	0.225009	49	3	0.0307711	Whole_Blood	0.987652	Thyroid	33.5408	3.30018e-15	4.12091	-2.16002	0.808277	-0.823569	0.825445	3
ENSG00000168356.11	SCN11A	0.225037	31	4	0.01418	Cells_EBV-transformed_lymphocytes	0.5731	Brain_Frontal_Cortex_BA9	22.1865	3.60161e-16	0.792828	-2.45267	2.45267	-0.202793	1.69177	4
ENSG00000183476.12	SH2D7	0.2252	33	5	0.1098	Brain_Cerebellar_Hemisphere	0.88578	Esophagus_Gastroesophageal_Junction	18.3938	7.33339e-16	1.48806	-1.59909	1.15816	-0.572851	0.838314	5
ENSG00000100603.13	SNW1	0.225204	47	4	0.0633714	Lung	0.924667	Cells_Cultured_fibroblasts	28.7316	7.1551e-16	1.14791	-1.85658	1.2076	-1.03628	0.678959	4
ENSG00000056972.18	TRAF3IP2	0.225229	16	7	0.06422	Skin_Not_Sun_Exposed_Suprapubic	0.8774	Artery_Tibial	6.59559	3.38814e-17	0.343781	-1.38779	1.85065	0.291169	1.05581	7
ENSG00000163378.13	EOGT	0.225256	45	6	0.003078	Thyroid	0.912667	Nerve_Tibial	20.8837	3.46465e-16	1.25862	-2.95984	1.35169	-0.43678	0.884953	6
ENSG00000175387.15	SMAD2	0.225362	47	3	0.115012	Nerve_Tibial	0.901008	Brain_Spinal_cord_cervical_c-1	31.1154	1.15791e-15	5.92611	-0.968293	1.57606	-0.268845	0.844186	3
ENSG00000255745.1	RP11-625L16.1	0.225483	1	1	0.225483	Testis	0.225483	Testis	1	1	1	-1.21208	-1.21208	-1.21208	NA	1
ENSG00000138777.19	PPA2	0.225504	48	6	0.00751697	Skin_Not_Sun_Exposed_Suprapubic	0.998062	Adrenal_Gland	25.0584	2.17716e-15	1.12584	-2.67303	1.45634	-0.431702	0.985192	6
ENSG00000235140.1	RP11-135D11.2	0.225527	8	3	0.0670707	Vagina	0.687542	Small_Intestine_Terminal_Ileum	5.95244	1.79868e-16	0.244233	0.402193	1.8312	1.552	0.472581	3
ENSG00000172289.2	OR10V1	0.22556	2	2	0.08468	Adipose_Subcutaneous	0.11342	Skin_Sun_Exposed_Lower_leg	1.93372	0.0662822	0.0662822	1.58301	1.72415	1.65358	0.0998075	2
ENSG00000272205.1	RP11-277B15.3	0.22559	40	1	0.06096	Adipose_Visceral_Omentum	0.619687	Adipose_Subcutaneous	38.0604	3.23941e-15	38.0604	-1.21073	1.87379	0.42247	1.15826	1
ENSG00000258181.1	RP11-493L12.4	0.225594	28	1	0.127034	Testis	0.443907	Uterus	27.3368	6.46211e-16	27.3368	-1.5259	-0.765612	-1.20092	0.143032	1
ENSG00000140750.16	ARHGAP17	0.225615	35	3	0.0129346	Artery_Tibial	0.912284	Whole_Blood	26.0769	8.25501e-16	3.45168	-1.95333	2.48556	0.983609	1.41639	3
ENSG00000083093.9	PALB2	0.225701	43	3	0.04576	Artery_Aorta	0.8495	Minor_Salivary_Gland	28.1706	1.12988e-15	2.49923	-1.9976	-0.189756	-1.60444	0.539603	3
ENSG00000185972.5	CCIN	0.22574	27	2	0.1005	Esophagus_Muscularis	0.839686	Lung	23.4043	5.74714e-16	3.11877	-1.64243	1.09162	-0.553582	0.655161	2
ENSG00000172296.12	SPTLC3	0.225808	40	6	0.020676	Testis	0.875753	Artery_Tibial	18.0275	8.87668e-16	0.704266	-2.11369	2.31385	-0.363774	1.39573	6
ENSG00000060642.10	PIGV	0.225876	49	1	0.102774	Brain_Cerebellum	0.493295	Cells_Cultured_fibroblasts	47.6793	1.60262e-15	47.6793	-1.63155	-0.685077	-1.20066	0.181093	1
ENSG00000232930.1	AC083864.3	0.225928	2	2	0.09931	Testis	0.336887	Adipose_Subcutaneous	1.77688	0.223122	0.223122	-0.960334	1.64821	0.343937	1.84452	2
ENSG00000115073.7	ACTR1B	0.226017	48	3	0.07928	Brain_Spinal_cord_cervical_c-1	0.994261	Kidney_Cortex	39.2093	8.14684e-16	2.17045	-0.751752	1.75488	-0.0418512	0.703215	3
ENSG00000068137.14	PLEKHH3	0.226019	19	3	0.107694	Heart_Atrial_Appendage	0.930967	Nerve_Tibial	13.716	2.54921e-17	0.481457	-1.07071	1.60864	0.934079	0.930244	3
ENSG00000280719.1	PCAT5	0.2261	1	1	0.2261	Artery_Tibial	0.2261	Artery_Tibial	1	1	1	-1.21047	-1.21047	-1.21047	NA	1
ENSG00000174840.8	PDE12	0.226125	39	2	0.05492	Cells_Cultured_fibroblasts	0.938114	Brain_Putamen_basal_ganglia	36.5967	1.30589e-15	1.74374	-1.16012	1.91951	0.408956	0.374159	2
ENSG00000067225.17	PKM	0.226129	30	2	0.1244	Esophagus_Muscularis	0.856245	Heart_Left_Ventricle	20.5688	1.91969e-15	8.97228	-1.53656	1.53656	0.46319	1.2369	2
ENSG00000103342.12	GSPT1	0.226196	49	6	4.24556e-05	Thyroid	0.960955	Pancreas	22.4129	9.94427e-16	0.947185	-1.78615	4.09369	0.599679	1.10449	6
ENSG00000149557.12	FEZ1	0.226238	46	6	0.0674607	Cells_Cultured_fibroblasts	0.9821	Colon_Sigmoid	28.7061	5.5961e-16	0.966934	-1.82859	1.46691	-0.306066	1.21897	6
ENSG00000236332.1	AP001605.4	0.226299	2	2	0.226877	Spleen	0.229044	Testis	1.02176	0.978237	0.978237	-1.20844	1.20282	-0.00280913	1.70502	2
ENSG00000063169.10	GLTSCR1	0.226389	31	4	0.004754	Nerve_Tibial	0.8962	Skin_Not_Sun_Exposed_Suprapubic	23.909	1.14364e-15	1.27688	-2.82325	1.43812	-0.803819	1.11162	4
ENSG00000253764.1	RP11-439C15.4	0.226401	45	5	0.1021	Brain_Anterior_cingulate_cortex_BA24	0.940726	Heart_Left_Ventricle	33.3055	3.26439e-15	1.17445	-1.63476	1.58224	-0.633984	0.802249	5
ENSG00000163515.6	RETNLB	0.226417	4	3	0.0423853	Testis	0.235	Colon_Sigmoid	3.36566	0.00516746	0.185253	1.18758	2.02972	1.41429	0.410733	3
ENSG00000136231.13	IGF2BP3	0.226466	23	4	0.05184	Minor_Salivary_Gland	0.9894	Adipose_Subcutaneous	19.0141	8.25833e-18	0.970646	-1.94446	1.17366	-0.159279	0.632154	4
ENSG00000143184.4	XCL1	0.226483	12	7	0.03154	Brain_Cortex	0.9881	Nerve_Tibial	5.09721	1.98357e-18	0.224723	-1.21465	2.15019	0.800394	1.25512	7
ENSG00000204519.10	ZNF551	0.226503	9	2	0.07277	Heart_Left_Ventricle	0.499	Muscle_Skeletal	7.47232	1.70432e-19	1.37262	-1.00816	1.79427	0.65475	0.726544	2
ENSG00000142937.11	RPS8	0.226554	49	2	0.0365598	Ovary	0.59228	Vagina	46.388	1.37519e-15	2.21215	-1.24945	2.09065	-0.933708	0.616891	2
ENSG00000164120.13	HPGD	0.22657	27	10	0.03689	Esophagus_Mucosa	0.970942	Adipose_Subcutaneous	8.95588	8.23876e-16	0.394752	-1.48366	2.08698	0.403487	0.95498	10
ENSG00000247363.2	RP11-637A17.2	0.226579	21	4	0.1882	Pancreas	0.7427	Artery_Aorta	10.1384	1.18129e-17	0.575053	-0.32828	1.31592	0.652225	0.430706	4
ENSG00000129625.12	REEP5	0.226644	46	4	0.04106	Esophagus_Mucosa	0.998496	Skin_Sun_Exposed_Lower_leg	31.2253	2.97545e-15	1.14538	-1.74589	2.04292	0.395474	0.983529	4
ENSG00000138363.14	ATIC	0.226703	49	4	0.02981	Cells_EBV-transformed_lymphocytes	0.994652	Whole_Blood	39.4912	3.87703e-15	1.52099	-2.17261	0.00670222	-0.921222	0.438335	4
ENSG00000156170.12	NDUFAF6	0.226822	46	5	0.151953	Spleen	0.992088	Adrenal_Gland	23.9286	9.66792e-16	0.947043	-1.37028	1.43267	0.314216	0.796692	5
ENSG00000163319.10	MRPS18C	0.226906	32	2	0.0992911	Brain_Hypothalamus	0.8896	Adipose_Subcutaneous	22.2757	1.55368e-15	9.52139	-0.381084	1.6483	0.575053	0.76579	2
ENSG00000170667.14	RASA4B	0.226955	27	9	0.07067	Liver	0.9616	Artery_Aorta	8.92076	6.14252e-16	0.325988	-1.73706	1.80759	0.427963	0.901725	9
ENSG00000168303.6	MPLKIP	0.226958	8	4	0.04372	Small_Intestine_Terminal_Ileum	0.772823	Thyroid	5.80496	4.74224e-17	0.341388	-2.01677	0.592374	-0.173435	0.998131	4
ENSG00000225431.1	LINC01671	0.227008	9	5	0.01601	Brain_Caudate_basal_ganglia	0.5424	Breast_Mammary_Tissue	5.28863	4.74383e-17	0.224459	-2.40869	2.09098	-0.280651	1.98106	5
ENSG00000074317.10	SNCB	0.227027	26	4	0.101589	Testis	0.753241	Brain_Cerebellar_Hemisphere	19.9019	1.42492e-15	0.971494	-1.61137	1.6372	0.162223	0.880064	4
ENSG00000058600.15	POLR3E	0.227043	14	5	0.04729	Artery_Aorta	0.8895	Artery_Tibial	4.62781	7.44403e-21	0.958209	-1.98369	1.98369	0.484555	1.24383	5
ENSG00000124126.13	PREX1	0.227065	19	8	0.1819	Brain_Cortex	0.97643	Lung	6.08007	1.10236e-17	0.294814	-0.998576	1.33493	0.151626	0.556465	8
ENSG00000156958.14	GALK2	0.227093	47	3	0.0341319	Brain_Substantia_nigra	0.999273	Stomach	22.587	3.94812e-16	5.02426	-2.11851	1.64167	-0.825698	1.1115	3
ENSG00000148660.20	CAMK2G	0.227117	5	3	0.1218	Breast_Mammary_Tissue	0.8815	Esophagus_Mucosa	4.09592	6.4756e-17	0.228174	-0.565108	1.54726	0.392661	0.806749	3
ENSG00000131203.12	IDO1	0.227152	27	5	0.00927116	Testis	0.969725	Uterus	16.8722	9.46185e-16	0.77123	-1.13494	2.60189	-0.135014	0.895066	5
ENSG00000163155.11	LYSMD1	0.227245	38	7	0.029747	Brain_Hippocampus	0.854345	Nerve_Tibial	22.4497	4.0202e-16	0.926261	-2.17344	2.02401	0.36502	1.14985	7
ENSG00000144468.16	RHBDD1	0.227329	19	4	0.09523	Adipose_Visceral_Omentum	0.4779	Brain_Putamen_basal_ganglia	12.7719	1.96009e-18	0.80151	-1.66843	1.66843	0.185785	1.4192	4
ENSG00000092978.10	GPATCH2	0.227331	43	3	0.142475	Esophagus_Muscularis	0.6177	Adipose_Visceral_Omentum	26.1482	1.02443e-15	4.44295	-1.03536	1.46664	0.616206	0.793694	3
ENSG00000158805.11	ZNF276	0.227432	47	4	0.0138326	Nerve_Tibial	0.796	Minor_Salivary_Gland	29.9748	2.90243e-15	1.02998	-2.46158	0.381543	-1.69739	0.67681	4
ENSG00000104205.12	SGK3	0.22753	49	1	0.09913	Testis	0.580224	Muscle_Skeletal	47.179	2.09643e-15	47.179	-1.64909	1.51965	0.410443	1.16788	1
ENSG00000163440.11	PDCL2	0.2276	1	1	0.2276	Testis	0.2276	Testis	1	1	1	-1.20656	-1.20656	-1.20656	NA	1
ENSG00000282057.1	RP4-621F18.2	0.227617	17	7	0.1425	Adrenal_Gland	0.8022	Brain_Caudate_basal_ganglia	7.27683	2.61867e-19	0.305088	-0.487929	1.46654	0.574884	0.85281	7
ENSG00000150676.12	CCDC83	0.227624	1	1	0.227624	Testis	0.227624	Testis	1	1	1	-1.2065	-1.2065	-1.2065	NA	1
ENSG00000124839.12	RAB17	0.227685	33	10	0.01129	Thyroid	0.9743	Prostate	13.8828	1.25877e-15	0.478908	-2.53359	1.94151	0.0930035	1.04586	10
ENSG00000213762.11	ZNF134	0.227785	45	5	0.0513508	Brain_Anterior_cingulate_cortex_BA24	0.771483	Esophagus_Gastroesophageal_Junction	26.7812	8.09509e-16	0.967318	-1.94854	0.93033	-0.77994	0.614487	5
ENSG00000114023.15	FAM162A	0.227818	20	3	0.03212	Artery_Aorta	0.8373	Colon_Transverse	13.755	4.10492e-18	1.58739	-2.14291	-0.205348	-1.51908	0.549472	3
ENSG00000206557.5	TRIM71	0.227878	12	4	0.05403	Brain_Amygdala	0.45764	Kidney_Cortex	8.64058	2.12806e-18	0.905047	-1.9266	1.9266	-0.00630932	1.85208	4
ENSG00000141750.6	STAC2	0.227978	47	5	0.04574	Esophagus_Mucosa	0.9736	Heart_Left_Ventricle	31.2106	9.37877e-16	1.99296	-0.255936	1.99778	0.644291	0.574055	5
ENSG00000023041.11	ZDHHC6	0.228021	48	3	0.0931651	Lung	0.973221	Artery_Coronary	37.7436	3.70082e-15	2.64452	-1.67893	0.953968	-0.675106	0.479293	3
ENSG00000254288.1	RP11-6I2.3	0.228022	7	3	0.1449	Kidney_Cortex	0.6775	Adipose_Visceral_Omentum	5.66512	5.41263e-17	0.356124	-1.45778	0.415877	-0.0278463	0.780084	3
ENSG00000164363.9	SLC6A18	0.22807	2	2	0.128434	Kidney_Cortex	0.2912	Small_Intestine_Terminal_Ileum	1.17412	0.825878	0.825878	-1.52031	-1.05549	-1.2879	0.328673	2
ENSG00000122970.15	IFT81	0.22811	49	4	0.0224209	Adrenal_Gland	0.911482	Skin_Sun_Exposed_Lower_leg	21.9706	3.72509e-16	2.13101	-2.26888	2.28316	0.392508	1.00904	4
ENSG00000182366.9	FAM87A	0.228174	16	6	0.02018	Adipose_Subcutaneous	0.9045	Testis	9.51113	1.92733e-17	0.441607	-2.32298	2.32298	0.846979	1.5719	6
ENSG00000283148.1	RP11-456N14.4	0.228236	5	2	0.2543	Heart_Left_Ventricle	0.769285	Adipose_Visceral_Omentum	4.31074	6.2371e-07	0.607192	-0.383162	1.13997	0.257042	0.655514	2
ENSG00000163376.11	KBTBD8	0.22825	27	4	0.06775	Lung	0.8243	Pancreas	20.8838	3.80416e-16	1.22399	-1.82667	1.22281	0.637932	0.805839	4
ENSG00000169247.11	SH3TC2	0.228295	45	4	0.024545	Skin_Not_Sun_Exposed_Suprapubic	0.9968	Artery_Tibial	29.2227	1.1977e-15	1.13912	-2.24849	2.19968	-0.43259	1.43588	4
ENSG00000137764.19	MAP2K5	0.228387	49	4	0.0199016	Lung	0.979847	Brain_Anterior_cingulate_cortex_BA24	34.334	6.06032e-16	2.74158	-2.3282	1.73781	-1.57367	0.756999	4
ENSG00000178074.5	C2orf69	0.228439	38	3	0.0624454	Artery_Tibial	0.91	Esophagus_Mucosa	26.8221	6.25951e-16	3.08952	-1.86312	-0.113039	-0.904928	0.749225	3
ENSG00000105963.13	ADAP1	0.228458	48	11	0.0890921	Prostate	0.997155	Cells_EBV-transformed_lymphocytes	16.882	7.59631e-16	0.637525	-1.49977	1.70021	-0.0471531	0.753183	11
ENSG00000203326.11	ZNF525	0.228465	48	5	0.00217887	Brain_Cerebellar_Hemisphere	0.950495	Cells_EBV-transformed_lymphocytes	22.9887	2.22388e-15	0.850388	-3.0647	0.75303	-1.41017	1.0282	5
ENSG00000137822.12	TUBGCP4	0.228488	48	2	0.06548	Nerve_Tibial	0.952929	Vagina	33.4983	9.56197e-16	13.1211	-0.971747	1.84197	0.238283	0.899467	2
ENSG00000226650.5	KIF4B	0.2285	2	1	0.2285	Brain_Cerebellum	0.2285	Brain_Cerebellum	2	0	2	-1.20423	-1.20423	-1.20423	0	1
ENSG00000132388.12	UBE2G1	0.228514	11	3	0.07518	Colon_Sigmoid	0.8639	Brain_Cerebellar_Hemisphere	9.20922	4.33229e-17	0.7902	-1.77936	1.77936	-0.245111	1.68581	3
ENSG00000166546.13	BEAN1	0.228676	45	7	0.04229	Liver	0.97971	Muscle_Skeletal	18.7818	1.61398e-15	0.779945	-1.59946	2.03066	0.303262	1.38848	7
ENSG00000171241.8	SHCBP1	0.228706	45	2	0.053631	Brain_Cortex	0.5297	Adipose_Subcutaneous	41.8312	2.2443e-15	2.61871	-1.92981	0.656886	0.137345	0.698219	2
ENSG00000188938.15	FAM120AOS	0.22873	49	7	0.0298078	Spleen	0.974945	Pituitary	23.5396	8.78772e-16	1.00125	-2.17263	1.29101	-0.73873	1.09314	7
ENSG00000151893.14	CACUL1	0.228772	48	3	0.0919291	Brain_Hippocampus	0.985053	Skin_Sun_Exposed_Lower_leg	34.1429	3.10463e-15	1.40333	-1.68531	0.484083	-0.677118	0.537781	3
ENSG00000175398.2	OR10P1	0.2288	2	1	0.2015	Testis	0.267744	Heart_Atrial_Appendage	1.96468	0.0353249	1.96468	1.10827	1.27729	1.19278	0.119513	1
ENSG00000165891.15	E2F7	0.228856	36	5	0.0301731	Skin_Not_Sun_Exposed_Suprapubic	0.740861	Artery_Coronary	19.9153	6.4077e-16	0.779955	-2.16781	1.4941	-0.998934	0.979803	5
ENSG00000232237.3	ASCL5	0.22887	38	3	0.0650931	Testis	0.976449	Artery_Tibial	30.5782	1.01923e-15	2.24433	-1.48966	1.84462	0.042918	0.706082	3
ENSG00000228592.1	D21S2088E	0.228918	1	1	0.228918	Testis	0.228918	Testis	1	1	1	-1.20315	-1.20315	-1.20315	NA	1
ENSG00000187556.7	NANOS3	0.228967	2	2	0.1854	Nerve_Tibial	0.2344	Brain_Putamen_basal_ganglia	1.07492	0.925081	0.925081	-1.32431	-1.1891	-1.25671	0.0956075	2
ENSG00000159915.12	ZNF233	0.229007	48	2	0.0304905	Muscle_Skeletal	0.6213	Testis	37.7147	7.64486e-16	9.52808	-2.16366	1.56792	-1.32185	0.577086	2
ENSG00000005469.11	CROT	0.229014	27	6	0.0574852	Esophagus_Mucosa	0.9782	Kidney_Cortex	13.0657	2.35725e-16	0.763238	-1.5456	1.8996	0.497842	1.10184	6
ENSG00000261083.1	RP11-93I21.3	0.229023	12	3	0.2907	Stomach	0.517528	Cells_Cultured_fibroblasts	10.3854	2.5629e-17	0.626824	-1.05659	0.98872	-0.636339	0.765847	3
ENSG00000249128.1	LINC02215	0.229023	1	1	0.229023	Testis	0.229023	Testis	1	1	1	1.20288	1.20288	1.20288	NA	1
ENSG00000203910.8	C1orf146	0.229093	9	4	0.0342863	Brain_Frontal_Cortex_BA9	0.7533	Brain_Anterior_cingulate_cortex_BA24	5.05372	9.89616e-17	0.344855	-0.314291	2.11669	0.415739	0.947309	4
ENSG00000176102.11	CSTF3	0.229136	34	5	0.04743	Liver	0.991111	Prostate	17.9023	7.58057e-16	0.626664	-1.98244	1.01474	-0.0104516	0.506662	5
ENSG00000134987.11	WDR36	0.22922	49	4	0.0182959	Adrenal_Gland	0.652335	Brain_Nucleus_accumbens_basal_ganglia	38.7919	6.64267e-16	1.74148	-2.35958	-0.450521	-1.6699	0.517042	4
ENSG00000112499.12	SLC22A2	0.229224	7	3	0.0402275	Muscle_Skeletal	0.643167	Esophagus_Muscularis	3.6777	4.37514e-19	0.951425	-2.05141	0.687607	-0.517914	1.43579	3
ENSG00000084234.16	APLP2	0.229285	27	4	0.05147	Adrenal_Gland	0.977571	Brain_Cortex	14.82	7.19085e-16	0.966883	-1.14237	1.94754	0.315003	1.09568	4
ENSG00000143194.12	MAEL	0.229299	42	2	0.0818777	Skin_Sun_Exposed_Lower_leg	0.586	Breast_Mammary_Tissue	34.2642	5.4806e-16	6.75413	-1.46544	1.73989	1.19893	0.675241	2
ENSG00000177614.10	PGBD5	0.229328	23	5	0.0757577	Colon_Transverse	0.7468	Brain_Substantia_nigra	15.6485	8.03519e-18	0.843287	-1.77585	0.574396	-0.67324	0.537408	5
ENSG00000105655.18	ISYNA1	0.229334	41	2	0.052122	Whole_Blood	0.9422	Brain_Amygdala	35.802	2.02318e-15	3.87194	-1.71155	1.94212	0.638951	1.46708	2
ENSG00000163623.9	NKX6-1	0.229367	13	5	0.07114	Artery_Aorta	0.8964	Brain_Cerebellar_Hemisphere	7.78508	6.02156e-17	0.562735	-0.882327	1.80458	0.203713	0.792375	5
ENSG00000272966.1	RP11-686O6.1	0.229406	31	3	0.1688	Brain_Cerebellar_Hemisphere	0.989557	Pituitary	25.8039	9.96987e-16	1.38528	-1.37607	0.872932	-0.297311	0.702629	3
ENSG00000248161.5	RP11-499E18.1	0.229491	34	5	0.0868	Cells_Cultured_fibroblasts	0.971921	Brain_Cortex	24.1037	1.6977e-15	0.839566	-0.903614	1.71252	0.066209	0.697155	5
ENSG00000087053.18	MTMR2	0.229529	48	6	0.0789601	Muscle_Skeletal	0.9941	Ovary	23.7113	6.04066e-16	1.20961	-1.72421	1.75675	0.0294643	0.861578	6
ENSG00000259757.1	RP11-129I19.2	0.229609	7	2	0.09695	Lung	0.5767	Pituitary	5.99711	3.76882e-17	0.994178	-0.56982	1.65982	-0.246324	0.840552	2
ENSG00000172057.9	ORMDL3	0.22963	40	4	0.00707178	Cells_EBV-transformed_lymphocytes	0.826933	Stomach	24.5833	2.3429e-15	1.07864	-2.69345	1.62912	-1.32753	1.21352	4
ENSG00000274750.2	HIST1H3E	0.229702	49	2	0.0381692	Artery_Aorta	0.766763	Lung	43.0385	5.84551e-16	4.20889	-2.07303	-0.296611	-1.55945	0.446683	2
ENSG00000217702.2	RP11-287D1.4	0.229799	49	2	0.195766	Brain_Frontal_Cortex_BA9	0.9758	Kidney_Cortex	46.766	7.03944e-16	1.64107	-1.29371	0.290936	-0.597083	0.348664	2
ENSG00000154478.3	GPR26	0.229801	22	9	0.0270892	Adipose_Visceral_Omentum	0.9678	Spleen	10.8022	1.66025e-17	0.360832	-2.21023	1.33526	-0.412801	1.11993	9
ENSG00000090339.8	ICAM1	0.229828	7	4	0.04535	Whole_Blood	0.6255	Pituitary	3.91551	1.05737e-18	0.377376	0.48807	2.00139	1.38384	0.657397	4
ENSG00000261934.2	PCDHGA9	0.229837	46	4	0.101754	Brain_Cerebellar_Hemisphere	0.7712	Artery_Aorta	27.2617	1.1573e-15	0.967078	-1.63641	1.03173	-0.620214	0.92402	4
ENSG00000165282.13	PIGO	0.22986	47	2	0.0545178	Brain_Cortex	0.9534	Brain_Anterior_cingulate_cortex_BA24	41.0356	6.88077e-16	3.57866	0.0584377	1.9227	1.02888	0.555264	2
ENSG00000269113.3	TRABD2B	0.229884	47	5	0.1091	Adipose_Visceral_Omentum	0.963297	Small_Intestine_Terminal_Ileum	27.6803	1.3853e-15	1.07702	-1.60225	1.60225	-0.270286	1.11942	5
ENSG00000103460.16	TOX3	0.229892	24	4	0.1219	Skin_Sun_Exposed_Lower_leg	0.919796	Lung	21.0237	3.39071e-17	0.728351	-1.54685	1.54685	-0.325248	1.47884	4
ENSG00000048162.20	NOP16	0.229897	41	3	0.0233577	Pancreas	0.875567	Esophagus_Muscularis	26.8494	1.00194e-15	0.966844	-1.22774	2.26753	0.489868	1.08279	3
ENSG00000106105.13	GARS	0.229899	31	4	0.1064	Pancreas	0.946888	Brain_Cerebellum	18.7434	6.11192e-16	1.00259	-0.971298	1.61459	0.778192	0.572621	4
ENSG00000080824.18	HSP90AA1	0.229959	16	6	0.01795	Adipose_Subcutaneous	0.81	Pituitary	10.1868	1.41006e-18	0.640206	-2.36665	2.36665	-1.45187	1.2529	6
ENSG00000162804.13	SNED1	0.229963	25	9	0.00302607	Kidney_Cortex	0.9968	Breast_Mammary_Tissue	12.5233	9.01649e-18	0.506073	-1.19114	2.96508	0.243102	0.891804	9
ENSG00000175894.14	TSPEAR	0.229963	27	11	0.0314443	Esophagus_Mucosa	0.9083	Brain_Nucleus_accumbens_basal_ganglia	11.6188	8.67709e-16	0.446228	-2.14629	2.1514	0.890404	1.44702	11
ENSG00000249818.1	RP11-73G16.3	0.229984	1	1	0.229984	Testis	0.229984	Testis	1	1	1	1.2004	1.2004	1.2004	NA	1
ENSG00000176945.16	MUC20	0.230061	22	12	0.01602	Artery_Tibial	0.9739	Colon_Transverse	5.53286	6.3391e-18	0.232811	-1.49774	2.40846	0.540847	1.08898	12
ENSG00000271151.1	RP11-394I13.2	0.230089	47	2	0.050799	Artery_Tibial	0.836	Brain_Putamen_basal_ganglia	41.967	1.00938e-15	2.60355	-1.95317	-0.207013	-1.58904	0.339389	2
ENSG00000125999.10	BPIFB1	0.23019	7	2	0.0646823	Lung	0.5622	Breast_Mammary_Tissue	4.27184	7.87954e-32	2.72456	-1.84745	0.579577	-0.639235	0.952512	2
ENSG00000197016.11	ZNF470	0.230198	49	5	0.022475	Adrenal_Gland	0.974451	Brain_Caudate_basal_ganglia	32.5766	3.19401e-15	1.21328	-0.949836	2.28224	1.01701	0.825095	5
ENSG00000111596.11	CNOT2	0.230262	47	7	0.0128938	Artery_Aorta	0.954979	Brain_Hypothalamus	20.6378	5.13046e-16	0.888511	-2.48669	1.5962	-0.874418	1.0563	7
ENSG00000167671.11	UBXN6	0.230263	49	2	0.0144704	Cells_Cultured_fibroblasts	0.972505	Adrenal_Gland	36.5299	3.52789e-15	7.87511	-2.44537	1.32281	-1.38984	0.675008	2
ENSG00000132517.14	SLC52A1	0.230304	14	4	0.04702	Small_Intestine_Terminal_Ileum	0.964406	Skin_Sun_Exposed_Lower_leg	7.123	1.24891e-17	0.293689	-1.98612	1.97516	-0.215226	1.18078	4
ENSG00000187838.16	PLSCR3	0.230329	25	8	0.04111	Thyroid	0.6782	Testis	15.13	5.43542e-18	0.538458	-2.04242	1.60225	0.934622	1.06775	8
ENSG00000180287.16	PLD5	0.230331	30	7	0.0474089	Brain_Cerebellum	0.6887	Adrenal_Gland	22.078	2.16744e-15	0.763814	-1.98263	1.65922	-0.120765	0.767642	7
ENSG00000145375.7	SPATA5	0.230433	46	3	0.0397343	Skin_Not_Sun_Exposed_Suprapubic	0.959601	Cells_Cultured_fibroblasts	32.5324	1.27251e-15	3.12349	-2.0565	0.492162	-1.33743	0.725069	3
ENSG00000273301.1	RP11-314B1.2	0.230445	24	6	0.0138495	Esophagus_Mucosa	0.8167	Brain_Spinal_cord_cervical_c-1	18.2559	5.73396e-18	0.722439	-2.46114	1.05571	-0.533714	0.783693	6
ENSG00000227051.6	C14orf132	0.230501	39	7	0.003584	Brain_Amygdala	0.97647	Brain_Cerebellum	15.1905	7.27039e-16	0.698389	-2.91263	2.91263	-0.75566	1.40284	7
ENSG00000125731.12	SH2D3A	0.230557	45	3	0.06538	Skin_Sun_Exposed_Lower_leg	0.8271	Brain_Substantia_nigra	23.7751	1.05015e-15	4.91438	-1.84265	1.84265	1.11392	0.993401	3
ENSG00000107338.9	SHB	0.23059	38	6	0.01483	Adrenal_Gland	0.991231	Esophagus_Mucosa	21.8998	3.61346e-16	0.852098	-1.16851	2.4365	0.744842	0.976732	6
ENSG00000173261.8	PLAC8L1	0.230594	47	3	0.0373804	Brain_Anterior_cingulate_cortex_BA24	0.979401	Adipose_Visceral_Omentum	29.8032	6.39695e-16	5.09169	-1.61967	2.08158	0.709349	1.38402	3
ENSG00000272334.1	RP11-129K12.1	0.230599	26	4	0.02708	Skin_Not_Sun_Exposed_Suprapubic	0.7547	Brain_Substantia_nigra	19.3363	1.04054e-15	1.02318	0.312448	2.21036	1.27795	0.518557	4
ENSG00000103266.10	STUB1	0.230642	22	4	0.03862	Uterus	0.8968	Colon_Transverse	17.1945	1.54905e-17	0.732387	-2.06821	-0.129705	-0.994457	0.516877	4
ENSG00000140471.16	LINS1	0.230689	47	7	0.1303	Ovary	0.981306	Spleen	25.0325	2.19938e-15	0.845584	-1.51292	1.21037	-0.252039	0.755853	7
ENSG00000261433.1	CTC-297N7.1	0.2307	2	1	0.2307	Small_Intestine_Terminal_Ileum	0.2307	Small_Intestine_Terminal_Ileum	2	7.85046e-17	2	1.19856	1.19856	1.19856	0	1
ENSG00000271020.1	RP11-10C24.1	0.230796	43	4	0.0322356	Brain_Hypothalamus	0.851999	Colon_Transverse	23.9729	8.56593e-16	1.24297	-0.982812	2.14148	1.29041	0.93596	4
ENSG00000265380.1	RP11-126K15.1	0.2308	1	1	0.2308	Brain_Nucleus_accumbens_basal_ganglia	0.2308	Brain_Nucleus_accumbens_basal_ganglia	1	1	1	1.1983	1.1983	1.1983	NA	1
ENSG00000120885.21	CLU	0.230803	23	7	0.08639	Nerve_Tibial	0.935823	Brain_Putamen_basal_ganglia	11.6279	1.84557e-17	0.642712	-1.71476	1.57481	-0.289902	0.842605	7
ENSG00000068120.14	COASY	0.230809	45	3	0.2491	Brain_Nucleus_accumbens_basal_ganglia	0.982996	Colon_Sigmoid	31.611	5.03593e-16	1.26816	-0.852206	1.15254	0.0612679	0.584503	3
ENSG00000148730.6	EIF4EBP2	0.23083	32	3	0.4095	Artery_Aorta	0.9641	Artery_Coronary	26.4061	1.85216e-15	1.21126	-0.722804	0.824774	0.222446	0.499388	3
ENSG00000154447.14	SH3RF1	0.230887	19	8	0.0427	Brain_Cerebellum	0.8201	Nerve_Tibial	7.26214	1.79043e-18	0.272919	-2.02663	2.02663	0.263846	1.25023	8
ENSG00000235142.7	RP1-60O19.1	0.230997	6	2	0.3184	Stomach	0.694604	Pancreas	5.1996	2.18367e-16	0.620206	-0.541156	0.997751	0.251524	0.645702	2
ENSG00000163811.11	WDR43	0.23102	31	4	0.03029	Colon_Sigmoid	0.946411	Kidney_Cortex	17.9921	6.85656e-16	0.602828	-2.16628	1.87885	-0.456865	1.02633	4
ENSG00000196505.10	GDAP2	0.231037	41	2	0.0923	Uterus	0.7341	Adipose_Subcutaneous	36.8523	8.21415e-16	4.0834	-1.68339	0.588644	0.212275	0.626671	2
ENSG00000227181.1	LINC01688	0.2311	1	1	0.2311	Testis	0.2311	Testis	1	1	1	1.19753	1.19753	1.19753	NA	1
ENSG00000093167.17	LRRFIP2	0.231114	46	3	0.0658718	Adipose_Visceral_Omentum	0.882795	Adipose_Subcutaneous	35.3139	8.24506e-16	2.06488	-1.65938	1.8393	-0.704755	1.1537	3
ENSG00000114902.13	SPCS1	0.231261	15	3	0.04165	Artery_Tibial	0.8391	Adrenal_Gland	12.8579	4.81386e-18	0.883669	-0.928207	2.037	-0.415331	0.735037	3
ENSG00000174501.14	ANKRD36C	0.231325	36	1	0.126838	Colon_Transverse	0.475057	Thyroid	35.247	5.36462e-16	35.247	0.714275	1.52669	1.18351	0.121543	1
ENSG00000272381.1	RP11-192P3.4	0.231353	36	4	0.029236	Artery_Tibial	0.97794	Brain_Anterior_cingulate_cortex_BA24	22.1682	2.05835e-15	0.91745	-1.65041	2.18029	-0.0333835	1.05201	4
ENSG00000130590.13	SAMD10	0.231364	49	3	0.0410559	Skin_Not_Sun_Exposed_Suprapubic	0.913795	Testis	24.572	5.97979e-16	0.878332	-1.07649	2.04297	0.978747	0.646	3
ENSG00000278514.1	AC068831.16	0.231409	17	4	0.0817694	Skin_Sun_Exposed_Lower_leg	0.952494	Brain_Anterior_cingulate_cortex_BA24	11.7946	3.92729e-17	0.530367	-0.0853288	1.74051	0.470475	0.785067	4
ENSG00000140553.17	UNC45A	0.231428	30	4	0.0786201	Brain_Cerebellum	0.939444	Nerve_Tibial	20.9885	9.48237e-16	0.958668	-1.75875	1.64787	0.403665	1.02009	4
ENSG00000267053.6	CTD-3162L10.1	0.23145	22	7	0.01531	Stomach	0.9388	Brain_Putamen_basal_ganglia	7.06834	3.52839e-18	0.577209	-1.18025	2.42496	1.19587	1.07666	7
ENSG00000112769.18	LAMA4	0.231495	23	8	0.2149	Brain_Cortex	0.997166	Skin_Not_Sun_Exposed_Suprapubic	10.0839	1.30523e-17	0.533562	-1.21727	1.2402	-0.247175	0.842278	8
ENSG00000133812.15	SBF2	0.231604	29	5	0.08681	Thyroid	0.9554	Adipose_Subcutaneous	14.0805	9.8639e-16	0.754007	-1.25992	1.71247	0.459147	0.602833	5
ENSG00000030066.13	NUP160	0.23166	19	4	0.0457	Brain_Hippocampus	0.9097	Cells_Cultured_fibroblasts	9.98116	3.95876e-18	0.357135	-0.421623	1.99815	0.395577	0.990642	4
ENSG00000173432.10	SAA1	0.231803	44	3	0.0586457	Artery_Tibial	0.743318	Ovary	27.7427	6.87476e-16	6.02596	-1.89084	1.22493	-0.472403	0.879181	3
ENSG00000143365.17	RORC	0.231808	41	7	0.0255576	Adipose_Subcutaneous	0.9158	Esophagus_Mucosa	20.6876	3.54593e-16	0.769011	-1.47542	2.23287	0.660098	1.25047	7
ENSG00000164609.9	SLU7	0.231833	40	2	0.158725	Esophagus_Mucosa	0.946132	Breast_Mammary_Tissue	34.1904	5.57517e-16	3.5325	-1.40937	1.30792	-0.987015	0.655992	2
ENSG00000278385.1	RP11-89H19.2	0.231837	19	5	0.0196843	Colon_Transverse	0.8905	Brain_Cerebellum	10.0266	1.41703e-17	0.342092	-1.78328	2.33231	0.734094	1.23237	5
ENSG00000183347.14	GBP6	0.231877	2	2	0.1624	Vagina	0.239	Esophagus_Mucosa	1.14481	0.855195	0.855195	1.17749	1.39705	1.28727	0.155249	2
ENSG00000254968.6	RP11-65M17.3	0.231991	15	2	0.28587	Brain_Amygdala	0.480206	Brain_Putamen_basal_ganglia	10.996	1.79257e-17	3.6647	-1.06723	1.04982	-0.318896	0.861259	2
ENSG00000226516.7	FAM138B	0.232	1	1	0.232	Breast_Mammary_Tissue	0.232	Breast_Mammary_Tissue	1	1	1	-1.19522	-1.19522	-1.19522	NA	1
ENSG00000152926.14	ZNF117	0.232049	49	3	0.01379	Vagina	0.969572	Cells_Cultured_fibroblasts	38.1193	3.68306e-15	3.24915	-0.616604	2.46269	0.613305	0.524309	3
ENSG00000136816.15	TOR1B	0.232122	45	5	0.0718152	Colon_Sigmoid	0.9876	Brain_Anterior_cingulate_cortex_BA24	21.4673	9.4885e-16	0.961404	-1.1432	1.80029	0.495187	0.74819	5
ENSG00000092421.16	SEMA6A	0.232209	19	6	0.0484124	Testis	0.7998	Brain_Cerebellar_Hemisphere	12.4063	9.89779e-19	0.535495	-1.97373	1.01859	0.0850506	1.00614	6
ENSG00000115085.13	ZAP70	0.232211	44	3	0.0367483	Kidney_Cortex	0.7668	Whole_Blood	39.0383	6.63438e-16	1.32128	-2.08855	0.296563	-1.82388	0.417238	3
ENSG00000253734.1	LINC01289	0.232246	3	2	0.1078	Brain_Nucleus_accumbens_basal_ganglia	0.707602	Colon_Sigmoid	1.97169	0.0545088	0.973796	0.375078	1.60816	0.796205	0.703337	2
ENSG00000105398.3	SULT2A1	0.232352	18	3	0.0769321	Small_Intestine_Terminal_Ileum	0.393646	Brain_Cerebellar_Hemisphere	14.5037	2.07159e-17	0.965325	-1.76877	1.27757	0.0418366	1.33932	3
ENSG00000253948.1	RP11-410L14.2	0.232742	10	2	0.3657	Brain_Frontal_Cortex_BA9	0.8458	Brain_Caudate_basal_ganglia	9.51486	3.84282e-17	0.485137	0.19448	0.904557	0.549519	0.374244	2
ENSG00000171055.14	FEZ2	0.232755	37	7	0.0468376	Liver	0.998424	Brain_Spinal_cord_cervical_c-1	16.4789	1.12656e-15	0.670571	-1.98777	1.67793	0.210619	0.852817	7
ENSG00000148832.15	PAOX	0.232796	47	6	0.0440823	Colon_Transverse	0.9949	Kidney_Cortex	32.0872	1.51617e-15	1.42304	-2.01331	0.451957	-0.826324	0.873433	6
ENSG00000259181.1	RP11-463I20.3	0.2328	2	1	0.2328	Brain_Nucleus_accumbens_basal_ganglia	0.2328	Testis	2	0	2	-1.19318	1.19318	1.11022e-16	1.68741	1
ENSG00000260042.1	CTD-2034I21.1	0.232834	6	2	0.115989	Testis	0.510393	Brain_Spinal_cord_cervical_c-1	3.37243	5.83106e-17	2.5609	-1.57184	1.20449	-0.68155	0.975918	2
ENSG00000184492.6	FOXD4L1	0.232844	9	4	0.03203	Cells_Cultured_fibroblasts	0.9638	Colon_Sigmoid	3.30719	8.06474e-17	0.784516	-2.14404	2.14404	0.463865	1.22401	4
ENSG00000065534.18	MYLK	0.232926	8	3	0.154	Brain_Frontal_Cortex_BA9	0.5766	Liver	4.28638	1.94983e-19	0.3719	-1.42554	1.42554	-0.281657	1.14208	3
ENSG00000100207.18	TCF20	0.232933	10	7	0.2147	Brain_Cerebellar_Hemisphere	0.8339	Whole_Blood	3.64292	8.84444e-19	0.16718	-1.24074	0.88492	-0.00161509	0.719341	7
ENSG00000148481.13	MINDY3	0.232937	45	2	0.0886707	Pituitary	0.999225	Prostate	25.2872	6.73206e-16	19.6467	-1.67462	1.70245	0.0690495	1.22479	2
ENSG00000148513.17	ANKRD30A	0.232971	3	2	0.08966	Adipose_Subcutaneous	0.930493	Breast_Mammary_Tissue	2.02592	0.00365998	0.970421	-1.69719	0.0872242	-0.587233	0.968651	2
ENSG00000070061.14	IKBKAP	0.23304	47	5	0.05227	Brain_Hippocampus	0.980839	Liver	27.3692	5.20526e-16	1.23263	-1.9409	1.8915	-0.595105	0.930689	5
ENSG00000182446.13	NPLOC4	0.233083	46	4	0.0175432	Pancreas	0.6868	Brain_Hypothalamus	31.4526	3.0878e-15	1.82038	-2.37512	2.08551	-1.19057	0.808901	4
ENSG00000213999.15	MEF2B	0.233091	41	2	0.0613451	Ovary	0.2512	Brain_Frontal_Cortex_BA9	37.3142	7.44153e-16	1.81813	-1.871	1.14744	-1.49578	0.449397	2
ENSG00000117114.19	ADGRL2	0.23328	10	9	0.0100809	Artery_Tibial	0.696461	Brain_Caudate_basal_ganglia	2.12887	0.000169165	0.221474	-2.51332	2.57304	0.54649	1.40198	9
ENSG00000162144.9	CYB561A3	0.2333	2	1	0.2333	Artery_Tibial	0.2333	Artery_Tibial	2	0	2	-1.1919	1.1919	0	1.6856	1
ENSG00000205209.7	SCGB2B2	0.233412	42	3	0.0345404	Brain_Frontal_Cortex_BA9	0.989639	Muscle_Skeletal	30.7401	1.17751e-15	1.54681	-0.617508	2.11371	1.1163	0.653011	3
ENSG00000101074.3	R3HDML	0.233454	1	1	0.233454	Colon_Transverse	0.233454	Colon_Transverse	1	1	1	-1.19151	-1.19151	-1.19151	NA	1
ENSG00000175567.8	UCP2	0.233467	47	2	0.112751	Brain_Caudate_basal_ganglia	0.989205	Adipose_Visceral_Omentum	39.6775	3.90454e-15	5.72983	-1.58595	1.42635	-0.290028	0.699934	2
ENSG00000143622.10	RIT1	0.233481	48	2	0.0782415	Cells_Cultured_fibroblasts	0.6069	Brain_Frontal_Cortex_BA9	43.7173	1.30995e-15	3.25794	-1.76098	0.514504	-1.59598	0.313229	2
ENSG00000257365.7	FNTB	0.23352	18	6	0.0536	Small_Intestine_Terminal_Ileum	0.9498	Brain_Cortex	8.39499	2.64601e-17	0.651152	-0.66461	1.93006	0.180792	0.67312	6
ENSG00000214944.9	ARHGEF28	0.233538	46	4	0.03487	Heart_Atrial_Appendage	0.980797	Pancreas	21.5659	7.16551e-16	1.80207	-2.10986	1.95706	-0.466967	1.18213	4
ENSG00000169330.8	KIAA1024	0.233551	39	9	0.0625219	Lung	0.990312	Artery_Aorta	15.4831	1.46744e-15	0.829645	-1.23186	1.86258	0.215003	0.879728	9
ENSG00000107807.12	TLX1	0.233613	4	2	0.08893	Testis	0.378319	Liver	3.42794	3.46908e-18	0.572036	-0.880998	1.70107	1.05399	1.28999	2
ENSG00000132677.12	RHBG	0.2337	17	3	0.0271554	Skin_Sun_Exposed_Lower_leg	0.951714	Liver	12.6617	2.07145e-19	1.58569	-1.82256	2.20928	0.664422	1.45023	3
ENSG00000115317.11	HTRA2	0.233786	39	2	0.04648	Skin_Not_Sun_Exposed_Suprapubic	0.4401	Brain_Substantia_nigra	35.1212	7.56752e-16	3.57923	-1.99101	-0.772024	-0.885632	0.306143	2
ENSG00000106537.7	TSPAN13	0.233815	33	7	0.00861594	Brain_Cortex	0.869428	Artery_Aorta	19.7187	1.80811e-15	0.817289	-1.55366	2.62693	0.622754	0.882951	7
ENSG00000150760.12	DOCK1	0.233844	37	3	0.0781968	Artery_Tibial	0.9043	Artery_Coronary	29.367	4.88193e-16	2.28028	-1.76125	0.120231	-0.479265	0.591741	3
ENSG00000109321.10	AREG	0.233875	6	3	0.07067	Nerve_Tibial	0.5679	Heart_Atrial_Appendage	3.07375	1.9251e-19	0.934262	-1.80759	-0.571147	-1.06331	0.459917	3
ENSG00000171208.9	NETO2	0.2339	19	1	0.2339	Brain_Cerebellum	0.2339	Brain_Hypothalamus	19	2.44395e-18	19	-1.19037	1.19037	0.814465	0.891909	1
ENSG00000266289.1	RP11-1C8.6	0.233912	41	6	0.0518134	Liver	0.8658	Adipose_Visceral_Omentum	22.1668	2.14278e-15	0.891437	-1.94468	1.77395	0.950174	0.777795	6
ENSG00000198853.11	RUSC2	0.233978	18	4	0.03918	Whole_Blood	0.9519	Nerve_Tibial	11.3841	8.7301e-18	0.530476	-1.93248	2.06229	0.255316	1.11048	4
ENSG00000263033.2	RP11-396B14.2	0.234006	43	7	0.0816632	Cells_EBV-transformed_lymphocytes	0.9068	Artery_Coronary	19.6602	1.51946e-15	0.953617	-1.74112	1.69344	0.184913	0.962219	7
ENSG00000167930.15	FAM234A	0.23406	42	7	0.0562286	Esophagus_Mucosa	0.96153	Adipose_Visceral_Omentum	20.9431	2.02172e-15	0.745215	-1.45159	1.90926	0.291725	0.897809	7
ENSG00000163879.10	DNALI1	0.234066	48	3	0.1474	Liver	0.9733	Skin_Sun_Exposed_Lower_leg	36.1689	9.05278e-16	2.78373	-0.383898	1.44878	0.313164	0.541699	3
ENSG00000173599.13	PC	0.234073	49	3	0.08692	Heart_Left_Ventricle	0.9285	Esophagus_Mucosa	40.457	1.1415e-15	2.1212	-1.71187	0.669843	-0.331183	0.534693	3
ENSG00000152969.17	JAKMIP1	0.234107	40	7	0.06741	Brain_Cerebellum	0.9849	Artery_Aorta	16.5796	7.09848e-16	0.673719	-1.82893	1.82893	0.0546633	0.946355	7
ENSG00000155097.11	ATP6V1C1	0.234218	44	5	0.05471	Brain_Anterior_cingulate_cortex_BA24	0.8928	Brain_Nucleus_accumbens_basal_ganglia	27.9532	6.3045e-16	2.0287	-1.92117	1.92117	1.12942	1.05952	5
ENSG00000089012.14	SIRPG	0.234253	44	7	0.0341176	Brain_Cortex	0.995113	Testis	18.8558	4.63992e-16	0.864129	-1.32838	2.11868	-0.492522	0.784854	7
ENSG00000109458.8	GAB1	0.234367	14	4	0.06974	Adrenal_Gland	0.9127	Brain_Cortex	7.41119	9.19621e-19	0.686353	-0.828654	1.8136	0.329095	0.917968	4
ENSG00000134438.9	RAX	0.2344	1	1	0.2344	Skin_Not_Sun_Exposed_Suprapubic	0.2344	Skin_Not_Sun_Exposed_Suprapubic	1	1	1	1.1891	1.1891	1.1891	NA	1
ENSG00000261526.2	CTB-31O20.2	0.234467	32	3	0.0635066	Vagina	0.95781	Artery_Tibial	25.9369	4.5754e-16	1.61686	-1.77729	1.85563	0.33804	1.09984	3
ENSG00000261296.1	RP11-299H22.6	0.2345	1	1	0.2345	Pituitary	0.2345	Pituitary	1	1	1	-1.18885	-1.18885	-1.18885	NA	1
ENSG00000175202.3	HIGD2B	0.2345	1	1	0.2345	Testis	0.2345	Testis	1	1	1	1.18885	1.18885	1.18885	NA	1
ENSG00000155719.16	OTOA	0.234533	10	2	0.129	Brain_Cortex	0.7462	Brain_Cerebellum	8.87809	5.30046e-18	1.12191	0.323654	1.51806	0.562535	0.503605	2
ENSG00000157601.13	MX1	0.234534	49	4	0.007545	Thyroid	0.907672	Brain_Cortex	35.3437	3.48197e-15	1.19705	-2.67178	0.741484	-1.26807	0.866283	4
ENSG00000256969.1	RP11-320N7.2	0.234599	6	5	0.08736	Testis	0.7362	Small_Intestine_Terminal_Ileum	2.12506	3.32845e-16	0.457859	-1.70949	1.70949	-0.497887	1.17598	5
ENSG00000232596.2	LINC01646	0.234642	1	1	0.234642	Testis	0.234642	Testis	1	1	1	1.18849	1.18849	1.18849	NA	1
ENSG00000147614.3	ATP6V0D2	0.2348	2	1	0.2348	Brain_Cerebellum	0.2348	Brain_Cerebellum	2	0	2	-1.18808	1.18808	0	1.68021	1
ENSG00000129596.4	CDO1	0.234822	48	5	0.0362885	Artery_Aorta	0.991851	Esophagus_Gastroesophageal_Junction	31.3955	2.38254e-15	1.32891	-2.09368	1.42854	-5.21089e-05	0.864587	5
ENSG00000170909.13	OSCAR	0.234856	37	10	0.0424889	Brain_Putamen_basal_ganglia	0.906866	Cells_Cultured_fibroblasts	12.7763	2.06454e-16	0.428579	-2.0287	1.13208	-0.371184	0.891737	10
ENSG00000276308.1	RP11-116D17.4	0.234921	12	4	0.02997	Thyroid	0.912492	Adrenal_Gland	7.73903	7.56602e-17	0.67311	-2.17049	-0.109896	-0.928791	0.72091	4
ENSG00000108370.16	RGS9	0.234958	18	8	0.02478	Nerve_Tibial	0.978853	Thyroid	6.66775	4.98376e-17	0.318239	-2.04061	2.24482	0.162694	1.08925	8
ENSG00000162891.10	IL20	0.235031	3	2	0.2067	Testis	0.2416	Vagina	2.00116	1.56694e-16	0.998841	-1.26269	1.171	-0.420897	1.37938	2
ENSG00000267786.1	AF038458.3	0.235036	1	1	0.235036	Brain_Cortex	0.235036	Brain_Cortex	1	1	1	-1.18749	-1.18749	-1.18749	NA	1
ENSG00000136051.13	WASHC4	0.235061	49	5	0.1202	Pituitary	0.978444	Brain_Frontal_Cortex_BA9	33.753	8.84358e-16	1.12806	-0.980783	1.55393	-0.139453	0.647707	5
ENSG00000146276.11	GABRR1	0.23509	11	2	0.1079	Brain_Cerebellar_Hemisphere	0.9588	Artery_Tibial	6.69689	1.01826e-17	3.95461	-1.6077	1.40272	-0.183397	1.08166	2
ENSG00000224934.2	RP11-441O15.3	0.235199	47	4	0.170957	Brain_Amygdala	0.9888	Skin_Not_Sun_Exposed_Suprapubic	30.0172	6.44303e-16	1.76199	-0.199089	1.36914	0.547627	0.469275	4
ENSG00000176871.8	WSB2	0.235224	36	5	0.0164409	Skin_Sun_Exposed_Lower_leg	0.963774	Nerve_Tibial	24.8328	8.76638e-16	0.855907	-2.39898	2.16497	-0.124007	0.760711	5
ENSG00000230323.5	LINC00159	0.235258	1	1	0.235258	Heart_Atrial_Appendage	0.235258	Heart_Atrial_Appendage	1	1	1	-1.18692	-1.18692	-1.18692	NA	1
ENSG00000261696.1	RP11-354P17.15	0.2353	2	1	0.2353	Brain_Substantia_nigra	0.2353	Brain_Amygdala	2	7.85046e-17	2	-1.18682	-1.18682	-1.18682	2.22045e-16	1
ENSG00000158711.13	ELK4	0.235348	43	5	0.029722	Whole_Blood	0.977005	Brain_Cerebellar_Hemisphere	25.5973	7.68548e-16	1.37523	-1.22123	2.17378	0.436397	0.657859	5
ENSG00000176515.1	RP5-856G1.2	0.2354	2	1	0.2354	Testis	0.2354	Stomach	2	0	2	1.18656	1.18656	1.18656	2.22045e-16	1
ENSG00000145700.9	ANKRD31	0.235531	42	3	0.1698	Brain_Substantia_nigra	0.922037	Esophagus_Muscularis	33.1794	1.63671e-15	1.90248	-1.37285	1.37092	0.292242	0.576393	3
ENSG00000213516.9	RBMXL1	0.235572	45	3	0.176546	Nerve_Tibial	0.965168	Adipose_Subcutaneous	34.9468	5.42363e-16	1.3462	-1.35147	1.26492	-0.0713786	0.72242	3
ENSG00000273305.1	RP11-440D17.4	0.2357	7	1	0.2357	Brain_Putamen_basal_ganglia	0.2357	Brain_Cerebellar_Hemisphere	7	1.06954e-32	7	1.1858	1.1858	1.1858	2.39836e-16	1
ENSG00000231252.2	RP11-436K8.1	0.235744	10	5	0.09461	Brain_Cortex	0.9787	Heart_Atrial_Appendage	6.16496	5.49826e-17	0.729781	-1.67157	0.145014	-1.09289	0.62922	5
ENSG00000269486.2	CTC-360G5.9	0.235765	46	2	0.0501622	Spleen	0.6719	Kidney_Cortex	40.5817	7.66444e-16	4.1214	0.423542	1.95858	1.44402	0.337334	2
ENSG00000133030.20	MPRIP	0.235875	48	5	0.01942	Breast_Mammary_Tissue	0.945	Heart_Atrial_Appendage	17.8558	5.75401e-16	1.15958	-2.33737	2.33737	-0.0488269	1.21908	5
ENSG00000129292.20	PHF20L1	0.235883	42	3	0.0751696	Artery_Aorta	0.572394	Heart_Left_Ventricle	30.3233	6.08228e-16	4.24595	-0.756583	1.77943	1.16854	0.437916	3
ENSG00000100034.13	PPM1F	0.235895	41	4	0.09947	Ovary	0.860105	Heart_Left_Ventricle	24.8495	5.55686e-16	1.12859	-0.721625	1.64743	0.730594	0.501152	4
ENSG00000115204.14	MPV17	0.2359	3	1	0.2359	Cells_Cultured_fibroblasts	0.2359	Cells_Cultured_fibroblasts	3	1.28198e-16	3	-1.1853	1.1853	-0.395099	1.36866	1
ENSG00000116176.6	TPSG1	0.236023	39	7	0.00720632	Heart_Atrial_Appendage	0.949574	Thyroid	19.7031	6.48299e-16	1.36555	-1.27972	2.68716	0.821421	0.877018	7
ENSG00000198064.13	NPIPB13	0.236056	2	2	0.08954	Heart_Left_Ventricle	0.6909	Liver	1.27324	0.726763	0.726763	-1.69783	-0.397634	-1.04773	0.919377	2
ENSG00000239887.4	C1orf226	0.236063	38	12	0.0595415	Brain_Cerebellar_Hemisphere	0.903038	Adipose_Visceral_Omentum	14.9181	1.06466e-15	0.522762	-1.75957	1.88417	-0.0272525	0.839335	12
ENSG00000128881.16	TTBK2	0.236092	47	1	0.0945537	Testis	0.2632	Adipose_Subcutaneous	45.4447	2.15911e-15	45.4447	1.11886	1.67185	1.17275	0.142756	1
ENSG00000151576.10	QTRT2	0.236142	42	2	0.0988045	Brain_Cerebellar_Hemisphere	0.7145	Cells_Cultured_fibroblasts	38.7955	2.7973e-15	3.1874	-1.65068	1.09048	-1.43529	0.443205	2
ENSG00000124731.12	TREM1	0.236167	41	4	0.0638957	Breast_Mammary_Tissue	0.944418	Whole_Blood	30.3925	1.27986e-15	1.84204	-1.75127	1.85291	0.649908	0.774453	4
ENSG00000197566.9	ZNF624	0.236202	45	3	0.06074	Adipose_Subcutaneous	0.6219	Brain_Putamen_basal_ganglia	36.8832	1.53875e-15	3.35816	-0.493159	1.87538	1.28999	0.592409	3
ENSG00000248227.1	RP11-83C7.1	0.236207	1	1	0.236207	Brain_Caudate_basal_ganglia	0.236207	Brain_Caudate_basal_ganglia	1	1	1	-1.18452	-1.18452	-1.18452	NA	1
ENSG00000236130.1	PTCSC2	0.236258	1	1	0.236258	Thyroid	0.236258	Thyroid	1	1	1	-1.18439	-1.18439	-1.18439	NA	1
ENSG00000188676.13	IDO2	0.236282	10	4	0.164836	Skin_Sun_Exposed_Lower_leg	0.960479	Lung	5.85265	2.44908e-17	0.390122	0.0495531	1.38899	0.838914	0.440727	4
ENSG00000130383.7	FUT5	0.236289	11	7	0.01687	Brain_Frontal_Cortex_BA9	0.7284	Brain_Substantia_nigra	4.74976	2.07694e-16	0.196623	-2.38953	0.841621	-0.876511	1.10791	7
ENSG00000110321.16	EIF4G2	0.236362	43	4	0.0881322	Thyroid	0.999838	Colon_Transverse	26.9307	2.49964e-15	1.05748	-1.26996	1.70533	0.773132	0.816854	4
ENSG00000272911.1	RP11-74E22.6	0.236433	37	1	0.1788	Adipose_Subcutaneous	0.4848	Ovary	35.9525	1.98585e-15	35.9525	0.698603	1.34446	1.1645	0.123977	1
ENSG00000145386.9	CCNA2	0.236449	44	2	0.005956	Pituitary	0.4107	Cells_Cultured_fibroblasts	34.1561	1.6786e-15	8.5374	-2.75019	1.44172	-1.08433	1.01156	2
ENSG00000198876.12	DCAF12	0.236456	20	4	0.0427	Muscle_Skeletal	0.9803	Adipose_Subcutaneous	15.8385	3.8343e-18	0.53786	-1.53453	2.02663	0.0362223	0.766864	4
ENSG00000260136.5	CTD-2270L9.4	0.236572	37	2	0.1409	Brain_Cerebellum	0.7141	Muscle_Skeletal	30.8465	4.91769e-16	5.85561	-0.516221	1.47245	0.387617	0.639252	2
ENSG00000160087.20	UBE2J2	0.236574	42	3	0.07682	Brain_Cerebellar_Hemisphere	0.88954	Breast_Mammary_Tissue	32.0625	5.33295e-16	1.81428	-1.76944	1.57136	-0.942977	1.00581	3
ENSG00000143195.12	ILDR2	0.236606	36	2	0.0746897	Prostate	0.914818	Brain_Anterior_cingulate_cortex_BA24	23.1244	9.06455e-16	11.3551	-1.4743	1.78236	1.07502	0.853441	2
ENSG00000112282.17	MED23	0.236696	17	3	0.1675	Pancreas	0.9384	Whole_Blood	15.4758	7.61287e-18	0.637638	-0.413009	1.38028	0.0172493	0.478225	3
ENSG00000273796.1	LL21NC02-21A1.1	0.236761	32	7	0.0561	Cells_Cultured_fibroblasts	0.93949	Colon_Sigmoid	14.8169	1.1313e-15	0.645998	-1.91026	1.60816	-0.798913	0.846023	7
ENSG00000183560.9	IZUMO1R	0.236796	7	4	0.0862861	Artery_Aorta	0.9459	Adrenal_Gland	4.65636	6.28516e-05	0.405775	-1.08126	1.71532	0.357293	0.84234	4
ENSG00000260887.2	CASC22	0.2368	1	1	0.2368	Testis	0.2368	Testis	1	1	1	1.18302	1.18302	1.18302	NA	1
ENSG00000174448.8	STARD6	0.236873	19	3	0.0588274	Brain_Cerebellum	0.9862	Brain_Amygdala	14.54	2.32498e-17	0.861272	-1.88948	1.16505	-0.717437	0.630542	3
ENSG00000251497.2	RP11-197N18.7	0.2369	1	1	0.2369	Small_Intestine_Terminal_Ileum	0.2369	Small_Intestine_Terminal_Ileum	1	1	1	1.18277	1.18277	1.18277	NA	1
ENSG00000258914.1	CTD-2134A5.3	0.2369	1	1	0.2369	Liver	0.2369	Liver	1	1	1	1.18277	1.18277	1.18277	NA	1
ENSG00000231083.1	AC011747.6	0.23692	1	1	0.23692	Spleen	0.23692	Spleen	1	1	1	1.18272	1.18272	1.18272	NA	1
ENSG00000074855.10	ANO8	0.236925	41	7	0.04444	Spleen	0.993519	Brain_Amygdala	18.1763	1.39552e-15	0.815128	-1.95564	2.00992	-0.0697571	0.831876	7
ENSG00000114923.16	SLC4A3	0.237034	9	3	0.02984	Cells_Cultured_fibroblasts	0.9461	Lung	6.92371	1.70489e-18	0.94955	-0.193458	2.17221	1.55373	0.927592	3
ENSG00000227082.1	CH17-437K3.1	0.237041	2	2	0.463	Esophagus_Gastroesophageal_Junction	0.7462	Liver	1.80256	0.197442	0.197442	-0.323654	0.733916	0.205131	0.747815	2
ENSG00000269526.1	ERVV-1	0.237055	4	4	0.0202161	Testis	0.964998	Brain_Cerebellum	1.73133	0.400563	0.400563	-0.10119	2.32231	0.547811	1.18467	4
ENSG00000113761.11	ZNF346	0.237107	38	4	0.09557	Esophagus_Mucosa	0.893931	Muscle_Skeletal	30.8157	3.65532e-16	1.06929	-0.925511	1.66672	0.0268994	0.487923	4
ENSG00000113356.11	POLR3G	0.237184	40	7	0.01053	Cells_Cultured_fibroblasts	0.931151	Brain_Nucleus_accumbens_basal_ganglia	19.8676	2.58009e-16	0.870776	-2.38326	2.55792	0.867364	1.45423	7
ENSG00000274422.1	LL22NC03-2H8.5	0.237192	24	3	0.1172	Artery_Tibial	0.9943	Cells_Cultured_fibroblasts	18.8629	1.20021e-17	1.00191	-0.390726	1.56664	0.604544	0.429684	3
ENSG00000140854.12	KATNB1	0.237315	42	5	0.06558	Brain_Spinal_cord_cervical_c-1	0.922167	Adipose_Visceral_Omentum	19.1083	8.30712e-16	0.894324	-1.84128	1.53656	-0.0403611	1.30152	5
ENSG00000154727.10	GABPA	0.23735	33	3	0.08829	Spleen	0.7282	Artery_Aorta	25.6791	1.47396e-15	1.08484	-1.70449	1.70449	-0.54257	1.30826	3
ENSG00000257108.1	NHLRC4	0.23736	24	3	0.148	Ovary	0.6236	Brain_Cerebellar_Hemisphere	19.5151	3.98215e-18	1.73503	-1.24699	1.44663	-0.52248	0.619039	3
ENSG00000157680.15	DGKI	0.237398	40	3	0.1897	Kidney_Cortex	0.8567	Artery_Aorta	34.5979	4.91812e-16	1.21385	-1.31147	1.06805	0.207446	0.989014	3
ENSG00000177548.12	RABEP2	0.237535	10	2	0.04436	Adrenal_Gland	0.2501	Thyroid	7.54101	1.0044e-16	2.11691	-2.01067	1.39141	-0.886003	1.1981	2
ENSG00000241186.9	TDGF1	0.237588	38	3	0.0553287	Thyroid	0.9453	Small_Intestine_Terminal_Ileum	27.717	7.54822e-16	1.56413	-1.91629	0.105173	-1.19552	0.485889	3
ENSG00000135040.15	NAA35	0.237612	47	4	0.0145963	Adipose_Subcutaneous	0.9167	Adrenal_Gland	24.0173	2.95712e-16	2.75567	-2.44224	1.82667	-1.14261	1.10305	4
ENSG00000085511.19	MAP3K4	0.237658	44	7	0.002064	Brain_Cortex	0.852992	Brain_Cerebellar_Hemisphere	22.0669	7.34657e-16	0.822654	-1.0188	3.08087	0.444518	0.922593	7
ENSG00000204351.11	SKIV2L	0.2377	48	3	0.0613	Heart_Atrial_Appendage	0.966189	Brain_Cerebellum	42.355	6.8006e-16	1.8609	-0.723988	1.87133	0.213277	0.516118	3
ENSG00000240654.6	C1QTNF9	0.237709	30	5	0.114642	Colon_Sigmoid	0.9044	Brain_Amygdala	21.9871	2.1472e-15	0.90141	-1.57767	0.742047	-1.0072	0.742831	5
ENSG00000166147.13	FBN1	0.237712	49	3	0.0506612	Kidney_Cortex	0.92902	Thyroid	35.2407	5.70483e-16	2.37601	-1.30381	1.95434	0.151825	1.26825	3
ENSG00000162946.21	DISC1	0.237769	46	6	0.01178	Ovary	0.95427	Brain_Spinal_cord_cervical_c-1	24.9693	7.68238e-16	0.939596	-1.07221	2.51867	0.197015	0.595541	6
ENSG00000105939.12	ZC3HAV1	0.237772	36	5	0.2879	Adipose_Visceral_Omentum	0.9925	Heart_Atrial_Appendage	24.1791	6.87692e-16	0.84886	-0.9717	1.06274	0.319089	0.574951	5
ENSG00000255109.5	CTD-2572N17.1	0.23778	1	1	0.23778	Testis	0.23778	Testis	1	1	1	-1.18055	-1.18055	-1.18055	NA	1
ENSG00000142330.19	CAPN10	0.238001	48	5	0.02569	Lung	0.897221	Testis	35.7864	6.94688e-16	1.23026	-2.23087	1.36772	-1.15754	0.825548	5
ENSG00000170776.21	AKAP13	0.238011	37	7	0.09396	Skin_Not_Sun_Exposed_Suprapubic	0.879516	Brain_Cortex	18.8968	1.79393e-15	0.807869	-1.67487	1.54107	-0.133115	0.721546	7
ENSG00000167081.16	PBX3	0.238085	45	3	0.03269	Brain_Cortex	0.694401	Liver	30.0342	6.98118e-16	2.73141	-2.13587	2.13587	0.705682	1.38171	3
ENSG00000260850.1	RP11-437L7.1	0.2381	1	1	0.2381	Liver	0.2381	Liver	1	1	1	1.17975	1.17975	1.17975	NA	1
ENSG00000164076.16	CAMKV	0.238134	16	2	0.0888331	Brain_Nucleus_accumbens_basal_ganglia	0.4994	Esophagus_Muscularis	13.8656	3.00886e-18	1.86091	-1.66899	1.70159	1.11956	1.13934	2
ENSG00000186854.10	TRABD2A	0.238178	41	4	0.04806	Adrenal_Gland	0.880796	Breast_Mammary_Tissue	28.6433	8.02878e-16	1.15675	-1.97684	1.78396	-0.647245	1.03175	4
ENSG00000163519.13	TRAT1	0.238241	28	2	0.09384	Esophagus_Gastroesophageal_Junction	0.932551	Vagina	23.2708	8.03242e-16	4.72917	-1.67548	0.14666	-0.228391	0.669892	2
ENSG00000138735.15	PDE5A	0.238246	14	9	0.05419	Adipose_Visceral_Omentum	0.9662	Brain_Nucleus_accumbens_basal_ganglia	4.50666	4.7769e-18	0.164891	-1.92531	1.26548	-0.488397	0.937309	9
ENSG00000178934.4	LGALS7B	0.23828	18	4	0.03673	Cells_Cultured_fibroblasts	0.9642	Brain_Spinal_cord_cervical_c-1	13.3229	1.68617e-17	0.587486	-1.18758	2.08875	-0.163286	0.82296	4
ENSG00000248663.6	LINC00992	0.238353	9	3	0.05604	Testis	0.738	Pituitary	6.07974	4.75737e-34	0.664984	-0.334503	1.91072	1.15431	0.684364	3
ENSG00000116161.17	CACYBP	0.23839	18	4	0.0291	Brain_Caudate_basal_ganglia	0.9156	Adrenal_Gland	10.4867	1.7617e-18	1.7536	-0.943873	2.18213	0.403019	1.06698	4
ENSG00000243694.2	LINC02027	0.2384	1	1	0.2384	Liver	0.2384	Liver	1	1	1	1.179	1.179	1.179	NA	1
ENSG00000223485.2	LINC01615	0.238415	27	5	0.0270655	Artery_Coronary	0.9599	Brain_Nucleus_accumbens_basal_ganglia	13.8098	1.28128e-15	0.539192	-2.21057	1.30293	-1.11917	0.984402	5
ENSG00000235770.5	LINC00607	0.238435	37	5	0.0525389	Cells_Cultured_fibroblasts	0.774931	Brain_Hypothalamus	21.8166	5.05405e-16	0.842995	-1.09276	1.93869	0.69371	0.532946	5
ENSG00000119321.8	FKBP15	0.238479	36	5	0.0049698	Artery_Aorta	0.998987	Artery_Tibial	18.406	1.7451e-15	1.16159	-1.68738	2.80898	1.0369	1.02137	5
ENSG00000164509.13	IL31RA	0.23851	4	3	0.14	Colon_Transverse	0.8121	Artery_Aorta	2.49088	3.92523e-17	0.552654	-1.47579	0.353518	-0.251618	0.862394	3
ENSG00000277224.2	HIST1H2BF	0.2387	34	4	0.06769	Brain_Cerebellar_Hemisphere	0.8863	Artery_Aorta	21.7696	1.54097e-15	1.16972	-1.48743	1.82706	0.641488	1.05728	4
ENSG00000185344.13	ATP6V0A2	0.238704	43	2	0.09169	Brain_Hypothalamus	0.988373	Brain_Substantia_nigra	30.1577	9.01664e-16	10.7099	-1.68655	1.68655	0.256278	0.865469	2
ENSG00000183760.10	ACP7	0.238722	11	6	0.1427	Nerve_Tibial	0.971071	Brain_Cortex	5.91418	4.58046e-17	0.248588	-1.26381	1.46581	0.528876	0.918988	6
ENSG00000134020.7	PEBP4	0.238731	41	7	0.09026	Testis	0.99356	Brain_Cerebellar_Hemisphere	26.2101	1.29193e-15	1.00706	-1.18378	1.69403	0.466722	0.618392	7
ENSG00000125868.15	DSTN	0.238748	46	3	0.0368197	Minor_Salivary_Gland	0.9599	Whole_Blood	29.1859	1.12587e-15	1.06197	-2.08776	0.0502791	-1.49335	0.614215	3
ENSG00000167992.12	VWCE	0.238857	41	4	0.1008	Adrenal_Gland	0.996475	Minor_Salivary_Gland	24.6056	7.53311e-16	0.873707	-1.64099	1.64099	0.718913	0.953694	4
ENSG00000143515.16	ATP8B2	0.238904	43	4	0.0735223	Thyroid	0.896679	Adrenal_Gland	30.1693	1.2629e-15	1.56263	-1.78957	1.51845	0.176119	1.33354	4
ENSG00000100604.12	CHGA	0.238941	18	6	0.02923	Breast_Mammary_Tissue	0.5543	Thyroid	11.338	5.08983e-17	0.463849	-1.22833	2.18037	-0.532235	1.09189	6
ENSG00000125148.6	MT2A	0.238957	31	5	0.0615205	Adipose_Subcutaneous	0.6132	Nerve_Tibial	24.2853	8.93049e-16	0.851649	-1.2459	1.86974	1.205	0.618746	5
ENSG00000170289.12	CNGB3	0.239067	7	5	0.02758	Uterus	0.9164	Testis	3.28572	1.07242e-16	0.40161	0.10497	2.20321	0.875589	0.659809	5
ENSG00000111186.12	WNT5B	0.239083	29	8	0.1099	Thyroid	0.953689	Adipose_Subcutaneous	16.2802	1.55626e-15	0.754944	-1.14827	1.59864	-0.236093	0.780341	8
ENSG00000183576.12	SETD3	0.239107	37	2	0.1159	Lung	0.91728	Skin_Not_Sun_Exposed_Suprapubic	34.1065	7.33867e-16	1.61158	-1.3236	1.57222	-0.185174	0.445743	2
ENSG00000184702.17	2005-09-01	0.239218	18	11	0.05181	Esophagus_Mucosa	0.8816	Brain_Cortex	5.76949	2.40474e-17	0.198049	-1.94471	1.76037	0.15674	1.09003	11
ENSG00000186417.13	GLDN	0.239267	46	6	0.0464371	Brain_Nucleus_accumbens_basal_ganglia	0.948819	Brain_Hippocampus	25.5987	2.03024e-15	0.894401	-1.42931	1.9914	0.145045	0.943986	6
ENSG00000177169.9	ULK1	0.239273	43	4	0.0506091	Esophagus_Mucosa	0.600684	Esophagus_Muscularis	33.7467	1.00315e-15	1.72011	-1.95478	1.7736	-0.47916	0.680826	4
ENSG00000254321.1	RP11-495O10.1	0.239278	1	1	0.239278	Testis	0.239278	Testis	1	1	1	1.17679	1.17679	1.17679	NA	1
ENSG00000082684.14	SEMA5B	0.23936	43	9	0.05084	Testis	0.951189	Pancreas	25.1905	1.03831e-15	0.896422	-1.63858	1.95283	0.220392	0.760879	9
ENSG00000272716.1	RP11-563N4.1	0.239363	43	2	0.172859	Minor_Salivary_Gland	0.931995	Lung	34.0264	1.15262e-15	8.13513	-1.36307	0.317453	-0.445833	0.698359	2
ENSG00000062282.14	DGAT2	0.239404	24	2	0.1437	Brain_Cerebellum	0.2007	Brain_Cortex	22.9853	1.22642e-17	0.920213	-1.46215	1.46215	-1.03382	0.927174	2
ENSG00000121871.3	SLITRK3	0.239425	13	4	0.06132	Stomach	0.842	Colon_Transverse	7.57856	2.848e-18	1.0776	-1.87118	1.05004	-0.598424	0.78958	4
ENSG00000267651.1	RP11-95O2.1	0.239434	38	2	0.09079	Stomach	0.8061	Adipose_Visceral_Omentum	24.4203	8.04235e-16	13.5568	-1.69125	1.69125	0.26236	1.29632	2
ENSG00000014824.13	SLC30A9	0.239456	49	2	0.0684224	Brain_Cerebellar_Hemisphere	0.455081	Brain_Substantia_nigra	39.925	1.00423e-15	7.77069	-1.82222	-0.746971	-1.51384	0.275509	2
ENSG00000024862.17	CCDC28A	0.239542	49	5	0.07279	Esophagus_Muscularis	0.979372	Nerve_Tibial	22.6773	8.03917e-16	0.818223	-1.79414	1.42624	-0.146822	1.03435	5
ENSG00000100012.11	SEC14L3	0.239551	5	3	0.217503	Whole_Blood	0.7513	Thyroid	3.04183	2.22057e-18	0.734914	0.316926	1.2332	0.708244	0.462258	3
ENSG00000266967.6	AARSD1	0.239569	17	3	0.08788	Brain_Frontal_Cortex_BA9	0.9889	Artery_Coronary	11.0641	1.34783e-18	1.78769	0.0139122	1.70669	1.00719	0.552897	3
ENSG00000130656.4	HBZ	0.239632	24	4	0.114	Brain_Putamen_basal_ganglia	0.996228	Spleen	20.6717	1.76846e-17	0.749525	-1.58047	0.263325	-0.145911	0.466217	4
ENSG00000213139.7	CRYGS	0.239709	40	4	0.03886	Skin_Not_Sun_Exposed_Suprapubic	0.8612	Colon_Transverse	34.107	5.12181e-16	1.33046	-2.06567	1.44949	1.16243	0.730297	4
ENSG00000135090.13	TAOK3	0.239768	46	3	0.0541534	Testis	0.7642	Lung	37.7603	2.72677e-15	2.31316	-1.65453	1.92561	-0.35397	1.53054	3
ENSG00000061987.14	MON2	0.239786	45	2	0.0529718	Colon_Sigmoid	0.7437	Pancreas	39.4419	4.90755e-16	2.2614	-1.93515	1.64051	-1.45844	0.605649	2
ENSG00000160803.7	UBQLN4	0.239827	24	5	0.119831	Nerve_Tibial	0.9627	Colon_Sigmoid	17.4542	4.45511e-18	0.593473	-1.55548	1.10814	-1.12841	0.61154	5
ENSG00000275963.1	RP11-180M15.6	0.239978	45	5	0.089031	Brain_Cerebellum	0.8685	Adipose_Subcutaneous	24.3404	9.24126e-16	1.10308	-1.70053	1.59966	0.20092	0.838835	5
ENSG00000120334.15	CENPL	0.240062	15	3	0.1156	Colon_Transverse	0.3149	Brain_Frontal_Cortex_BA9	11.4994	3.97271e-18	0.834705	-1.57351	-1.00499	-1.19241	0.24363	3
ENSG00000152332.15	UHMK1	0.240114	22	4	0.074775	Adipose_Subcutaneous	0.8906	Artery_Aorta	15.9646	3.43074e-18	1.23142	-1.65591	1.78184	-0.149796	1.01178	4
ENSG00000104408.9	EIF3E	0.240124	34	4	0.04977	Adrenal_Gland	0.8743	Esophagus_Mucosa	27.9937	5.1129e-16	0.958061	-1.96194	0.158199	-1.46536	0.57499	4
ENSG00000186354.10	C9orf47	0.240188	23	3	0.1274	Brain_Caudate_basal_ganglia	0.976903	Minor_Salivary_Gland	19.6989	2.12004e-17	1.13042	-1.52444	0.325768	-0.136294	0.463553	3
ENSG00000106803.9	SEC61B	0.240227	18	3	0.03469	Heart_Left_Ventricle	0.8655	Esophagus_Mucosa	11.7134	5.60933e-18	0.997043	-2.11196	2.11196	0.348049	1.10305	3
ENSG00000277763.1	CTD-2588E21.1	0.240265	44	3	0.0434452	Artery_Aorta	0.936485	Adipose_Subcutaneous	27.0275	2.43629e-15	4.20001	-0.294113	2.0194	1.26348	0.493394	3
ENSG00000161133.16	USP41	0.2403	1	1	0.2403	Testis	0.2403	Testis	1	1	1	1.17424	1.17424	1.17424	NA	1
ENSG00000203756.7	TMEM244	0.240313	4	3	0.09704	Brain_Spinal_cord_cervical_c-1	0.8458	Brain_Frontal_Cortex_BA9	2.85928	4.81633e-07	0.443267	-0.19448	1.65938	0.992048	0.841176	3
ENSG00000256927.1	RP5-944M2.2	0.240479	2	2	0.1217	Pancreas	0.2948	Testis	1.25558	0.744419	0.744419	-1.04765	1.54768	0.250014	1.83517	2
ENSG00000258815.1	RP11-408B11.2	0.2405	1	1	0.2405	Prostate	0.2405	Prostate	1	1	1	-1.17374	-1.17374	-1.17374	NA	1
ENSG00000137101.12	CD72	0.2406	42	3	0.0552837	Brain_Cerebellum	0.97068	Brain_Amygdala	35.1641	3.46523e-15	1.55042	-1.91664	1.32795	0.908706	0.825193	3
ENSG00000131876.16	SNRPA1	0.240611	28	2	0.2096	Adipose_Visceral_Omentum	0.997647	Brain_Cortex	26.76	1.17139e-15	1.00022	-1.25467	1.25467	0.985911	0.704371	2
ENSG00000120129.5	DUSP1	0.240623	16	3	0.118979	Nerve_Tibial	0.9896	Brain_Caudate_basal_ganglia	11.5443	1.5936e-18	0.989777	-1.55907	1.36868	0.850308	0.952755	3
ENSG00000143942.4	CHAC2	0.240742	39	5	0.08637	Brain_Amygdala	0.9342	Adipose_Visceral_Omentum	16.0741	1.18847e-15	1.06016	-1.71486	1.71486	0.161181	0.838426	5
ENSG00000256362.1	RP11-955H22.3	0.2409	1	1	0.2409	Testis	0.2409	Testis	1	1	1	1.17274	1.17274	1.17274	NA	1
ENSG00000255298.2	OR8G5	0.240944	2	2	0.0923026	Testis	0.9776	Colon_Transverse	1.08322	0.916777	0.916777	-1.68337	-0.0280779	-0.855726	1.17047	2
ENSG00000155508.13	CNOT8	0.240955	48	3	0.03598	Cells_Cultured_fibroblasts	0.99908	Brain_Hypothalamus	33.8256	6.01412e-16	4.39664	-2.09715	1.68287	-0.158092	0.753937	3
ENSG00000230962.1	LINC01520	0.241	1	1	0.241	Testis	0.241	Testis	1	1	1	1.17249	1.17249	1.17249	NA	1
ENSG00000050748.17	MAPK9	0.241223	35	8	0.057396	Brain_Nucleus_accumbens_basal_ganglia	0.9654	Heart_Atrial_Appendage	15.1124	1.44026e-15	0.510067	-1.53371	1.90028	0.616883	0.845616	8
ENSG00000213160.9	KLHL23	0.241234	48	6	0.0267707	Vagina	0.989523	Breast_Mammary_Tissue	18.8763	5.21817e-16	1.09135	-2.21485	1.43777	-0.433376	1.06645	6
ENSG00000231412.2	CTC-490G23.2	0.241244	8	5	0.00329229	Adipose_Visceral_Omentum	0.8966	Esophagus_Mucosa	4.65334	7.35357e-05	0.370726	-0.129958	2.93904	1.71544	0.982721	5
ENSG00000136931.9	NR5A1	0.24125	4	3	0.0917694	Spleen	0.4839	Skin_Not_Sun_Exposed_Suprapubic	3.15571	2.22953e-16	0.246268	-1.68614	0.700044	-0.435596	1.31468	3
ENSG00000229282.1	RP1-40E16.2	0.241481	1	1	0.241481	Testis	0.241481	Testis	1	1	1	-1.17129	-1.17129	-1.17129	NA	1
ENSG00000167548.14	KMT2D	0.2415	2	1	0.2415	Brain_Nucleus_accumbens_basal_ganglia	0.2415	Lung	2	7.85046e-17	2	1.17125	1.17125	1.17125	2.22045e-16	1
ENSG00000160796.16	NBEAL2	0.241639	48	2	0.06836	Skin_Not_Sun_Exposed_Suprapubic	0.910875	Vagina	39.4047	5.71612e-16	5.90261	-1.82263	1.70036	-0.984919	0.712048	2
ENSG00000164850.14	GPER1	0.241646	47	7	0.04825	Adipose_Visceral_Omentum	0.9228	Colon_Transverse	21.7202	1.48063e-15	0.984709	-1.77846	1.97516	-0.0655213	1.27047	7
ENSG00000260509.2	RP11-271M24.2	0.241762	22	2	0.144896	Esophagus_Gastroesophageal_Junction	0.4946	Adrenal_Gland	21.0122	1.47337e-17	0.987784	-0.683011	1.4578	0.594045	0.444982	2
ENSG00000158458.19	NRG2	0.241786	46	1	0.0944193	Brain_Putamen_basal_ganglia	0.961646	Brain_Substantia_nigra	44.2507	7.23953e-16	44.2507	-1.18201	1.67253	0.997263	0.614776	1
ENSG00000115761.15	NOL10	0.241889	38	5	0.0229003	Nerve_Tibial	0.7475	Adrenal_Gland	20.7979	4.626e-16	0.758127	-0.587154	2.27509	1.30503	0.662987	5
ENSG00000100815.12	TRIP11	0.241901	35	2	0.2479	Breast_Mammary_Tissue	0.9874	Adipose_Visceral_Omentum	30.8044	7.09264e-16	1.7919	-0.337855	1.15547	0.305168	0.439933	2
ENSG00000266357.5	LINC02074	0.241924	2	2	0.1157	Brain_Cortex	0.489621	Testis	1.05646	0.943542	0.943542	-1.57308	0.690911	-0.441085	1.60088	2
ENSG00000117713.18	ARID1A	0.241965	47	1	0.0499089	Prostate	0.8968	Cells_EBV-transformed_lymphocytes	44.706	1.37888e-15	44.706	-1.96074	1.40172	-1.02702	0.567463	1
ENSG00000170962.12	PDGFD	0.241988	43	2	0.0928684	Breast_Mammary_Tissue	0.9487	Kidney_Cortex	36.7934	9.18429e-16	2.70114	-1.68046	0.866529	-0.883806	0.39046	2
ENSG00000100271.16	TTLL1	0.241998	34	7	0.01753	Brain_Caudate_basal_ganglia	0.9752	Adipose_Visceral_Omentum	15.2945	1.42561e-15	0.638127	-2.3754	0.557187	-1.32212	0.686784	7
ENSG00000173436.13	MINOS1	0.242078	46	5	0.03071	Brain_Amygdala	0.7606	Esophagus_Mucosa	32.9465	6.41567e-16	1.46033	-1.40038	2.16081	1.12895	0.812569	5
ENSG00000229017.6	LINC01277	0.242098	46	3	0.148103	Spleen	0.991212	Esophagus_Gastroesophageal_Junction	35.5604	9.4675e-16	2.00261	-0.591926	1.44626	0.653709	0.637979	3
ENSG00000166839.16	ANKDD1A	0.242115	48	6	0.0166462	Breast_Mammary_Tissue	0.994953	Brain_Anterior_cingulate_cortex_BA24	25.4078	2.30305e-15	1.03061	-2.39443	0.742829	-0.784356	0.840256	6
ENSG00000254861.1	RP11-945A11.2	0.242126	1	1	0.242126	Testis	0.242126	Testis	1	1	1	-1.16969	-1.16969	-1.16969	NA	1
ENSG00000164885.12	CDK5	0.242216	24	4	0.13995	Brain_Hypothalamus	0.652	Brain_Anterior_cingulate_cortex_BA24	19.1502	1.90607e-18	0.923456	-1.47598	1.44024	-0.288059	0.92038	4
ENSG00000137098.13	SPAG8	0.242254	42	5	0.0228587	Breast_Mammary_Tissue	0.837671	Uterus	28.1249	7.25687e-16	0.988191	-2.08192	2.27579	0.617357	0.980373	5
ENSG00000205937.11	RNPS1	0.242257	46	2	0.0612198	Minor_Salivary_Gland	0.44019	Cells_Cultured_fibroblasts	41.541	1.0786e-15	3.51798	0.771873	1.8719	1.52808	0.215763	2
ENSG00000149380.11	P4HA3	0.242323	45	2	0.077914	Testis	0.4038	Colon_Transverse	38.0871	8.24981e-16	3.63587	-0.858892	1.76292	1.46423	0.414374	2
ENSG00000248646.1	RP11-567N4.2	0.242353	1	1	0.242353	Pituitary	0.242353	Pituitary	1	1	1	-1.16913	-1.16913	-1.16913	NA	1
ENSG00000186350.9	RXRA	0.242463	34	4	0.04727	Brain_Cerebellar_Hemisphere	0.904	Kidney_Cortex	26.8121	9.6912e-16	0.99257	-1.56195	1.98387	0.727147	1.35559	4
ENSG00000071246.10	VASH1	0.2425	43	9	0.03783	Brain_Cerebellar_Hemisphere	0.971192	Thyroid	19.4903	3.94755e-16	0.686281	-2.07669	1.63068	-0.274259	1.05995	9
ENSG00000111581.9	NUP107	0.24262	49	1	0.1149	Artery_Coronary	0.695736	Heart_Atrial_Appendage	45.9968	1.94815e-15	45.9968	-1.57655	-0.391083	-1.13471	0.161558	1
ENSG00000267498.1	CTB-32O4.2	0.242677	44	4	0.0989481	Artery_Coronary	0.414	Skin_Sun_Exposed_Lower_leg	32.4163	6.75262e-16	1.18612	-1.64997	1.19702	-1.14701	0.387998	4
ENSG00000144031.11	ANKRD53	0.24268	36	4	0.0174349	Brain_Cerebellar_Hemisphere	0.943346	Adrenal_Gland	19.9532	5.44772e-16	0.802239	-1.64099	2.37741	0.751116	1.50236	4
ENSG00000258818.3	RNASE4	0.242682	48	5	0.0428363	Stomach	0.978867	Brain_Frontal_Cortex_BA9	28.7978	4.91253e-16	1.59026	-1.21991	2.0253	0.624806	0.904593	5
ENSG00000240403.5	KIR3DL2	0.2427	1	1	0.2427	Lung	0.2427	Lung	1	1	1	1.16826	1.16826	1.16826	NA	1
ENSG00000204345.1	CD300LD	0.242707	4	2	0.1401	Lung	0.582	Testis	2.97433	0.0202312	0.932404	0.550466	1.47542	1.1935	0.432681	2
ENSG00000123983.13	ACSL3	0.242718	43	5	0.03089	Brain_Cerebellar_Hemisphere	0.950659	Cells_Cultured_fibroblasts	22.7893	8.82113e-16	0.889768	-2.15849	2.15849	-0.145105	1.72456	5
ENSG00000138757.14	G3BP2	0.242734	36	4	0.04548	Artery_Tibial	0.985689	Muscle_Skeletal	20.9027	9.32725e-16	0.902854	-2.00019	0.866347	-0.700512	1.199	4
ENSG00000114120.11	SLC25A36	0.242748	12	4	0.05496	Artery_Aorta	0.6961	Brain_Cerebellum	9.76076	9.43316e-18	0.385589	-1.91919	1.01964	0.358915	0.905818	4
ENSG00000144741.17	SLC25A26	0.242797	45	3	0.1156	Stomach	0.94174	Pituitary	31.2891	3.80201e-16	4.0573	-0.470777	1.57351	0.514107	0.544753	3
ENSG00000163357.10	DCST1	0.242809	41	2	0.1359	Whole_Blood	0.928582	Esophagus_Mucosa	30.7118	2.98879e-15	8.96435	-1.49123	1.49123	-0.654822	0.90069	2
ENSG00000170836.11	PPM1D	0.2429	2	1	0.2429	Brain_Cerebellar_Hemisphere	0.2429	Brain_Cerebellar_Hemisphere	2	0	2	1.16777	1.16777	1.16777	0	1
ENSG00000170486.10	KRT72	0.242959	25	8	0.05462	Spleen	0.998379	Brain_Cerebellum	13.4192	2.50726e-17	0.619229	-1.66798	1.92189	0.127349	0.767243	8
ENSG00000232461.1	RP11-644C3.1	0.242984	1	1	0.242984	Testis	0.242984	Testis	1	1	1	-1.16756	-1.16756	-1.16756	NA	1
ENSG00000042286.14	AIFM2	0.243023	32	6	0.07485	Stomach	0.992474	Heart_Left_Ventricle	22.1881	2.37183e-16	0.844336	-1.47023	1.78138	-0.525399	0.81274	6
ENSG00000107341.4	UBE2R2	0.24307	39	4	0.09067	Adipose_Subcutaneous	0.954019	Stomach	18.4897	4.45387e-16	3.26429	-1.69187	1.657	-0.0415254	0.827118	4
ENSG00000107554.16	DNMBP	0.243189	45	4	0.0490498	Esophagus_Gastroesophageal_Junction	0.975276	Ovary	33.8797	6.45271e-16	2.07988	-0.737859	1.96816	0.619088	0.558768	4
ENSG00000150764.13	DIXDC1	0.243217	47	3	0.0993738	Brain_Cerebellar_Hemisphere	0.8793	Colon_Transverse	29.2434	1.77297e-15	6.89353	-1.07151	1.6479	0.746953	0.866631	3
ENSG00000114405.10	C3orf14	0.243246	48	2	0.084303	Skin_Not_Sun_Exposed_Suprapubic	0.535958	Muscle_Skeletal	42.7135	1.06786e-15	4.81554	-1.72625	-0.618936	-1.22103	0.320595	2
ENSG00000280890.1	ELDR	0.243281	1	1	0.243281	Testis	0.243281	Testis	1	1	1	1.16682	1.16682	1.16682	NA	1
ENSG00000156284.5	CLDN8	0.243333	9	2	0.0593509	Colon_Transverse	0.211236	Thyroid	8.39477	6.21645e-18	0.435681	-1.6466	1.88558	0.873421	1.43928	2
ENSG00000115226.9	FNDC4	0.243363	5	2	0.143226	Thyroid	0.5841	Artery_Aorta	4.04326	1.7373e-18	0.956737	-0.547406	1.46388	-0.145148	0.899475	2
ENSG00000067715.13	SYT1	0.243366	24	5	0.03553	Colon_Transverse	0.3837	Lung	17.6232	4.10306e-18	0.90507	-2.10227	1.66552	-1.05063	1.10025	5
ENSG00000226194.5	RP1-137D17.1	0.243536	41	3	0.0453916	Brain_Nucleus_accumbens_basal_ganglia	0.8111	Adrenal_Gland	33.0675	1.52564e-15	1.54739	-2.00101	0.239007	-1.34088	0.444331	3
ENSG00000169122.11	FAM110B	0.243538	27	5	0.1165	Brain_Spinal_cord_cervical_c-1	0.7144	Pancreas	22.2251	3.7614e-16	0.917484	-1.4567	1.56964	-0.870223	1.07617	5
ENSG00000153898.12	MCOLN2	0.243594	45	3	0.0256487	Small_Intestine_Terminal_Ileum	0.974635	Thyroid	36.5771	3.59829e-15	2.04562	-2.23149	0.474392	-0.159877	0.642429	3
ENSG00000251575.2	C5orf64-AS1	0.243626	13	2	0.0930961	Brain_Spinal_cord_cervical_c-1	0.4424	Brain_Cerebellum	11.8067	6.21188e-17	1.13993	0.768147	1.67929	1.47024	0.319091	2
ENSG00000179774.8	ATOH7	0.243763	43	4	0.007998	Prostate	0.7888	Pituitary	29.7108	2.90848e-15	1.31247	-0.812508	2.65215	0.810039	0.886192	4
ENSG00000144649.8	FAM198A	0.24384	35	3	0.1094	Adipose_Subcutaneous	0.927345	Nerve_Tibial	21.1206	1.34206e-15	4.63035	-1.6009	1.4829	0.394714	1.0471	3
ENSG00000262412.1	RP11-85G18.6	0.243856	4	2	0.4292	Brain_Cerebellar_Hemisphere	0.8362	Pituitary	3.73456	2.4087e-17	0.265442	-0.790561	0.206757	-0.540198	0.497973	2
ENSG00000101353.14	MROH8	0.243866	49	4	0.0244129	Whole_Blood	0.918386	Brain_Caudate_basal_ganglia	31.7851	1.09915e-15	1.08041	-2.25057	1.41531	-1.17751	0.945673	4
ENSG00000228800.1	RP11-253D19.1	0.243898	2	2	0.126488	Testis	0.695006	Whole_Blood	1.19161	0.808392	0.808392	-1.5281	0.392071	-0.568014	1.35777	2
ENSG00000101280.7	ANGPT4	0.243954	32	7	0.0569153	Nerve_Tibial	0.963499	Brain_Hypothalamus	18.1216	2.62916e-16	0.8144	-1.59149	1.90396	0.640337	1.0572	7
ENSG00000128284.19	APOL3	0.243981	40	4	0.057218	Brain_Cortex	0.927122	Brain_Nucleus_accumbens_basal_ganglia	30.9532	3.03053e-15	1.28702	-1.90164	1.65231	-0.580523	0.64545	4
ENSG00000205861.11	PCOTH	0.244085	9	1	0.193908	Skin_Not_Sun_Exposed_Suprapubic	0.74667	Testis	8.49548	2.43453e-17	8.49548	-1.29911	-0.323033	-1.13051	0.30422	1
ENSG00000257526.2	RP11-20E24.1	0.244128	32	2	0.0195261	Skin_Sun_Exposed_Lower_leg	0.994129	Brain_Amygdala	22.1571	4.12075e-16	9.02055	-0.0955214	2.33533	1.17391	0.799994	2
ENSG00000107745.17	MICU1	0.244153	42	1	0.07587	Cells_Cultured_fibroblasts	0.419515	Whole_Blood	39.2971	1.70726e-15	39.2971	-1.17971	1.77517	0.359882	1.10167	1
ENSG00000171848.13	RRM2	0.244155	34	2	0.1049	Artery_Tibial	0.979809	Uterus	29.9228	8.43163e-16	4.00298	-1.62155	1.62155	-0.127136	0.580719	2
ENSG00000139624.12	CERS5	0.244158	47	2	0.0867237	Muscle_Skeletal	0.9825	Heart_Atrial_Appendage	34.105	5.71233e-16	10.7213	-1.6966	1.71294	0.426965	0.863573	2
ENSG00000250544.1	LINC02059	0.2443	1	1	0.2443	Testis	0.2443	Testis	1	1	1	1.16431	1.16431	1.16431	NA	1
ENSG00000169258.6	GPRIN1	0.244325	42	6	0.0857459	Esophagus_Muscularis	0.8986	Lung	17.3021	8.25594e-16	0.757287	-1.71828	1.43006	-0.21699	0.866954	6
ENSG00000139180.10	NDUFA9	0.244377	39	6	0.00261773	Pancreas	0.612	Whole_Blood	28.7424	1.58244e-15	1.01241	-3.00939	-0.507221	-2.19945	0.562157	6
ENSG00000137757.10	CASP5	0.244427	38	4	0.02983	Adipose_Subcutaneous	0.9761	Breast_Mammary_Tissue	25.8303	6.69741e-16	1.99526	-2.17234	0.57662	-1.39084	0.871668	4
ENSG00000272892.1	RP11-57G10.8	0.244474	22	2	0.2389	Brain_Caudate_basal_ganglia	0.5865	Artery_Coronary	18.4382	1.70848e-17	3.0629	-0.624194	1.17774	-0.1267	0.707975	2
ENSG00000124491.15	F13A1	0.244483	34	8	0.0245	Vagina	0.9415	Brain_Anterior_cingulate_cortex_BA24	14.4269	1.23893e-15	0.81213	-2.14491	2.2492	-0.0280311	1.06815	8
ENSG00000278029.1	CTD-2240J17.2	0.244546	27	1	0.224036	Brain_Cortex	0.275207	Uterus	26.8675	1.26194e-15	26.8675	-1.16159	1.21587	0.988908	0.620086	1
ENSG00000091483.6	FH	0.244551	10	3	0.0902834	Cells_Cultured_fibroblasts	0.9256	Adrenal_Gland	8.05741	5.00451e-18	0.904339	-0.0933821	1.6939	0.2857	0.584623	3
ENSG00000153071.14	DAB2	0.244574	12	5	0.07776	Heart_Atrial_Appendage	0.9506	Cells_Cultured_fibroblasts	6.00157	1.49176e-17	0.224385	-1.76383	0.420802	-0.374532	0.633317	5
ENSG00000106178.6	CCL24	0.244583	27	7	0.0147406	Breast_Mammary_Tissue	0.8623	Liver	14.3177	3.57322e-16	0.57641	-2.43869	0.378176	-1.67811	0.766989	7
ENSG00000249638.1	CTD-2296D1.3	0.244661	1	1	0.244661	Testis	0.244661	Testis	1	1	1	1.16342	1.16342	1.16342	NA	1
ENSG00000174343.5	CHRNA9	0.244723	6	2	0.3193	Pituitary	0.8954	Skin_Sun_Exposed_Lower_leg	5.55525	8.64202e-17	0.27072	-0.995897	0.671189	-0.187895	0.721006	2
ENSG00000204619.7	PPP1R11	0.244733	42	8	0.05192	Esophagus_Muscularis	0.9192	Adrenal_Gland	11.189	4.1088e-16	0.727945	-1.51885	1.9438	0.480853	0.9945	8
ENSG00000223396.2	RP11-134G8.5	0.244735	45	4	0.0154529	Adipose_Visceral_Omentum	0.4857	Adrenal_Gland	31.9278	3.1072e-15	1.95573	-1.81516	2.42159	1.64577	0.663026	4
ENSG00000214160.9	ALG3	0.244917	14	3	0.116439	Heart_Left_Ventricle	0.9268	Nerve_Tibial	10.8678	3.30456e-19	0.742654	-0.883808	1.5699	0.88381	0.686142	3
ENSG00000253910.2	PCDHGB2	0.244934	48	4	0.0548679	Brain_Caudate_basal_ganglia	0.967476	Skin_Sun_Exposed_Lower_leg	30.5972	6.47218e-16	1.69008	-0.970838	1.91992	0.0799225	0.932402	4
ENSG00000146006.7	LRRTM2	0.244942	35	1	0.09797	Minor_Salivary_Gland	0.297	Adipose_Subcutaneous	33.2932	3.23473e-15	33.2932	-1.65478	1.64144	-0.102498	1.19786	1
ENSG00000259457.1	RP11-279F6.2	0.245	1	1	0.245	Prostate	0.245	Prostate	1	1	1	-1.16258	-1.16258	-1.16258	NA	1
ENSG00000139679.15	LPAR6	0.245	49	1	0.245	Cells_EBV-transformed_lymphocytes	0.245	Adipose_Visceral_Omentum	49	6.92267e-16	49	-1.16258	-1.16258	-1.16258	1.397e-16	1
ENSG00000142233.11	NTN5	0.245131	47	5	0.07082	Cells_Cultured_fibroblasts	0.922078	Small_Intestine_Terminal_Ileum	29.1386	2.79454e-15	1.11123	-1.80663	1.80108	-0.481186	0.937405	5
ENSG00000136267.13	DGKB	0.24514	16	11	0.01013	Heart_Left_Ventricle	0.8253	Brain_Anterior_cingulate_cortex_BA24	3.97928	1.45195e-18	0.240176	-2.57136	2.57136	-0.20853	1.31395	11
ENSG00000196091.13	MYBPC1	0.245153	31	3	0.06213	Ovary	0.948353	Uterus	28.1857	9.91891e-16	0.980569	-1.86537	0.422171	-0.639537	0.356154	3
ENSG00000234634.1	LINC02093	0.2452	1	1	0.2452	Testis	0.2452	Testis	1	1	1	-1.16209	-1.16209	-1.16209	NA	1
ENSG00000159788.18	RGS12	0.245252	31	8	0.01553	Prostate	0.959	Testis	11.7069	1.11781e-15	0.528531	-1.66402	2.41978	0.313925	1.14377	8
ENSG00000269343.6	ZNF587B	0.245299	38	8	0.0639526	Skin_Sun_Exposed_Lower_leg	0.974992	Adipose_Subcutaneous	12.1001	1.05575e-15	0.45552	-1.85251	1.68391	-0.662154	0.980607	8
ENSG00000120992.17	LYPLA1	0.24538	44	4	0.0629604	Liver	0.833087	Brain_Anterior_cingulate_cortex_BA24	30.0698	6.04064e-16	2.01398	-1.51647	1.85947	0.587373	0.882317	4
ENSG00000260286.3	C6orf229	0.245417	10	4	0.0737743	Whole_Blood	0.3219	Brain_Nucleus_accumbens_basal_ganglia	6.5931	1.14676e-18	0.302111	-1.78801	1.30117	-0.742143	1.04062	4
ENSG00000126461.14	SCAF1	0.245599	18	3	0.05975	Colon_Sigmoid	0.9378	Adipose_Visceral_Omentum	13.5765	1.58059e-17	0.76932	-1.88263	-0.0780353	-0.776567	0.73107	3
ENSG00000232849.1	LINC00363	0.2456	1	1	0.2456	Testis	0.2456	Testis	1	1	1	1.1611	1.1611	1.1611	NA	1
ENSG00000143190.21	POU2F1	0.2458	1	1	0.2458	Brain_Hippocampus	0.2458	Brain_Hippocampus	1	1	1	1.16061	1.16061	1.16061	NA	1
ENSG00000121634.5	GJA8	0.2458	1	1	0.2458	Testis	0.2458	Testis	1	1	1	-1.16061	-1.16061	-1.16061	NA	1
ENSG00000053524.12	MCF2L2	0.245826	42	4	0.0288196	Cells_Cultured_fibroblasts	0.8336	Brain_Substantia_nigra	31.9968	3.06646e-15	1.36144	-2.00056	2.18595	1.6181	0.911855	4
ENSG00000069493.14	CLEC2D	0.245878	48	4	0.05293	Minor_Salivary_Gland	0.942285	Spleen	36.3715	5.30784e-16	1.4722	-1.51253	1.93549	-0.208631	0.87062	4
ENSG00000011275.18	RNF216	0.245881	32	5	0.0456	Adrenal_Gland	0.810537	Brain_Cerebellum	13.8984	3.36441e-16	0.775893	-1.99908	1.51687	-0.183807	1.08121	5
ENSG00000160446.18	ZDHHC12	0.245896	24	3	0.1135	Skin_Not_Sun_Exposed_Suprapubic	0.6525	Artery_Coronary	16.0512	2.1985e-17	0.950717	-1.46627	1.58266	-0.536808	0.768306	3
ENSG00000073417.14	PDE8A	0.245911	48	6	0.03057	Pancreas	0.982117	Liver	24.266	5.92886e-16	0.950623	-2.16263	0.282826	-0.469977	0.559262	6
ENSG00000145439.11	CBR4	0.245971	48	3	0.15171	Artery_Coronary	0.983851	Artery_Aorta	34.6995	3.41456e-15	2.90763	-1.40508	1.43352	-0.198328	0.784264	3
ENSG00000177352.9	CCDC71	0.246018	30	2	0.04957	Breast_Mammary_Tissue	0.659906	Brain_Cerebellar_Hemisphere	28.1105	5.16613e-16	1.49981	-0.628617	1.96366	1.00297	0.39225	2
ENSG00000134247.9	PTGFRN	0.246052	35	3	0.0359692	Prostate	0.4729	Testis	25.62	9.17601e-16	1.11251	-2.09728	0.744622	-0.700503	0.920916	3
ENSG00000162032.15	SPSB3	0.246132	19	4	0.22284	Adrenal_Gland	0.833917	Minor_Salivary_Gland	10.2643	1.03914e-17	0.496528	-1.21901	0.587303	-0.577463	0.551648	4
ENSG00000118292.8	C1orf54	0.24614	24	3	0.04393	Cells_Cultured_fibroblasts	0.981002	Nerve_Tibial	11.4941	1.54163e-18	3.29741	-1.63143	2.01476	-0.475836	1.07158	3
ENSG00000168887.10	C2orf68	0.246214	17	5	0.0883506	Adrenal_Gland	0.7516	Heart_Left_Ventricle	9.30914	2.58571e-18	0.47777	-1.08867	1.70416	-0.271602	0.77926	5
ENSG00000255992.1	RP11-417L19.4	0.246271	43	2	0.0866938	Brain_Putamen_basal_ganglia	0.7506	Brain_Cerebellum	30.7921	8.74377e-16	11.1134	-1.7131	-0.317848	-1.29675	0.49606	2
ENSG00000231574.5	LINC02015	0.246274	12	5	0.01205	Lung	0.991801	Cells_Cultured_fibroblasts	5.72462	6.1167e-19	0.259052	-0.874585	2.51068	0.995554	1.24822	5
ENSG00000278532.1	RP11-17E3.1	0.2463	1	1	0.2463	Brain_Nucleus_accumbens_basal_ganglia	0.2463	Brain_Nucleus_accumbens_basal_ganglia	1	1	1	-1.15938	-1.15938	-1.15938	NA	1
ENSG00000171345.13	KRT19	0.246313	19	5	0.0485033	Brain_Cerebellar_Hemisphere	0.838	Cells_Cultured_fibroblasts	14.0181	7.09812e-19	0.700957	-1.63906	1.97293	-0.214031	1.49219	5
ENSG00000160972.9	PPP1R16A	0.246319	46	4	0.132978	Esophagus_Mucosa	0.982361	Brain_Amygdala	28.2071	1.23479e-15	1.07012	-0.389113	1.50246	0.278077	0.568683	4
ENSG00000161652.12	IZUMO2	0.2464	7	1	0.2464	Testis	0.2464	Brain_Caudate_basal_ganglia	7	2.73765e-32	7	-1.15914	-1.15914	-1.15914	9.06493e-17	1
ENSG00000260303.1	RP11-203B7.2	0.246412	3	2	0.09961	Testis	0.8787	Cells_EBV-transformed_lymphocytes	2.01543	7.20433e-17	0.984572	-0.152617	1.64675	0.447171	1.03886	2
ENSG00000016391.10	CHDH	0.246468	46	6	0.0814194	Adrenal_Gland	0.9912	Adipose_Subcutaneous	19.2124	1.4221e-15	0.718431	-1.74251	1.43145	-0.108253	1.06653	6
ENSG00000160183.13	TMPRSS3	0.246501	22	12	0.06615	Brain_Frontal_Cortex_BA9	0.6553	Pancreas	5.10528	2.44162e-17	0.223559	-1.83741	1.83741	-0.115824	1.03728	12
ENSG00000160767.20	FAM189B	0.246512	43	3	0.1531	Brain_Caudate_basal_ganglia	0.95244	Skin_Sun_Exposed_Lower_leg	19.1892	9.80735e-16	10.7596	-1.42867	1.39075	0.197644	1.09277	3
ENSG00000141447.17	OSBPL1A	0.246548	37	7	0.08775	Skin_Not_Sun_Exposed_Suprapubic	0.9641	Artery_Coronary	16.2796	7.01989e-16	0.804252	-1.70739	1.0544	-0.136111	0.740775	7
ENSG00000222014.5	RAB6C	0.246588	36	5	0.01699	Brain_Substantia_nigra	0.9994	Breast_Mammary_Tissue	24.2295	1.09776e-15	0.892538	-2.38692	2.38692	-0.438931	0.914889	5
ENSG00000258390.1	RP11-1070N10.4	0.246646	2	2	0.1235	Brain_Cerebellar_Hemisphere	0.401	Testis	1.79992	0.200075	0.200075	0.839837	1.54025	1.19004	0.495265	2
ENSG00000163406.10	SLC15A2	0.246662	42	5	0.02998	Pancreas	0.9056	Pituitary	20.635	5.56267e-16	0.745334	-2.17035	1.5016	-0.069726	1.1384	5
ENSG00000166348.18	USP54	0.246696	48	1	0.218247	Esophagus_Gastroesophageal_Junction	0.2566	Brain_Amygdala	47.1618	1.09929e-15	47.1618	-1.22581	1.2312	0.527481	1.03212	1
ENSG00000144847.12	IGSF11	0.246738	45	4	0.0400305	Artery_Coronary	0.809523	Testis	28.2106	1.3581e-15	1.91759	-2.05343	1.48075	-1.4036	0.781535	4
ENSG00000170325.14	PRDM10	0.246759	41	1	0.2458	Brain_Amygdala	0.4059	Muscle_Skeletal	39.0064	2.41052e-15	39.0064	-1.16061	1.0579	-1.09847	0.348999	1
ENSG00000152936.10	LMNTD1	0.24685	11	3	0.170079	Esophagus_Gastroesophageal_Junction	0.4742	Colon_Sigmoid	8.58367	3.52557e-18	0.956475	-1.34322	1.37195	-0.180533	1.22882	3
ENSG00000224137.1	LINC01857	0.246873	11	2	0.027989	Lung	0.967253	Cells_EBV-transformed_lymphocytes	9.31377	8.59033e-17	1.26535	-2.19744	-0.0410536	-0.627363	0.618814	2
ENSG00000168301.12	KCTD6	0.246939	42	4	0.1247	Brain_Cerebellum	0.3628	Adipose_Visceral_Omentum	31.7373	6.99e-16	1.50076	-1.53534	1.5002	0.891021	0.58086	4
ENSG00000196748.9	CLPSL2	0.24696	6	4	0.1717	Pituitary	0.9301	Brain_Frontal_Cortex_BA9	3.55541	1.15845e-16	0.140384	-0.698283	1.36676	0.135642	0.811661	4
ENSG00000115239.21	ASB3	0.247021	47	5	0.0433798	Spleen	0.776421	Colon_Sigmoid	23.0644	7.88416e-16	0.993352	-2.02003	1.8456	-0.136975	1.13957	5
ENSG00000123933.16	MXD4	0.247136	45	3	0.1392	Breast_Mammary_Tissue	0.928484	Artery_Aorta	37.6204	3.70965e-15	1.46668	-1.47878	1.47878	-0.0917294	0.55201	3
ENSG00000136490.8	LIMD2	0.247161	34	2	0.09328	Cells_EBV-transformed_lymphocytes	0.289962	Adipose_Visceral_Omentum	31.1216	4.99593e-16	1.76243	-1.67834	1.67834	1.18499	1.12543	2
ENSG00000258884.1	CTD-3035D6.2	0.247163	7	4	0.132728	Liver	0.8841	Brain_Amygdala	4.06103	6.66063e-17	0.421447	-1.50343	1.0363	-0.590941	0.875839	4
ENSG00000274561.1	RP11-147L13.12	0.247197	36	4	0.0114819	Minor_Salivary_Gland	0.8424	Colon_Sigmoid	18.591	1.75492e-15	0.73373	-1.8961	2.52768	0.387776	1.0094	4
ENSG00000078328.19	RBFOX1	0.247219	3	3	0.0428	Nerve_Tibial	0.9341	Brain_Putamen_basal_ganglia	1.23548	0.763925	0.763925	-2.02566	0.142228	-0.655372	1.19202	3
ENSG00000042304.10	C2orf83	0.247279	1	1	0.247279	Testis	0.247279	Testis	1	1	1	-1.15698	-1.15698	-1.15698	NA	1
ENSG00000164040.16	PGRMC2	0.247285	45	4	0.03783	Brain_Cortex	0.9697	Cells_Cultured_fibroblasts	27.984	5.74323e-16	1.57053	-2.07669	2.07669	-0.547289	1.44225	4
ENSG00000105732.12	ZNF574	0.247315	13	3	0.1194	Brain_Cerebellum	1	Esophagus_Mucosa	10.8703	1.3601e-18	0.696786	-1.01062	1.5573	0.143475	0.58394	3
ENSG00000100578.14	KIAA0586	0.247349	40	2	0.1116	Pituitary	0.9432	Artery_Aorta	33.1244	9.80435e-16	5.85999	-0.958323	1.59104	1.19057	0.632909	2
ENSG00000280224.1	CTA-722E9.1	0.2474	1	1	0.2474	Cells_EBV-transformed_lymphocytes	0.2474	Cells_EBV-transformed_lymphocytes	1	1	1	1.15669	1.15669	1.15669	NA	1
ENSG00000226375.1	RP3-395P12.2	0.247412	13	3	0.1829	Brain_Cerebellar_Hemisphere	0.7589	Nerve_Tibial	10.7122	2.30772e-17	0.432146	-1.33188	0.306926	-1.04145	0.499361	3
ENSG00000143157.11	POGK	0.247437	38	2	0.07238	Stomach	0.8227	Pancreas	34.5932	3.79584e-16	2.08561	-1.79672	1.69203	-1.48476	0.644455	2
ENSG00000224568.1	LINC01886	0.247461	18	3	0.07251	Brain_Caudate_basal_ganglia	0.6889	Brain_Frontal_Cortex_BA9	13.5456	7.11997e-19	1.38438	-1.7959	1.7959	-0.518374	1.53006	3
ENSG00000008517.16	IL32	0.24747	48	2	0.0588893	Heart_Left_Ventricle	0.934733	Brain_Amygdala	42.4866	4.19542e-15	1.83712	-1.88902	0.453068	-0.545949	0.472629	2
ENSG00000151092.16	NGLY1	0.247487	10	4	0.1363	Brain_Cerebellar_Hemisphere	0.6261	Brain_Cerebellum	5.3097	8.2967e-17	0.578711	-1.20346	1.48971	0.237269	1.01435	4
ENSG00000133067.17	LGR6	0.247544	29	7	0.0207662	Brain_Amygdala	0.9536	Liver	13.3193	1.67824e-16	0.528258	-1.88359	2.31221	1.46787	1.01666	7
ENSG00000260634.1	RP11-521O16.1	0.247593	30	3	0.02735	Artery_Coronary	0.7363	Vagina	23.2386	6.42993e-16	1.99883	-0.566285	2.20649	1.33824	0.597425	3
ENSG00000172578.11	KLHL6	0.247657	33	3	0.05967	Ovary	0.8263	Spleen	29.1236	8.24103e-16	1.17199	-1.88322	0.701325	0.392218	0.704367	3
ENSG00000197863.8	ZNF790	0.24769	20	5	0.01323	Adipose_Subcutaneous	0.7591	Nerve_Tibial	14.9316	1.99285e-17	0.524624	-2.47752	-0.306663	-1.91806	0.616748	5
ENSG00000054938.15	CHRDL2	0.247705	24	6	0.1101	Brain_Cerebellum	0.8924	Thyroid	14.7978	9.81586e-18	0.80452	-1.47505	1.59774	0.0807168	1.0494	6
ENSG00000090266.12	NDUFB2	0.247721	36	4	0.03742	Adipose_Visceral_Omentum	0.98395	Cells_EBV-transformed_lymphocytes	22.1402	3.44318e-16	0.994435	-2.08115	0.419569	-0.55901	0.925975	4
ENSG00000078403.16	MLLT10	0.247776	5	3	0.06401	Heart_Atrial_Appendage	0.541	Brain_Anterior_cingulate_cortex_BA24	4.02757	2.29688e-17	0.226387	-1.85211	0.897035	-0.426222	1.15083	3
ENSG00000158480.10	SPATA2	0.247857	43	4	0.0274775	Artery_Tibial	0.927267	Brain_Amygdala	24.8715	8.59647e-16	1.18378	-2.20467	2.13307	-0.313493	1.14106	4
ENSG00000125875.13	TBC1D20	0.247858	43	4	0.017809	Colon_Sigmoid	0.2994	Brain_Caudate_basal_ganglia	34.1942	1.17134e-15	1.39269	-1.6645	2.36956	1.8112	0.758799	4
ENSG00000100836.10	PABPN1	0.247886	28	4	0.06561	Adipose_Visceral_Omentum	0.9944	Stomach	12.8388	6.49452e-16	0.988397	-1.84108	1.53902	-0.127076	1.48915	4
ENSG00000262585.1	LINC01979	0.247997	26	6	0.01349	Brain_Cerebellar_Hemisphere	0.9307	Brain_Caudate_basal_ganglia	15.3912	1.10022e-15	0.681378	0.0869642	2.47056	1.61459	0.688877	6
ENSG00000172073.3	TEX37	0.248	1	1	0.248	Testis	0.248	Testis	1	1	1	-1.15522	-1.15522	-1.15522	NA	1
ENSG00000109079.9	TNFAIP1	0.248149	19	4	0.06983	Nerve_Tibial	0.7367	Cells_Cultured_fibroblasts	8.3474	5.15116e-19	0.81917	-1.81301	1.25604	-1.01336	1.01972	4
ENSG00000163913.11	IFT122	0.248175	47	2	0.06948	Brain_Frontal_Cortex_BA9	0.904	Prostate	44.2039	7.64252e-16	1.58376	-0.936531	1.81529	1.37495	0.46344	2
ENSG00000271046.1	RP11-138I18.2	0.248377	9	7	0.08323	Brain_Substantia_nigra	0.918597	Testis	4.75238	0.00546781	0.162809	-1.73224	1.54627	0.591013	1.16937	7
ENSG00000224400.5	AC010880.1	0.2484	1	1	0.2484	Testis	0.2484	Testis	1	1	1	-1.15424	-1.15424	-1.15424	NA	1
ENSG00000181374.7	CCL13	0.248439	23	3	0.07859	Testis	0.854951	Adipose_Subcutaneous	18.2426	4.38012e-18	1.44147	-0.775575	1.75893	-0.188192	0.694667	3
ENSG00000100249.4	C22orf31	0.248495	21	6	0.00838349	Brain_Putamen_basal_ganglia	0.903	Breast_Mammary_Tissue	9.7837	8.77427e-19	0.329612	-1.0745	2.63622	1.04865	0.856814	6
ENSG00000132518.6	GUCY2D	0.248516	21	5	0.1193	Minor_Salivary_Gland	0.988714	Thyroid	13.9387	3.62668e-17	0.713122	-1.55772	0.197291	-0.535069	0.460414	5
ENSG00000102996.4	MMP15	0.24854	43	6	0.06129	Adrenal_Gland	0.963393	Vagina	21.1043	9.97601e-16	0.855178	-1.8714	1.52862	0.351008	0.688247	6
ENSG00000130024.14	PHF10	0.24856	47	4	0.07259	Brain_Nucleus_accumbens_basal_ganglia	0.941629	Heart_Left_Ventricle	27.2496	6.12663e-16	2.07119	-1.16536	1.7954	-0.0606579	0.981195	4
ENSG00000107447.7	DNTT	0.2486	7	1	0.2486	Brain_Hypothalamus	0.2486	Brain_Hypothalamus	7	8.8994e-33	7	-1.15376	1.15376	-0.494467	1.12595	1
ENSG00000197879.14	MYO1C	0.248633	31	14	0.1077	Artery_Tibial	0.990952	Colon_Transverse	8.43974	7.72974e-16	0.30782	-1.31291	1.60862	0.33417	0.709004	14
ENSG00000177462.6	OR2T8	0.248734	6	5	0.1332	Brain_Cortex	0.944411	Thyroid	3.28123	8.75189e-17	0.211001	-1.5016	0.192309	-0.435582	0.736969	5
ENSG00000048544.5	MRPS10	0.248749	46	2	0.0716207	Skin_Not_Sun_Exposed_Suprapubic	0.9394	Brain_Cerebellar_Hemisphere	39.0781	1.042e-15	5.61512	0.076024	1.80152	1.24888	0.265858	2
ENSG00000163982.5	OTOP1	0.248767	2	2	0.10348	Skin_Not_Sun_Exposed_Suprapubic	0.1817	Skin_Sun_Exposed_Lower_leg	1.91171	0.0882876	0.0882876	-1.62821	-1.33554	-1.48188	0.206952	2
ENSG00000138621.11	PPCDC	0.248799	49	2	0.126029	Brain_Spinal_cord_cervical_c-1	0.831424	Spleen	44.8454	1.52855e-15	2.17912	-1.52995	1.14852	-0.615425	0.411485	2
ENSG00000127334.10	DYRK2	0.248982	38	3	0.03593	Brain_Hypothalamus	0.999866	Artery_Coronary	24.7487	1.30451e-15	2.2393	-2.09772	2.09772	0.00502358	0.696223	3
ENSG00000079459.12	FDFT1	0.248984	42	8	0.0271464	Small_Intestine_Terminal_Ileum	0.955794	Testis	12.7752	1.11573e-15	0.429381	-1.33442	2.20941	0.959328	0.934187	8
ENSG00000182732.16	RGS6	0.248999	40	7	0.0418032	Muscle_Skeletal	0.820041	Lung	26.7802	5.55272e-16	0.96569	-1.60563	2.03547	0.332113	1.03738	7
ENSG00000049449.8	RCN1	0.24915	45	4	0.024148	Artery_Coronary	0.9173	Adrenal_Gland	20.5968	3.49738e-16	0.943045	-2.25477	1.69314	-0.833137	0.926227	4
ENSG00000091656.15	ZFHX4	0.249199	40	2	0.0720608	Brain_Cerebellar_Hemisphere	0.9416	Testis	35.0276	2.8587e-15	1.9515	-1.55856	1.79873	1.424	0.549715	2
ENSG00000181135.15	ZNF707	0.249333	44	4	0.04901	Kidney_Cortex	0.951916	Lung	29.1304	2.77571e-15	2.24209	-1.9685	1.72133	-0.125599	0.843544	4
ENSG00000205362.11	MT1A	0.24937	39	3	0.0663	Colon_Sigmoid	0.878892	Minor_Salivary_Gland	31.9879	7.75081e-16	1.61096	-0.805197	1.83639	0.327067	0.790192	3
ENSG00000134077.15	THUMPD3	0.249392	48	2	0.2026	Brain_Amygdala	0.999481	Colon_Sigmoid	43.3575	1.02573e-15	4.41832	-1.27418	1.02996	-0.413696	0.490714	2
ENSG00000260475.1	RP11-85A1.3	0.24942	48	2	0.0979017	Brain_Anterior_cingulate_cortex_BA24	0.516185	Lung	43.2669	7.97228e-16	4.1748	0.649237	1.65511	1.48425	0.212926	2
ENSG00000138801.8	PAPSS1	0.249431	47	3	0.0253732	Cells_Cultured_fibroblasts	0.999816	Adipose_Subcutaneous	29.3747	6.05275e-16	3.35031	-2.23567	2.22234	-0.562587	1.08359	3
ENSG00000274341.1	RP11-227G15.10	0.24944	48	3	0.0626622	Ovary	0.842085	Cells_Cultured_fibroblasts	31.9713	8.36285e-16	6.23552	-1.11629	1.86158	1.05553	0.942107	3
ENSG00000186193.8	SAPCD2	0.249495	21	5	0.05611	Brain_Cortex	0.9983	Artery_Aorta	11.2421	1.40198e-17	0.399086	-1.91018	1.6077	-0.274635	0.93113	5
ENSG00000011007.12	ELOA	0.2495	24	1	0.2495	Brain_Spinal_cord_cervical_c-1	0.2495	Colon_Sigmoid	24	9.24905e-18	24	-1.15156	1.15156	-0.287891	1.13898	1
ENSG00000186185.13	KIF18B	0.249643	32	4	0.05148	Brain_Amygdala	0.543932	Skin_Sun_Exposed_Lower_leg	19.3979	6.56731e-16	0.89916	-1.94746	1.94746	1.28569	0.883284	4
ENSG00000203877.8	RIPPLY2	0.249715	33	3	0.06028	Brain_Cortex	0.5848	Artery_Aorta	27.8517	1.14773e-15	0.992588	-1.56835	1.87874	0.966536	0.771917	3
ENSG00000108588.13	CCDC47	0.249743	40	2	0.09631	Adrenal_Gland	0.949809	Testis	29.9561	1.18187e-15	9.09252	-0.104171	1.66301	1.28921	0.541783	2
ENSG00000100263.13	RHBDD3	0.249826	45	4	0.02376	Prostate	0.9894	Small_Intestine_Terminal_Ileum	32.8026	4.65247e-16	1.10759	-2.26099	0.432745	-0.464719	0.455965	4
ENSG00000133422.12	MORC2	0.249826	42	4	0.0721639	Heart_Atrial_Appendage	0.9557	Esophagus_Gastroesophageal_Junction	33.6951	6.51673e-16	1.34099	-0.544787	1.79808	0.895203	0.684125	4
ENSG00000004897.11	CDC27	0.24983	48	3	0.016229	Artery_Tibial	0.845033	Brain_Hippocampus	40.9781	1.1898e-15	2.27844	-1.79446	2.40372	1.05034	0.622268	3
ENSG00000124614.13	RPS10	0.24992	49	4	0.0132555	Brain_Frontal_Cortex_BA9	0.72155	Artery_Tibial	30.0707	1.08114e-15	1.4696	0.356388	2.47683	1.24763	0.435842	4
ENSG00000166949.15	SMAD3	0.249956	47	9	0.02029	Artery_Aorta	0.999294	Brain_Spinal_cord_cervical_c-1	21.5725	1.91396e-15	0.792672	-2.32094	2.32094	-0.126532	1.26564	9
ENSG00000231274.5	SBK3	0.249968	15	5	0.03824	Adrenal_Gland	0.960883	Pancreas	7.84327	6.25983e-17	0.790516	-2.07227	1.04267	0.271429	0.912369	5
ENSG00000125743.10	SNRPD2	0.249985	27	2	0.07495	Cells_Cultured_fibroblasts	0.9614	Artery_Coronary	19.214	4.75889e-16	6.89723	-1.78077	0.0483968	-1.12369	0.748737	2
ENSG00000149633.11	KIAA1755	0.250006	43	6	0.0117249	Pancreas	0.789749	Brain_Cortex	18.6786	4.57265e-16	1.19124	-1.07405	2.52032	0.742914	0.715288	6
ENSG00000083635.7	NUFIP1	0.250014	41	2	0.09835	Adrenal_Gland	0.7607	Esophagus_Muscularis	29.3213	6.13144e-16	11.6056	0.304562	1.65291	1.20654	0.431121	2
ENSG00000213218.10	CSH2	0.250024	3	3	0.1854	Pituitary	0.8036	Testis	1.57041	0.408991	0.408991	-1.26996	1.32431	0.101015	1.30342	3
ENSG00000151834.15	GABRA2	0.250031	28	4	0.231498	Spleen	0.933106	Esophagus_Muscularis	19.6178	5.30468e-16	1.17915	-1.19651	0.66633	-0.323998	0.615022	4
ENSG00000261462.1	CTA-254O6.1	0.250055	18	4	0.157511	Esophagus_Gastroesophageal_Junction	0.891578	Brain_Hypothalamus	11.6231	2.94873e-17	0.784876	-0.841876	1.41349	-0.0691092	0.660332	4
ENSG00000123600.19	METTL8	0.250061	35	6	0.0327025	Brain_Putamen_basal_ganglia	0.857	Thyroid	20.94	2.44171e-16	0.84139	-2.0339	2.13572	-0.216536	1.58086	6
ENSG00000103550.13	KNOP1	0.250069	44	1	0.153	Uterus	0.591055	Brain_Putamen_basal_ganglia	43.5069	7.40765e-16	43.5069	0.537308	1.42901	1.14284	0.346964	1
ENSG00000166483.10	WEE1	0.250071	40	5	0.07663	Skin_Not_Sun_Exposed_Suprapubic	0.915562	Heart_Atrial_Appendage	21.2503	3.66568e-16	0.742155	-1.28555	1.77058	0.287618	0.971596	5
ENSG00000132463.13	GRSF1	0.250079	27	5	0.11121	Esophagus_Mucosa	0.5564	Colon_Transverse	16.6518	5.30083e-16	0.826913	-1.40339	1.59278	0.575814	1.23866	5
ENSG00000111752.10	PHC1	0.250202	44	4	0.0274518	Colon_Transverse	0.96695	Brain_Cerebellar_Hemisphere	30.9723	5.67264e-16	1.47544	-1.30615	2.20503	0.248543	0.906617	4
ENSG00000118965.14	WDR35	0.250246	49	4	0.01747	Brain_Caudate_basal_ganglia	0.980965	Esophagus_Mucosa	29.2031	2.79873e-15	2.26877	-0.464765	2.37666	0.695786	0.689718	4
ENSG00000174080.10	CTSF	0.250274	49	3	0.05553	Vagina	0.974026	Heart_Left_Ventricle	30.9889	6.11297e-16	2.72988	-1.91471	1.88089	0.359307	0.925052	3
ENSG00000103591.12	AAGAB	0.250336	42	2	0.0597138	Muscle_Skeletal	0.847	Colon_Transverse	37.739	5.3849e-16	2.73172	-1.8829	1.53649	1.12375	0.844214	2
ENSG00000121064.12	SCPEP1	0.250391	28	5	0.05593	Breast_Mammary_Tissue	0.9084	Spleen	17.092	1.005e-15	0.999961	-1.91158	1.91158	-0.620977	1.43859	5
ENSG00000248144.5	ADH1C	0.250431	45	4	0.0550816	Uterus	0.95645	Skin_Sun_Exposed_Lower_leg	30.2572	8.30298e-16	1.64549	-1.91823	1.75109	-0.325327	0.968317	4
ENSG00000142623.9	PADI1	0.250455	21	6	0.0753889	Esophagus_Gastroesophageal_Junction	0.8912	Minor_Salivary_Gland	10.1001	2.131e-17	0.564156	-1.7452	1.77809	0.517214	1.33085	6
ENSG00000253251.2	CTC-534A2.2	0.250475	39	3	0.03683	Adipose_Visceral_Omentum	0.986	Lung	25.1342	4.51209e-16	5.3749	-2.08764	0.0387371	-1.22813	0.880679	3
ENSG00000013016.15	EHD3	0.250551	36	6	0.04133	Small_Intestine_Terminal_Ileum	0.9976	Brain_Cerebellum	18.5208	8.20525e-16	0.685549	-2.0402	1.74762	-0.150591	0.911737	6
ENSG00000110693.17	SOX6	0.250561	31	5	0.1486	Kidney_Cortex	0.830753	Adrenal_Gland	18.6045	1.61663e-15	0.907829	-1.38484	1.44449	-0.993963	0.888971	5
ENSG00000143178.12	TBX19	0.250597	35	3	0.02086	Brain_Cerebellum	0.964654	Brain_Putamen_basal_ganglia	24.4175	2.38096e-15	2.29645	-2.31051	0.298004	-0.80067	0.665128	3
ENSG00000136824.18	SMC2	0.250615	46	3	0.0882937	Esophagus_Mucosa	0.987	Small_Intestine_Terminal_Ileum	37.2005	5.54e-16	3.13543	-1.61459	1.70447	0.227434	0.543241	3
ENSG00000144962.6	SPATA16	0.2507	1	1	0.2507	Cells_EBV-transformed_lymphocytes	0.2507	Cells_EBV-transformed_lymphocytes	1	1	1	-1.14865	-1.14865	-1.14865	NA	1
ENSG00000236173.1	RP1-182D15.2	0.250703	24	6	0.0879644	Thyroid	0.9652	Brain_Caudate_basal_ganglia	12.2419	3.93033e-17	0.48582	-1.70623	1.68821	0.387646	0.828295	6
ENSG00000092009.10	CMA1	0.250706	26	3	0.0719595	Cells_EBV-transformed_lymphocytes	0.470854	Colon_Sigmoid	19.7248	1.29881e-15	1.07249	-1.79937	1.67693	0.925262	1.12409	3
ENSG00000111615.13	KRR1	0.250869	48	2	0.127775	Heart_Left_Ventricle	0.7118	Minor_Salivary_Gland	46.223	7.31654e-16	1.66353	-1.52294	0.36944	-1.29452	0.289948	2
ENSG00000148925.10	BTBD10	0.250891	40	4	0.02722	Esophagus_Gastroesophageal_Junction	0.994406	Brain_Cerebellar_Hemisphere	25.7042	5.06539e-16	1.46086	-2.20835	2.20835	-0.186888	0.563272	4
ENSG00000173809.17	TDRD12	0.250927	37	2	0.0675858	Brain_Anterior_cingulate_cortex_BA24	0.8333	Brain_Putamen_basal_ganglia	29.6034	1.17342e-15	5.73461	-1.82776	1.74773	-1.37687	0.606427	2
ENSG00000110079.16	MS4A4A	0.250944	35	4	0.105955	Heart_Atrial_Appendage	0.845981	Pancreas	23.4782	2.26471e-15	0.985776	-1.61664	0.591743	-0.940037	0.588851	4
ENSG00000197353.3	LYPD2	0.251072	7	4	0.197	Liver	0.9634	Heart_Atrial_Appendage	3.7979	6.60137e-17	0.199241	-1.29015	1.29015	-0.46082	0.921787	4
ENSG00000105202.8	FBL	0.251113	42	2	0.05926	Testis	0.9833	Liver	39.3696	6.23979e-16	1.3563	-1.88626	1.78644	1.19223	0.533544	2
ENSG00000205302.6	SNX2	0.251138	47	4	0.0226408	Brain_Spinal_cord_cervical_c-1	0.9443	Esophagus_Muscularis	25.1716	7.35845e-16	1.95059	-2.19841	2.27944	-0.552585	1.45553	4
ENSG00000136449.13	MYCBPAP	0.251149	40	3	0.130175	Nerve_Tibial	0.985501	Muscle_Skeletal	31.0814	6.3056e-16	1.39471	-1.51341	0.641497	-0.216808	0.602659	3
ENSG00000125571.9	IL37	0.251156	5	4	0.0927584	Testis	0.831619	Skin_Not_Sun_Exposed_Suprapubic	2.77964	1.44069e-16	0.240655	-1.68102	1.13566	0.218019	1.19587	4
ENSG00000231236.2	AP001604.3	0.251206	6	2	0.1104	Nerve_Tibial	0.9568	Spleen	4.00034	1.06167e-16	1.88555	-1.5964	0.811289	-0.919971	1.0748	2
ENSG00000111728.10	ST8SIA1	0.251239	46	7	0.0234163	Spleen	0.972635	Skin_Sun_Exposed_Lower_leg	24.1028	6.02977e-16	0.888704	-2.26657	2.12102	-0.560042	1.38441	7
ENSG00000185681.12	MORN5	0.251279	2	2	0.09934	Colon_Transverse	0.945389	Stomach	1.08846	0.911543	0.911543	-1.64806	0.0684988	-0.789781	1.21379	2
ENSG00000158874.11	APOA2	0.251346	20	2	0.1791	Adipose_Subcutaneous	0.706904	Artery_Aorta	19.0103	6.26401e-19	0.989687	-1.34353	1.34353	-1.06152	0.644518	2
ENSG00000152193.7	RNF219	0.251398	47	3	0.1216	Adipose_Visceral_Omentum	0.969444	Stomach	31.1602	1.64829e-15	2.48529	-1.54809	1.54809	-0.215546	1.28692	3
ENSG00000183397.5	C19orf71	0.251413	46	2	0.01105	Cells_Cultured_fibroblasts	0.7669	Testis	37.3103	7.77411e-16	6.52365	-1.03751	2.54111	1.24259	0.633788	2
ENSG00000272674.3	PCDHB16	0.251524	35	4	0.0100176	Colon_Transverse	0.976039	Pancreas	24.0462	5.28238e-16	1.28171	-2.22959	2.57522	1.54103	0.920055	4
ENSG00000095752.6	IL11	0.251586	24	5	0.09686	Pituitary	0.9869	Artery_Aorta	15.9854	1.57629e-18	0.614497	-0.0774915	1.66027	0.434975	0.39477	5
ENSG00000246526.2	RP11-539L10.2	0.251589	36	9	0.004817	Brain_Hippocampus	0.9232	Small_Intestine_Terminal_Ileum	14.3772	9.18887e-16	0.568714	-1.31562	2.81902	0.865164	1.04377	9
ENSG00000260011.2	RP13-20L14.1	0.251681	43	4	0.04176	Adipose_Visceral_Omentum	0.9752	Brain_Substantia_nigra	22.083	8.83288e-16	2.89944	-2.0359	0.154647	-0.818145	0.614429	4
ENSG00000181036.13	FCRL6	0.251695	37	4	0.020016	Brain_Cerebellar_Hemisphere	0.8524	Liver	25.1252	6.13185e-16	1.19997	-2.32605	0.743135	-0.650386	1.00648	4
ENSG00000254858.9	MPV17L2	0.251744	37	3	0.2855	Vagina	0.988237	Muscle_Skeletal	26.5473	1.78932e-15	2.78206	-1.06805	1.03294	0.627839	0.643867	3
ENSG00000007080.10	CCDC124	0.251746	45	4	0.1246	Brain_Anterior_cingulate_cortex_BA24	0.998871	Brain_Putamen_basal_ganglia	30.869	7.13349e-16	1.48993	-1.53575	1.35631	-0.271021	0.822778	4
ENSG00000159212.12	CLIC6	0.251805	40	3	0.0652983	Artery_Aorta	0.9191	Brain_Amygdala	27.6487	2.62662e-15	4.275	-1.84321	1.09676	-0.335365	0.890031	3
ENSG00000146007.10	ZMAT2	0.251806	40	2	0.09158	Muscle_Skeletal	0.920863	Whole_Blood	37.4788	5.4249e-16	1.68564	-0.0993472	1.68712	1.26401	0.25102	2
ENSG00000135913.10	USP37	0.251875	47	2	0.118977	Testis	0.9446	Brain_Caudate_basal_ganglia	35.5464	6.35415e-16	10.1455	-1.55908	1.11582	-1.13267	0.596833	2
ENSG00000108774.14	RAB5C	0.2519	45	3	0.1112	Brain_Spinal_cord_cervical_c-1	0.9566	Brain_Nucleus_accumbens_basal_ganglia	29.3184	7.07879e-16	5.28122	0.0544207	1.59282	1.17306	0.354562	3
ENSG00000166012.16	TAF1D	0.252013	30	3	0.2136	Cells_EBV-transformed_lymphocytes	0.7278	Esophagus_Gastroesophageal_Junction	23.2771	8.97162e-16	0.958792	-1.24373	1.24373	-0.443393	1.01148	3
ENSG00000169583.12	CLIC3	0.252042	23	5	0.0742	Heart_Atrial_Appendage	0.756191	Muscle_Skeletal	10.0132	2.05632e-17	0.946081	-1.46998	1.78538	0.213924	1.10869	5
ENSG00000152192.7	POU4F1	0.25208	19	4	0.0603353	Brain_Spinal_cord_cervical_c-1	0.633661	Artery_Aorta	9.33597	2.26404e-17	0.942831	-1.87834	1.48726	-0.946506	1.04031	4
ENSG00000198258.10	UBL5	0.252106	46	2	0.1018	Brain_Frontal_Cortex_BA9	0.6947	Adipose_Visceral_Omentum	44.0093	3.05116e-15	1.99071	-1.63619	1.63619	0.711286	1.45154	2
ENSG00000149932.16	TMEM219	0.25211	14	3	0.03627	Adipose_Visceral_Omentum	0.8858	Muscle_Skeletal	11.6863	3.90603e-18	0.451389	-2.09389	0.143621	-1.5652	0.622919	3
ENSG00000168300.13	PCMTD1	0.252139	47	5	0.004249	Liver	0.988342	Ovary	24.9026	2.22947e-15	0.854291	-0.963693	2.85906	0.918032	0.733796	5
ENSG00000260448.5	LCMT1-AS1	0.252156	13	3	0.08969	Brain_Anterior_cingulate_cortex_BA24	0.6533	Muscle_Skeletal	9.04353	1.02161e-16	0.602767	-1.69704	0.712751	-0.978758	1.02937	3
ENSG00000100908.13	EMC9	0.252173	49	2	0.0582368	Brain_Substantia_nigra	0.891136	Muscle_Skeletal	43.9624	7.50021e-16	2.23985	-1.44285	1.89391	1.4693	0.682047	2
ENSG00000115289.13	PCGF1	0.25222	46	2	0.09639	Adrenal_Gland	0.860548	Skin_Sun_Exposed_Lower_leg	36.9086	1.32826e-15	7.57549	-1.66261	1.66261	0.334473	1.46703	2
ENSG00000178928.8	TPRX1	0.252301	1	1	0.252301	Testis	0.252301	Testis	1	1	1	1.14478	1.14478	1.14478	NA	1
ENSG00000148926.9	ADM	0.252326	5	3	0.09637	Skin_Sun_Exposed_Lower_leg	0.91	Cells_Cultured_fibroblasts	3.12972	4.9955e-17	0.800943	-1.64437	1.66271	0.408953	1.28763	3
ENSG00000125457.13	MIF4GD	0.252464	42	2	0.0359	Esophagus_Muscularis	0.9326	Liver	30.592	8.98238e-16	9.8437	-0.479434	2.09806	0.936085	0.58022	2
ENSG00000262454.2	MIR193BHG	0.252485	27	6	0.06976	Esophagus_Mucosa	0.907142	Cells_EBV-transformed_lymphocytes	18.2352	6.78765e-16	0.767021	-1.17349	1.81347	0.0189093	0.85477	6
ENSG00000136250.11	AOAH	0.252521	45	3	0.0527393	Cells_EBV-transformed_lymphocytes	0.970181	Brain_Substantia_nigra	33.7572	3.06481e-15	1.18425	-1.93705	1.43847	-0.603394	0.783747	3
ENSG00000150867.13	PIP4K2A	0.25257	38	5	0.04191	Brain_Amygdala	0.9072	Brain_Hypothalamus	23.3624	3.83119e-16	0.847803	-0.976736	2.03441	0.673869	0.961257	5
ENSG00000272456.1	CTD-2342N23.3	0.2526	3	1	0.2526	Breast_Mammary_Tissue	0.2526	Breast_Mammary_Tissue	3	5.47382e-48	3	-1.14406	-1.14406	-1.14406	0	1
ENSG00000106524.8	ANKMY2	0.252616	44	9	0.007277	Cells_Cultured_fibroblasts	0.9716	Whole_Blood	15.3711	1.09169e-15	0.883067	-1.21057	2.68389	0.382957	0.903637	9
ENSG00000213190.3	MLLT11	0.252625	26	3	0.05262	Brain_Frontal_Cortex_BA9	0.980802	Artery_Tibial	22.5939	1.03334e-15	1.0741	-0.315476	1.93803	0.0726428	0.479165	3
ENSG00000263427.1	RP11-599B13.3	0.252627	3	2	0.09986	Testis	0.6066	Skin_Not_Sun_Exposed_Suprapubic	2.29208	0.0270589	0.680858	0.514933	1.64553	0.92493	0.626036	2
ENSG00000164976.8	KIAA1161	0.252636	32	5	0.0102654	Adipose_Subcutaneous	0.9877	Brain_Amygdala	14.6298	1.0772e-15	0.663431	-2.56676	2.52908	-0.528333	1.35272	5
ENSG00000260778.5	RP11-304L19.13	0.252641	49	2	0.0901046	Adipose_Subcutaneous	0.2862	Muscle_Skeletal	45.0849	2.29241e-15	2.5088	-1.69485	-1.06649	-1.29693	0.152938	2
ENSG00000246145.1	RRS1-AS1	0.252649	14	3	0.165034	Testis	0.5484	Kidney_Cortex	12.0462	1.68093e-17	0.90213	-1.38834	0.600159	0.326415	0.696424	3
ENSG00000140265.12	ZSCAN29	0.252702	47	2	0.0617329	Cells_Cultured_fibroblasts	0.934	Brain_Substantia_nigra	35.5726	7.31158e-16	10.111	-1.84197	1.86821	0.594736	1.06248	2
ENSG00000077420.15	APBB1IP	0.252752	22	3	0.08153	Liver	0.9812	Skin_Sun_Exposed_Lower_leg	16.4033	5.52448e-18	0.979264	-0.791075	1.74188	-0.130049	0.588203	3
ENSG00000114544.16	SLC41A3	0.25289	46	4	0.008891	Liver	0.7694	Brain_Frontal_Cortex_BA9	31.6257	5.55299e-16	1.5377	-2.10467	2.61622	1.35942	0.924632	4
ENSG00000143401.14	ANP32E	0.252923	35	2	0.1751	Heart_Atrial_Appendage	0.7877	Brain_Frontal_Cortex_BA9	31.8672	9.40454e-16	2.15073	-1.356	0.70759	-0.0156153	0.45519	2
ENSG00000139211.6	AMIGO2	0.253052	38	9	0.08895	Lung	0.9457	Brain_Nucleus_accumbens_basal_ganglia	16.7658	8.61858e-16	0.589838	-1.66899	1.70096	0.114299	0.806533	9
ENSG00000173320.11	STOX2	0.253096	34	10	0.00848179	Liver	0.9916	Brain_Putamen_basal_ganglia	14.2448	2.76798e-16	0.618335	-1.95587	2.63226	0.215508	0.829438	10
ENSG00000256389.1	RP11-606D9.1	0.2531	1	1	0.2531	Testis	0.2531	Testis	1	1	1	1.14285	1.14285	1.14285	NA	1
ENSG00000154262.12	ABCA6	0.253129	42	2	0.141	Muscle_Skeletal	0.963259	Esophagus_Muscularis	36.9474	7.81032e-16	3.96046	-1.47208	1.06805	0.618895	0.622152	2
ENSG00000173077.14	DEC1	0.253249	9	5	0.05024	Cells_EBV-transformed_lymphocytes	0.9185	Artery_Coronary	4.326	7.00002e-18	0.470827	-1.95791	0.208549	-0.444083	0.731827	5
ENSG00000078699.21	CBFA2T2	0.253292	44	5	0.02143	Skin_Not_Sun_Exposed_Suprapubic	0.9937	Ovary	22.6326	9.0521e-16	0.957584	-2.30032	1.13174	-0.878176	0.895201	5
ENSG00000174567.7	GOLT1A	0.253356	37	7	0.0146669	Small_Intestine_Terminal_Ileum	0.9907	Brain_Cortex	18.7639	5.98396e-16	0.902912	-2.19911	2.4405	0.00367989	1.48783	7
ENSG00000134899.18	ERCC5	0.253385	39	3	0.04364	Colon_Sigmoid	0.959139	Spleen	26.8733	6.88212e-16	2.65606	-0.796444	2.01753	-0.102296	0.689932	3
ENSG00000107562.16	CXCL12	0.253437	37	4	0.0380526	Pituitary	0.969627	Pancreas	29.0363	1.26033e-15	1.21106	-2.07429	1.48178	-0.735414	0.837586	4
ENSG00000124157.6	SEMG2	0.2535	3	1	0.2535	Testis	0.2535	Pituitary	3	0	3	-1.14189	-1.14189	-1.14189	1.57009e-16	1
ENSG00000143473.12	KCNH1	0.253505	11	4	0.03137	Lung	0.6517	Esophagus_Gastroesophageal_Junction	4.49698	2.62383e-17	0.353588	-2.15235	0.665079	-0.785774	1.17674	4
ENSG00000186642.15	PDE2A	0.253538	28	6	0.02675	Brain_Cortex	0.7933	Esophagus_Mucosa	15.7031	5.94321e-16	0.725085	-2.21515	1.36453	-0.612735	0.782576	6
ENSG00000117069.14	ST6GALNAC5	0.253551	43	3	0.0422254	Pancreas	0.9479	Adipose_Subcutaneous	35.4401	1.29838e-15	1.56544	-2.03129	1.15888	-0.0658131	0.535365	3
ENSG00000155115.6	GTF3C6	0.253714	44	4	0.1353	Kidney_Cortex	0.94288	Artery_Tibial	23.4981	5.56123e-16	0.911806	-1.49352	1.47915	0.480985	0.804253	4
ENSG00000213593.9	TMX2	0.253765	20	2	0.1111	Nerve_Tibial	0.4579	Adipose_Subcutaneous	17.5821	1.18091e-17	2.40602	-1.59327	0.966288	-0.562164	0.626298	2
ENSG00000233670.6	PIRT	0.253771	11	5	0.193737	Testis	0.8568	Brain_Cerebellar_Hemisphere	5.55294	4.87317e-17	0.394242	-0.984235	1.2996	0.315372	0.70564	5
ENSG00000275358.1	RP5-1025A1.3	0.253804	20	2	0.0358577	Brain_Putamen_basal_ganglia	0.481893	Brain_Anterior_cingulate_cortex_BA24	18.5045	1.28878e-17	0.95659	0.70326	2.09854	1.13739	0.418677	2
ENSG00000242366.3	UGT1A8	0.253813	4	3	0.103534	Colon_Transverse	0.471568	Esophagus_Mucosa	2.12202	2.35514e-16	0.734312	-1.05549	1.62796	-0.30074	1.29549	3
ENSG00000275410.4	HNF1B	0.253846	20	4	0.104761	Cells_EBV-transformed_lymphocytes	0.8167	Brain_Spinal_cord_cervical_c-1	16.9726	5.02012e-18	0.56828	-1.6222	0.394619	-0.408606	0.481893	4
ENSG00000133265.10	HSPBP1	0.253856	21	5	0.0577657	Heart_Left_Ventricle	0.9432	Cells_Cultured_fibroblasts	14.5373	5.12611e-18	0.773816	-0.783869	1.89747	0.320037	0.561348	5
ENSG00000235126.1	AC128709.3	0.253889	6	5	0.0396	Skin_Not_Sun_Exposed_Suprapubic	0.764305	Testis	2.28937	2.36357e-16	0.113023	-1.84657	2.0579	0.13903	1.54678	5
ENSG00000225860.2	LINC02072	0.253937	10	2	0.08024	Brain_Hypothalamus	0.622	Brain_Cerebellar_Hemisphere	8.45727	6.27534e-18	1.54273	0.493018	1.7493	0.779	0.451594	2
ENSG00000134873.9	CLDN10	0.254041	21	6	0.1038	Brain_Caudate_basal_ganglia	0.958	Heart_Atrial_Appendage	13.939	3.30448e-18	0.548866	-1.6267	-0.0526635	-0.910811	0.504917	6
ENSG00000079387.13	SENP1	0.254054	14	4	0.0165	Testis	0.8251	Nerve_Tibial	10.9439	4.98579e-18	0.545924	-2.39766	0.889006	-0.141807	1.03436	4
ENSG00000250081.1	CTD-2116N20.1	0.254077	6	2	0.0889712	Small_Intestine_Terminal_Ileum	0.402958	Testis	5.23429	1.32617e-17	0.684189	0.83635	1.70085	1.50715	0.337512	2
ENSG00000123146.19	ADGRE5	0.254097	45	5	0.051572	Brain_Putamen_basal_ganglia	0.960277	Pancreas	24.0393	4.91319e-16	1.18104	-0.681989	1.94669	0.883642	0.624705	5
ENSG00000254186.1	RP11-167P20.1	0.254198	2	2	0.2337	Nerve_Tibial	0.3217	Kidney_Cortex	1.1254	0.874596	0.874596	-1.19088	0.99097	-0.0999556	1.5428	2
ENSG00000123843.12	C4BPB	0.254231	35	4	0.01277	Esophagus_Muscularis	0.9361	Artery_Aorta	21.0812	4.80054e-16	0.960341	-1.12427	2.49012	1.03016	1.09691	4
ENSG00000160325.14	CACFD1	0.254346	48	5	0.0431068	Brain_Hippocampus	0.991947	Whole_Blood	29.4157	2.84842e-15	1.73749	-1.99917	2.02267	0.651504	0.675168	5
ENSG00000115020.16	PIKFYVE	0.254373	42	3	0.0377	Brain_Caudate_basal_ganglia	0.96113	Minor_Salivary_Gland	23.0663	8.20719e-16	7.34173	-2.0781	1.18506	-0.473556	0.864259	3
ENSG00000173699.15	SPATA3	0.254396	8	3	0.09566	Brain_Hypothalamus	0.83637	Brain_Putamen_basal_ganglia	5.98311	6.23441e-18	0.860735	-1.66627	0.435913	-0.0516982	0.825085	3
ENSG00000121236.20	TRIM6	0.254435	47	9	0.0717158	Liver	0.996912	Muscle_Skeletal	19.2258	1.78944e-15	0.791399	-1.79308	1.80092	-0.122915	0.683116	9
ENSG00000253147.5	RP11-369E15.4	0.2546	1	1	0.2546	Liver	0.2546	Liver	1	1	1	1.13925	1.13925	1.13925	NA	1
ENSG00000204569.9	PPP1R10	0.254619	4	2	0.1053	Cells_EBV-transformed_lymphocytes	0.6974	Prostate	2.9717	2.28247e-16	0.995488	-0.439223	1.61968	0.0881016	1.02133	2
ENSG00000104524.13	PYCRL	0.254633	46	7	0.0006004	Brain_Cerebellar_Hemisphere	0.949701	Nerve_Tibial	22.5696	6.0146e-16	0.995651	-3.43143	1.5964	-0.853169	0.893261	7
ENSG00000239605.9	C2orf61	0.254634	11	5	0.0410249	Whole_Blood	0.8761	Breast_Mammary_Tissue	5.88038	5.60143e-17	0.240033	-2.04328	1.72266	0.4807	1.44849	5
ENSG00000154654.14	NCAM2	0.25465	29	6	0.1563	Nerve_Tibial	0.9456	Adrenal_Gland	13.747	4.69279e-16	0.770118	-1.41081	1.41763	0.127251	0.781074	6
ENSG00000170786.12	SDR16C5	0.254723	34	6	0.0249899	Artery_Coronary	0.981704	Lung	13.7591	4.9615e-16	0.497072	-2.24156	1.88305	-0.707087	1.01365	6
ENSG00000099381.17	SETD1A	0.254788	40	1	0.184301	Adipose_Visceral_Omentum	0.439	Lung	38.7207	2.10901e-15	38.7207	-1.12994	1.32763	1.06191	0.364436	1
ENSG00000167985.6	SDHAF2	0.254796	35	2	0.1121	Adrenal_Gland	0.7574	Brain_Amygdala	19.8606	7.38571e-16	14.8737	-1.58882	0.308897	-0.630994	0.931923	2
ENSG00000134460.15	IL2RA	0.25489	27	4	0.0725	Lung	0.95098	Adipose_Subcutaneous	21.1908	2.06705e-15	0.924869	-0.867259	1.79597	-0.249048	0.643237	4
ENSG00000115421.12	PAPOLG	0.254895	22	5	0.04028	Nerve_Tibial	0.9366	Brain_Cerebellar_Hemisphere	12.2958	1.68391e-17	0.678079	-2.05087	1.05353	-0.214526	0.792402	5
ENSG00000231782.6	LINC00575	0.255	1	1	0.255	Testis	0.255	Testis	1	1	1	-1.13829	-1.13829	-1.13829	NA	1
ENSG00000265786.1	LINC01906	0.255	1	1	0.255	Testis	0.255	Testis	1	1	1	1.13829	1.13829	1.13829	NA	1
ENSG00000197756.9	RPL37A	0.255006	47	2	0.041736	Brain_Caudate_basal_ganglia	0.989612	Whole_Blood	43.6923	1.17373e-15	1.51504	0.0130192	2.03614	0.839903	0.415094	2
ENSG00000078043.15	PIAS2	0.255071	39	3	0.05569	Brain_Caudate_basal_ganglia	0.607	Liver	32.41	3.20601e-16	1.96644	-1.91345	1.18277	-1.26514	0.597324	3
ENSG00000227824.1	AC122136.2	0.2551	1	1	0.2551	Muscle_Skeletal	0.2551	Muscle_Skeletal	1	1	1	-1.13805	-1.13805	-1.13805	NA	1
ENSG00000172530.20	BANP	0.255255	38	9	0.0227851	Brain_Nucleus_accumbens_basal_ganglia	0.9897	Adipose_Visceral_Omentum	16.7657	6.72631e-16	0.818682	-1.22414	2.27702	0.131981	0.953782	9
ENSG00000100365.14	NCF4	0.255414	43	4	0.0192022	Brain_Cerebellum	0.742776	Esophagus_Muscularis	28.2255	4.60369e-16	1.04659	-2.34158	0.364212	-1.74035	0.535803	4
ENSG00000128908.15	INO80	0.255613	6	2	0.5697	Brain_Caudate_basal_ganglia	0.8235	Brain_Hippocampus	5.69243	9.0618e-19	0.307571	-0.568493	0.568493	0.0743485	0.521358	2
ENSG00000174672.15	BRSK2	0.25565	23	7	0.0331832	Artery_Tibial	0.9772	Brain_Spinal_cord_cervical_c-1	10.907	2.17745e-17	0.469742	-1.39439	2.12986	-0.088986	0.939774	7
ENSG00000215374.5	FAM66B	0.255698	2	2	0.1582	Brain_Cerebellar_Hemisphere	0.3997	Kidney_Cortex	1.01119	0.98881	0.98881	0.842157	1.41115	1.12665	0.40234	2
ENSG00000204446.4	C9orf170	0.2557	33	5	0.04141	Nerve_Tibial	0.933595	Cells_Cultured_fibroblasts	20.6438	1.86551e-15	0.767546	-1.64292	2.0394	1.39838	0.833085	5
ENSG00000175874.9	CREG2	0.255768	22	4	0.08692	Whole_Blood	0.958092	Colon_Transverse	12.2292	1.37792e-17	0.427701	-1.71187	0.855273	0.113879	0.682886	4
ENSG00000158125.9	XDH	0.255778	16	9	0.0338866	Breast_Mammary_Tissue	0.9061	Pituitary	4.87532	1.84868e-17	0.16407	-1.61527	2.12142	0.327105	1.03648	9
ENSG00000111802.13	TDP2	0.255863	48	8	0.03748	Brain_Substantia_nigra	0.979304	Esophagus_Mucosa	17.6822	3.66433e-16	0.68724	-2.0805	0.860026	-0.776318	0.676384	8
ENSG00000171368.11	TPPP	0.25588	14	8	0.06443	Cells_EBV-transformed_lymphocytes	0.7482	Brain_Caudate_basal_ganglia	6.58813	1.40456e-17	0.353333	-1.84919	1.51017	0.434309	1.01112	8
ENSG00000176444.18	CLK2	0.255937	24	1	0.2197	Brain_Nucleus_accumbens_basal_ganglia	0.3066	Adrenal_Gland	23.8897	2.45421e-18	23.8897	1.02238	1.22733	1.13339	0.104312	1
ENSG00000173875.13	ZNF791	0.255943	15	2	0.1945	Esophagus_Mucosa	0.839022	Thyroid	8.42561	1.44254e-17	6.2126	-1.29738	1.29738	-0.103469	1.14181	2
ENSG00000283458.1	RP11-1I2.1	0.255979	11	2	0.0956058	Brain_Caudate_basal_ganglia	0.3428	Brain_Putamen_basal_ganglia	9.94039	6.59302e-17	0.906783	-1.66654	-0.948647	-1.13284	0.287486	2
ENSG00000256810.1	RP11-76C10.2	0.256003	3	3	0.04837	Testis	0.901	Lung	1.88146	0.340957	0.340957	-0.72639	1.9741	0.457371	1.38069	3
ENSG00000140319.10	SRP14	0.256203	49	3	0.00796	Brain_Spinal_cord_cervical_c-1	0.968182	Cells_EBV-transformed_lymphocytes	38.9979	3.81496e-15	2.82971	-1.06785	2.65376	0.0594737	0.692584	3
ENSG00000013297.10	CLDN11	0.256229	15	8	0.0187034	Nerve_Tibial	0.5718	Brain_Cortex	7.56161	4.09163e-18	0.291913	-1.94612	2.35139	0.708792	0.845742	8
ENSG00000228075.4	BOD1L2	0.2563	3	1	0.2563	Ovary	0.2563	Uterus	3	5.47382e-48	3	-1.13518	1.13518	0.378393	1.31079	1
ENSG00000116661.9	FBXO2	0.256362	43	5	0.08486	Brain_Amygdala	0.99902	Lung	29.127	1.22459e-15	1.08194	-1.13128	1.72316	0.505208	0.639185	5
ENSG00000197785.13	ATAD3A	0.256394	29	4	0.1413	Esophagus_Muscularis	0.6286	Pancreas	22.8659	2.14312e-15	0.809207	-1.00044	1.47097	0.843594	0.665641	4
ENSG00000125877.12	ITPA	0.256479	49	2	0.0623792	Lung	0.884543	Brain_Spinal_cord_cervical_c-1	45.1242	6.20736e-16	2.34828	-0.145213	1.86359	1.41295	0.354226	2
ENSG00000259104.2	PTCSC3	0.256499	2	2	0.142986	Thyroid	0.5094	Lung	1.06644	0.933558	0.933558	-1.46476	-0.659772	-1.06227	0.569213	2
ENSG00000173530.5	TNFRSF10D	0.256515	43	5	0.0549588	Prostate	0.96247	Skin_Sun_Exposed_Lower_leg	19.3206	5.17716e-16	0.758364	-1.9192	1.6762	-0.126428	1.09449	5
ENSG00000076351.12	SLC46A1	0.256515	30	3	0.05633	Brain_Hippocampus	0.9205	Adipose_Subcutaneous	24.198	1.20046e-15	0.852793	-1.90847	1.90847	-0.0341106	0.817301	3
ENSG00000224260.6	RP1-272L16.1	0.256608	6	2	0.0966254	Cells_Cultured_fibroblasts	0.2319	Vagina	5.65347	6.34964e-17	0.345948	-1.66144	-1.19548	-1.45526	0.207601	2
ENSG00000071127.16	WDR1	0.256695	30	9	0.00446	Brain_Cortex	0.9937	Esophagus_Mucosa	9.22286	5.30878e-16	0.403222	-1.30146	2.84365	0.370737	1.20049	9
ENSG00000165434.7	PGM2L1	0.256703	48	5	0.0290579	Cells_Cultured_fibroblasts	0.931555	Brain_Caudate_basal_ganglia	30.9047	9.06384e-16	1.17558	-2.1827	1.29686	-0.891262	0.790616	5
ENSG00000232311.1	RP1-249I4.2	0.256757	28	1	0.2158	Adipose_Visceral_Omentum	0.3987	Artery_Aorta	26.9197	2.64653e-15	26.9197	-0.843945	1.23777	1.07693	0.387827	1
ENSG00000241598.5	KRTAP5-4	0.25684	4	3	0.164296	Brain_Cerebellum	0.9869	Skin_Not_Sun_Exposed_Suprapubic	2.15643	4.93038e-32	0.839338	-1.39077	-0.0164192	-0.675437	0.762356	3
ENSG00000251250.1	RP11-404K5.4	0.2569	1	1	0.2569	Testis	0.2569	Testis	1	1	1	-1.13375	-1.13375	-1.13375	NA	1
ENSG00000116151.13	MORN1	0.25691	49	4	0.01908	Uterus	0.948385	Brain_Hypothalamus	33.5307	3.26777e-15	1.52827	-0.742624	2.34396	0.997443	0.70089	4
ENSG00000235475.1	LINC01372	0.257111	34	2	0.02374	Esophagus_Mucosa	0.94696	Brain_Nucleus_accumbens_basal_ganglia	18.7201	1.68564e-15	13.575	-0.845557	2.26131	0.80783	0.821065	2
ENSG00000257698.1	RP11-620J15.3	0.257112	48	2	0.12786	Brain_Putamen_basal_ganglia	0.964344	Pancreas	41.2918	7.84265e-16	6.70819	-1.52259	0.775067	-1.14125	0.508798	2
ENSG00000113494.16	PRLR	0.257138	31	10	0.06937	Skin_Not_Sun_Exposed_Suprapubic	0.9932	Brain_Substantia_nigra	16.9824	1.62363e-15	0.585695	-1.816	1.28986	-0.526295	0.727621	10
ENSG00000167037.18	SGSM1	0.257148	37	11	0.0252981	Minor_Salivary_Gland	0.926464	Brain_Caudate_basal_ganglia	11.9895	1.08422e-15	0.408536	-1.66957	2.23682	0.458322	0.870473	11
ENSG00000258234.1	RP11-370I10.2	0.257224	5	3	0.0635386	Adrenal_Gland	0.499082	Ovary	3.63644	2.40199e-18	0.420331	-1.8554	1.19727	0.00356093	1.28572	3
ENSG00000171102.14	OBP2B	0.257249	4	2	0.06675	Spleen	0.3431	Prostate	3.71764	3.77458e-17	0.24886	-1.83335	-0.948058	-1.50265	0.383839	2
ENSG00000154165.4	GPR15	0.25734	15	4	0.0481419	Spleen	0.965688	Pituitary	11.0705	5.47704e-18	0.855139	-1.97611	0.636271	-1.44225	0.824948	4
ENSG00000107295.9	SH3GL2	0.25741	42	9	0.006162	Brain_Cortex	0.938888	Adrenal_Gland	18.1682	9.73915e-16	0.753934	-1.38452	2.73903	0.435401	0.869643	9
ENSG00000109790.16	KLHL5	0.257462	44	6	0.0403	Ovary	0.906434	Spleen	19.3232	1.18186e-15	0.654022	-1.70098	2.05066	0.416458	1.68532	6
ENSG00000256875.2	RP11-503G7.2	0.257489	3	3	0.0461034	Testis	0.500625	Spleen	1.95326	0.202043	0.202043	-0.833052	1.99445	0.162629	1.5884	3
ENSG00000139734.17	DIAPH3	0.257508	41	6	0.0131959	Brain_Cortex	0.564353	Brain_Cerebellum	23.1259	8.54714e-16	0.907299	-2.47844	2.13956	0.0633044	1.10929	6
ENSG00000066382.16	MPPED2	0.257534	33	10	0.0279528	Esophagus_Mucosa	0.972288	Brain_Nucleus_accumbens_basal_ganglia	13.0398	3.27982e-16	0.512833	-2.19795	1.79471	-0.016688	1.29481	10
ENSG00000259920.1	RP11-2E11.5	0.25767	13	5	0.134715	Prostate	0.7974	Minor_Salivary_Gland	10.0924	7.79091e-19	0.385249	-1.36964	1.49577	0.998065	0.866468	5
ENSG00000196781.14	TLE1	0.257674	34	9	0.03854	Cells_EBV-transformed_lymphocytes	0.9931	Cells_Cultured_fibroblasts	17.9961	7.19993e-16	0.662618	-1.04203	2.06906	-0.0467147	0.7844	9
ENSG00000250887.1	RP11-366M4.13	0.2577	1	1	0.2577	Testis	0.2577	Testis	1	1	1	-1.13184	-1.13184	-1.13184	NA	1
ENSG00000163083.5	INHBB	0.257781	20	10	0.06299	Liver	0.8609	Testis	7.74148	1.72954e-19	0.281929	-1.47208	1.85926	0.150126	1.13984	10
ENSG00000167014.10	TERB2	0.257799	3	2	0.1085	Prostate	0.673258	Liver	2.07283	7.89147e-17	0.92717	-0.954961	1.60497	0.357231	1.28118	2
ENSG00000214336.4	FOXI3	0.2578	1	1	0.2578	Testis	0.2578	Testis	1	1	1	1.13161	1.13161	1.13161	NA	1
ENSG00000170807.11	LMOD2	0.257815	34	3	0.102	Adipose_Visceral_Omentum	0.635343	Skin_Not_Sun_Exposed_Suprapubic	28.4227	1.06317e-15	2.56705	-0.818626	1.63523	1.28189	0.803229	3
ENSG00000163686.14	ABHD6	0.257898	46	6	0.0382	Adipose_Subcutaneous	0.977892	Skin_Sun_Exposed_Lower_leg	19.8355	4.4479e-16	0.747739	-2.0727	1.63315	0.0555119	0.915773	6
ENSG00000112033.13	PPARD	0.257983	27	4	0.09228	Adrenal_Gland	0.6779	Skin_Sun_Exposed_Lower_leg	20.335	6.07359e-16	0.925518	-1.68349	1.68349	-0.134815	1.38306	4
ENSG00000188763.4	FZD9	0.258166	20	1	0.237857	Testis	0.2617	Brain_Caudate_basal_ganglia	19.7857	2.57671e-17	19.7857	-1.18036	-1.12238	-1.12528	0.0129643	1
ENSG00000172478.17	C2orf54	0.258276	32	3	0.07262	Nerve_Tibial	0.6662	Cells_EBV-transformed_lymphocytes	20.4638	6.74084e-16	1.71519	-1.79521	1.71379	0.669423	1.14192	3
ENSG00000080298.15	RFX3	0.258392	45	3	0.0270962	Artery_Tibial	0.9218	Colon_Sigmoid	36.062	3.23083e-15	2.07989	-0.331301	2.21013	1.62474	0.58467	3
ENSG00000115946.7	PNO1	0.258402	46	2	0.0619136	Esophagus_Mucosa	0.8391	Nerve_Tibial	39.4445	6.30143e-16	5.49799	-1.86691	-0.203045	-1.44818	0.22805	2
ENSG00000197958.12	RPL12	0.258424	49	1	0.141522	Esophagus_Mucosa	0.484804	Brain_Anterior_cingulate_cortex_BA24	48.5057	3.10147e-15	48.5057	0.698597	1.47015	1.12432	0.108529	1
ENSG00000189114.6	BLOC1S3	0.258449	45	2	0.0900452	Artery_Aorta	0.8457	Skin_Not_Sun_Exposed_Suprapubic	39.489	1.38176e-15	2.10936	-1.69516	-0.194608	-1.41114	0.335771	2
ENSG00000162881.6	OXER1	0.258467	44	5	0.05319	Skin_Sun_Exposed_Lower_leg	0.994794	Whole_Blood	24.1892	8.78521e-16	0.927527	-1.61828	1.93338	-0.35273	0.779419	5
ENSG00000262006.1	RP11-700H6.4	0.258471	40	3	0.0548176	Whole_Blood	0.780027	Stomach	26.4432	5.04064e-16	3.13753	-1.92032	1.81094	0.1431	1.14464	3
ENSG00000159184.7	HOXB13	0.25849	2	2	0.1443	Adipose_Subcutaneous	0.7769	Skin_Sun_Exposed_Lower_leg	1.60671	0.39329	0.39329	-1.45996	-0.283361	-0.871663	0.831984	2
ENSG00000143850.13	PLEKHA6	0.258513	28	9	0.0139303	Esophagus_Muscularis	0.9184	Brain_Cortex	13.7505	2.95012e-16	0.57119	-2.45906	1.81671	-0.402693	1.34319	9
ENSG00000177679.15	SRRM3	0.258525	4	2	0.2337	Thyroid	0.307	Artery_Aorta	2.18198	4.37906e-47	1.81802	-1.19088	1.19088	0.510769	1.13724	2
ENSG00000185168.5	LINC00482	0.25859	41	4	0.0156817	Skin_Not_Sun_Exposed_Suprapubic	0.9631	Artery_Aorta	28.3933	1.24274e-15	1.6663	-1.6804	2.41624	1.04001	0.90326	4
ENSG00000154429.10	CCSAP	0.258675	26	6	0.03781	Colon_Transverse	0.9313	Colon_Sigmoid	15.9999	4.57851e-16	0.742377	-2.07691	0.563198	-1.15677	0.929188	6
ENSG00000272666.1	CTA-384D8.35	0.258746	19	10	0.01229	Lung	0.973054	Testis	5.39769	5.40683e-18	0.196678	-2.50371	1.58718	-0.479828	1.29603	10
ENSG00000160255.17	ITGB2	0.258762	47	8	0.00092578	Brain_Cerebellum	0.74243	Skin_Sun_Exposed_Lower_leg	23.9831	8.22953e-16	0.916185	-1.35559	3.31216	1.15755	0.740306	8
ENSG00000188554.13	NBR1	0.258796	47	2	0.122641	Brain_Putamen_basal_ganglia	0.3222	Brain_Caudate_basal_ganglia	35.1967	4.98648e-16	11.4144	-1.54378	0.989947	-1.00507	0.923599	2
ENSG00000165782.10	TMEM55B	0.258825	18	3	0.104	Skin_Sun_Exposed_Lower_leg	0.3867	Artery_Aorta	15.3812	2.21961e-17	0.989462	-0.885476	1.62576	-0.744203	0.591489	3
ENSG00000171817.16	ZNF540	0.258878	23	3	0.2712	Adipose_Visceral_Omentum	0.994896	Artery_Tibial	18.4294	2.16976e-18	0.632408	-1.1003	1.1003	-0.679791	0.747914	3
ENSG00000172640.3	OR10AD1	0.258895	39	7	0.0620761	Brain_Putamen_basal_ganglia	0.989101	Brain_Hippocampus	15.9961	6.03902e-16	0.79718	-1.86575	1.85494	-0.00792657	1.26258	7
ENSG00000231500.6	RPS18	0.258898	49	2	0.0820613	Uterus	0.4432	Kidney_Cortex	47.1682	9.70667e-16	1.78946	0.766801	1.73885	1.59363	0.138304	2
ENSG00000004809.13	SLC22A16	0.259088	18	4	0.0430955	Ovary	0.920976	Spleen	7.92249	7.42181e-18	0.426723	-1.99338	2.02278	-0.0994273	1.12741	4
ENSG00000135144.7	DTX1	0.259137	43	6	0.06822	Cells_EBV-transformed_lymphocytes	0.9613	Brain_Cortex	24.1759	1.04487e-15	0.928426	-1.82355	1.82355	-0.354909	0.991856	6
ENSG00000117600.12	PLPPR4	0.25914	12	3	0.05076	Brain_Cerebellum	0.7496	Adrenal_Gland	10.0088	3.83769e-17	0.892099	-0.319167	1.9535	0.364323	0.56371	3
ENSG00000033800.13	PIAS1	0.259179	32	7	0.00573323	Cells_Cultured_fibroblasts	0.9329	Colon_Sigmoid	12.2317	1.17312e-15	0.52625	-1.36319	2.76266	1.19927	0.904523	7
ENSG00000160199.14	PKNOX1	0.25918	43	7	0.0127484	Adipose_Subcutaneous	0.9324	Brain_Cerebellar_Hemisphere	23.3865	7.88569e-16	0.98638	-0.432456	2.49072	1.48409	0.758672	7
ENSG00000169926.10	KLF13	0.259232	42	4	0.1183	Brain_Cerebellum	0.477522	Testis	25.577	2.49675e-15	0.96578	-1.49238	1.56195	1.08561	0.806733	4
ENSG00000266412.5	NCOA4	0.259271	41	5	0.01303	Whole_Blood	0.757871	Breast_Mammary_Tissue	28.7208	1.63236e-15	1.07323	-1.61453	2.48295	0.682451	0.802435	5
ENSG00000229457.1	LINC01789	0.2593	1	1	0.2593	Thyroid	0.2593	Thyroid	1	1	1	-1.12805	-1.12805	-1.12805	NA	1
ENSG00000152208.12	GRID2	0.259346	4	4	0.1402	Brain_Spinal_cord_cervical_c-1	0.9231	Testis	2.50196	0.0837288	0.0837288	-0.436051	1.47505	0.463175	0.884236	4
ENSG00000006062.14	MAP3K14	0.259367	36	5	0.0373607	Esophagus_Mucosa	0.71609	Muscle_Skeletal	27.1255	2.5152e-15	0.960187	-2.0818	1.61505	-0.673482	1.12233	5
ENSG00000265975.1	CTB-41I6.2	0.259404	16	3	0.0429881	Adipose_Subcutaneous	0.6552	Testis	10.0742	1.339e-17	1.67055	-2.02383	0.492249	-1.19773	0.802545	3
ENSG00000274834.1	CTD-3037G24.5	0.259459	2	2	0.132	Kidney_Cortex	0.3165	Brain_Cerebellar_Hemisphere	1.24296	0.75704	0.75704	1.00168	1.50626	1.25397	0.356796	2
ENSG00000100266.18	PACSIN2	0.259473	45	3	0.00265994	Skin_Not_Sun_Exposed_Suprapubic	0.904391	Pituitary	29.5761	3.8129e-16	2.05872	-1.56978	3.00453	1.2477	0.874115	3
ENSG00000261587.2	TMEM249	0.259523	48	2	0.0724	Brain_Hippocampus	0.9048	Esophagus_Mucosa	36.9581	6.04471e-16	8.28214	-1.79659	-0.1196	-1.12252	0.383738	2
ENSG00000123136.14	DDX39A	0.259569	9	3	0.1042	Thyroid	0.5525	Artery_Aorta	6.01723	2.87614e-19	0.999188	-1.62482	0.927244	-0.46064	0.907934	3
ENSG00000179715.12	PCED1B	0.259606	30	10	0.01616	Kidney_Cortex	0.932347	Artery_Aorta	15.2588	1.37747e-15	0.570162	-1.09326	2.40528	0.402831	0.967358	10
ENSG00000168746.8	LINC01620	0.2597	1	1	0.2597	Testis	0.2597	Testis	1	1	1	1.1271	1.1271	1.1271	NA	1
ENSG00000100109.16	TFIP11	0.259701	48	3	0.0338414	Brain_Cerebellar_Hemisphere	0.9808	Pancreas	29.4751	8.45591e-16	1.68549	-2.01765	2.12196	-0.0844004	1.5804	3
ENSG00000084734.8	GCKR	0.259787	11	4	0.0709649	Thyroid	0.8898	Heart_Atrial_Appendage	6.16292	3.86437e-19	0.450581	-1.57481	1.8057	0.188581	1.43146	4
ENSG00000255408.3	PCDHA3	0.259788	25	2	0.1909	Adrenal_Gland	0.5652	Brain_Cortex	23.6618	1.12829e-17	0.851255	-1.30792	1.30792	0.560294	1.07414	2
ENSG00000064651.13	SLC12A2	0.259801	15	5	0.0342838	Lung	0.99243	Cells_Cultured_fibroblasts	7.26433	1.98968e-20	0.505064	-0.80261	2.11672	0.542296	0.756509	5
ENSG00000169499.14	PLEKHA2	0.259851	32	11	0.03002	Brain_Amygdala	0.9908	Colon_Sigmoid	8.92616	5.57729e-16	0.345381	-2.16983	2.16983	-0.516015	1.18227	11
ENSG00000188582.8	PAQR9	0.259919	3	3	0.101334	Nerve_Tibial	0.35	Liver	1.41937	0.564197	0.564197	-1.63842	0.934589	-0.605493	1.35941	3
ENSG00000135253.13	KCP	0.259928	31	5	0.03946	Brain_Cortex	0.9294	Skin_Not_Sun_Exposed_Suprapubic	19.9607	3.73683e-16	0.769543	-2.05936	2.05936	-0.291162	1.30911	5
ENSG00000235072.2	AC012074.2	0.259937	44	2	0.1322	Artery_Aorta	0.826906	Skin_Sun_Exposed_Lower_leg	31.1661	4.84203e-16	11.0197	-1.50548	1.50548	-0.375309	0.827798	2
ENSG00000146215.13	CRIP3	0.259948	42	2	0.1009	Artery_Aorta	0.460656	Adipose_Subcutaneous	36.3234	3.57103e-15	4.77312	-1.64051	1.64051	0.230125	1.25429	2
ENSG00000176014.12	TUBB6	0.259972	40	4	0.125212	Brain_Cerebellum	0.6333	Esophagus_Muscularis	28.4575	4.95342e-16	1.00969	-1.48971	1.53326	-0.383246	1.24624	4
ENSG00000213859.4	KCTD11	0.259975	9	4	0.1191	Brain_Putamen_basal_ganglia	0.6709	Colon_Sigmoid	5.18096	1.87736e-18	0.770811	-1.55856	1.49544	0.0366226	0.870286	4
ENSG00000188211.8	NCR3LG1	0.260023	49	4	0.09774	Brain_Cortex	0.99642	Uterus	30.7017	1.25553e-15	3.87656	-1.65591	1.44949	-0.703136	0.672888	4
ENSG00000137720.7	C11orf1	0.260047	48	2	0.3299	Adrenal_Gland	0.905531	Esophagus_Muscularis	41.0461	7.34074e-16	6.63909	-0.974315	0.869818	-0.350271	0.645005	2
ENSG00000227744.4	LINC01940	0.260051	7	2	0.2622	Nerve_Tibial	0.3681	Artery_Coronary	6.06601	3.39253e-17	0.933994	-1.12121	-0.900038	-0.931634	0.0835938	2
ENSG00000170613.4	FAM71B	0.2601	1	1	0.2601	Testis	0.2601	Testis	1	1	1	-1.12615	-1.12615	-1.12615	NA	1
ENSG00000258502.5	RP11-783L4.1	0.2601	1	1	0.2601	Testis	0.2601	Testis	1	1	1	1.12615	1.12615	1.12615	NA	1
ENSG00000078246.16	TULP3	0.260136	36	4	0.02235	Lung	0.994922	Nerve_Tibial	21.4846	3.76455e-16	1.98235	-2.02804	2.28437	0.129384	1.31343	4
ENSG00000159267.14	HLCS	0.260139	41	5	0.03722	Skin_Sun_Exposed_Lower_leg	0.999578	Pituitary	25.9001	2.53727e-15	1.48533	-2.08334	0.631536	-0.826711	0.674562	5
ENSG00000197813.5	CTC-301O7.4	0.260152	16	3	0.0915	Adipose_Subcutaneous	0.9187	Brain_Cerebellum	8.00436	2.7038e-18	2.59759	-1.68754	1.68754	-0.142717	1.23774	3
ENSG00000132780.16	NASP	0.260171	43	3	0.05287	Brain_Putamen_basal_ganglia	0.921543	Skin_Not_Sun_Exposed_Suprapubic	37.6861	7.49702e-16	2.17087	-1.93598	1.93598	-0.688708	0.578912	3
ENSG00000165309.13	ARMC3	0.260283	16	3	0.08738	Brain_Substantia_nigra	0.661139	Testis	14.1057	1.59268e-17	0.823828	-1.70938	1.70938	0.642111	1.5212	3
ENSG00000106686.16	SPATA6L	0.260288	41	9	0.0220009	Testis	0.970785	Thyroid	13.3668	7.00282e-16	0.633101	-1.74648	2.29035	-0.514288	0.949248	9
ENSG00000141756.18	FKBP10	0.260305	21	3	0.05716	Esophagus_Gastroesophageal_Junction	0.736994	Testis	17.1719	7.98064e-18	1.01194	-1.90209	1.90209	-0.393187	0.718622	3
ENSG00000137501.17	SYTL2	0.260364	48	5	0.0436941	Colon_Transverse	0.9978	Brain_Nucleus_accumbens_basal_ganglia	22.6402	8.59303e-16	0.806784	-1.50008	2.01701	0.87966	0.966158	5
ENSG00000255470.1	RP11-113D6.6	0.2604	1	1	0.2604	Testis	0.2604	Testis	1	1	1	1.12545	1.12545	1.12545	NA	1
ENSG00000134152.10	KATNBL1	0.260418	46	2	0.0613542	Artery_Tibial	0.995305	Esophagus_Mucosa	35.7905	3.05326e-15	8.80915	-1.87093	1.41369	-1.00113	0.648266	2
ENSG00000253161.5	LINC01605	0.260488	36	3	0.01665	Skin_Sun_Exposed_Lower_leg	0.9145	Colon_Sigmoid	30.9584	2.34309e-15	2.25121	-2.39435	0.850405	0.165043	0.951496	3
ENSG00000227729.3	RD3L	0.260547	2	2	0.444357	Heart_Atrial_Appendage	0.511	Heart_Left_Ventricle	1.62357	0.376432	0.376432	-0.764857	0.657281	-0.0537878	1.0056	2
ENSG00000160953.15	MUM1	0.260599	43	4	0.02983	Minor_Salivary_Gland	0.4943	Whole_Blood	30.4029	2.92181e-15	1.50923	-2.17234	0.683486	-1.51944	0.492146	4
ENSG00000145416.13	MARCH1	0.260607	33	2	0.0120302	Prostate	0.9772	Heart_Left_Ventricle	29.5786	4.81766e-16	1.07451	-0.0505301	2.51126	0.769012	0.743961	2
ENSG00000110876.9	SELPLG	0.260671	34	8	0.0113977	Cells_Cultured_fibroblasts	0.987078	Minor_Salivary_Gland	13.4147	2.93618e-16	0.598484	-1.61829	2.53026	0.17416	0.914104	8
ENSG00000109101.7	FOXN1	0.260691	8	4	0.1733	Skin_Not_Sun_Exposed_Suprapubic	0.722321	Skin_Sun_Exposed_Lower_leg	4.80627	6.6378e-18	0.325259	-1.36168	0.668993	-0.444767	0.835455	4
ENSG00000204990.3	RP5-842K16.1	0.260728	1	1	0.260728	Testis	0.260728	Testis	1	1	1	1.12467	1.12467	1.12467	NA	1
ENSG00000157211.11	CDCP2	0.260737	25	3	0.01648	Brain_Cortex	0.9207	Skin_Not_Sun_Exposed_Suprapubic	19.5929	4.04026e-17	0.964259	-2.39811	0.138178	-1.67521	0.663887	3
ENSG00000176887.6	SOX11	0.260745	25	5	0.0870573	Colon_Sigmoid	0.860261	Esophagus_Gastroesophageal_Junction	18.4482	1.57397e-17	0.977294	-1.05834	1.71113	0.513828	0.676085	5
ENSG00000187554.11	TLR5	0.260753	34	4	0.0213599	Esophagus_Mucosa	0.7965	Brain_Caudate_basal_ganglia	23.6852	6.90443e-16	1.9995	-2.30156	1.10944	0.547362	0.843459	4
ENSG00000130045.15	NXNL2	0.260782	24	2	0.0794361	Thyroid	0.6589	Colon_Transverse	21.3457	2.57554e-17	1.87348	0.441432	1.75397	1.52207	0.32413	2
ENSG00000243232.4	PCDHAC2	0.260813	7	5	0.2072	Vagina	0.9892	Nerve_Tibial	3.29155	0.00233217	0.129327	-1.00673	1.2613	-0.06997	0.744358	5
ENSG00000078579.8	FGF20	0.26101	32	4	0.0274871	Artery_Tibial	0.9845	Brain_Putamen_basal_ganglia	21.4026	4.26398e-16	1.64507	-2.20453	-0.0194276	-1.22084	0.638359	4
ENSG00000176406.22	RIMS2	0.261104	35	4	0.043102	Brain_Substantia_nigra	0.947	Cells_Cultured_fibroblasts	19.1037	4.60389e-16	1.05174	-2.00192	2.02272	0.213391	1.55055	4
ENSG00000184349.12	EFNA5	0.261131	31	7	0.05019	Skin_Sun_Exposed_Lower_leg	0.8793	Brain_Caudate_basal_ganglia	20.1926	3.18847e-16	0.681618	-1.95834	1.86266	0.492728	0.733537	7
ENSG00000109103.11	UNC119	0.261147	15	3	0.08649	Artery_Tibial	0.5133	Artery_Aorta	9.7321	7.95487e-18	0.382118	-1.71421	1.71421	0.68181	1.08455	3
ENSG00000266651.1	RP11-138I1.3	0.261192	24	3	0.0828743	Adipose_Subcutaneous	0.8653	Artery_Coronary	19.1969	2.78657e-17	2.04848	-0.872382	1.73425	0.156318	0.923926	3
ENSG00000164124.10	TMEM144	0.261202	37	5	0.0717066	Adipose_Subcutaneous	0.955547	Thyroid	26.0755	2.55391e-15	0.869267	-1.80098	0.663672	-0.993784	0.76113	5
ENSG00000152558.14	TMEM123	0.26124	20	7	0.1195	Testis	0.999246	Breast_Mammary_Tissue	10.7315	4.15057e-17	0.583003	-1.29825	1.55688	-0.371694	0.798015	7
ENSG00000169021.5	UQCRFS1	0.261255	36	2	0.220136	Pancreas	0.811062	Nerve_Tibial	33.2694	1.20461e-15	1.15787	-1.22617	1.21016	0.789733	0.822979	2
ENSG00000156042.17	CFAP70	0.26126	45	1	0.260364	Nerve_Tibial	0.2744	Whole_Blood	44.7364	6.93022e-16	44.7364	1.09299	1.12553	1.12014	0.00449311	1
ENSG00000259417.2	LINC01314	0.261263	35	7	0.022249	Brain_Caudate_basal_ganglia	0.896494	Heart_Left_Ventricle	16.4426	1.58492e-15	0.901752	-2.28609	1.5145	-0.782001	1.04327	7
ENSG00000144619.14	CNTN4	0.261366	35	6	0.0109045	Heart_Left_Ventricle	0.731585	Artery_Aorta	19.5708	8.72424e-16	0.871599	-1.02513	2.54574	1.62255	0.85548	6
ENSG00000228334.1	AC024028.1	0.2615	1	1	0.2615	Testis	0.2615	Testis	1	1	1	-1.12285	-1.12285	-1.12285	NA	1
ENSG00000074582.12	BCS1L	0.261555	47	2	0.1489	Brain_Hypothalamus	0.992605	Pancreas	31.9639	6.42555e-16	15.0361	-1.44343	1.44343	0.412951	0.843757	2
ENSG00000123473.15	STIL	0.261657	35	3	0.03538	Cells_EBV-transformed_lymphocytes	0.9913	Heart_Atrial_Appendage	25.4718	4.51281e-16	0.993026	-1.55688	2.10398	0.954777	1.43583	3
ENSG00000106799.12	TGFBR1	0.261732	14	4	0.0265	Minor_Salivary_Gland	0.7448	Artery_Coronary	6.89432	4.62653e-17	1.23557	-2.2188	0.624938	-0.677342	0.935096	4
ENSG00000166275.15	BORCS7	0.261767	49	1	0.137636	Brain_Spinal_cord_cervical_c-1	0.468474	Pancreas	46.6201	9.97781e-16	46.6201	-1.48465	-0.724964	-1.09499	0.131623	1
ENSG00000151532.13	VTI1A	0.261783	37	7	0.04095	Brain_Amygdala	0.940819	Brain_Cerebellar_Hemisphere	22.2133	7.58749e-16	0.803326	-2.04404	0.965888	-0.477193	0.817325	7
ENSG00000175336.9	APOF	0.2618	1	1	0.2618	Brain_Spinal_cord_cervical_c-1	0.2618	Brain_Spinal_cord_cervical_c-1	1	1	1	-1.12215	-1.12215	-1.12215	NA	1
ENSG00000261135.1	RP4-798A10.7	0.261806	6	4	0.08727	Adipose_Subcutaneous	0.9818	Esophagus_Gastroesophageal_Junction	2.94441	4.26197e-18	0.235922	-0.485531	1.70998	0.424998	0.761073	4
ENSG00000261175.5	LINC02188	0.261859	36	12	0.0303551	Brain_Spinal_cord_cervical_c-1	0.9862	Prostate	10.4926	4.70379e-16	0.417786	-1.9913	2.16543	-0.64825	0.868284	12
ENSG00000255670.1	RP11-253I19.3	0.261865	31	6	0.01541	Cells_EBV-transformed_lymphocytes	0.828265	Brain_Cortex	14.1537	4.23769e-16	0.625778	-2.4226	1.20268	-0.110856	1.08785	6
ENSG00000172175.12	MALT1	0.261886	49	6	0.152063	Breast_Mammary_Tissue	0.986266	Brain_Caudate_basal_ganglia	29.4694	1.03072e-15	1.18928	-1.43228	1.21491	0.116602	0.653913	6
ENSG00000171346.15	KRT15	0.261887	22	4	0.1296	Minor_Salivary_Gland	0.902222	Skin_Sun_Exposed_Lower_leg	18.6746	1.65342e-17	0.644639	-1.51568	1.51568	-0.037195	1.37886	4
ENSG00000189052.6	CGB5	0.261994	1	1	0.261994	Testis	0.261994	Testis	1	1	1	-1.12169	-1.12169	-1.12169	NA	1
ENSG00000171858.17	RPS21	0.262201	37	5	0.1585	Colon_Transverse	0.97845	Pituitary	23.2498	9.31e-16	0.955232	-1.35978	1.41013	0.26088	0.748738	5
ENSG00000081138.13	CDH7	0.262207	5	3	0.05399	Brain_Cerebellar_Hemisphere	0.3819	Pituitary	3.38444	2.13973e-16	0.576642	-0.874401	1.92692	0.769862	1.01507	3
ENSG00000141965.4	FEM1A	0.262276	47	5	0.00239398	Colon_Sigmoid	0.9841	Muscle_Skeletal	29.0689	2.55312e-15	0.975733	-3.03643	1.53453	-0.177149	0.950323	5
ENSG00000100796.17	PPP4R3A	0.262279	28	2	0.1083	Artery_Aorta	0.667518	Testis	25.8579	7.08699e-16	2.04105	-0.54828	1.60588	1.44682	0.493568	2
ENSG00000050438.16	SLC4A8	0.262294	40	7	0.051634	Artery_Tibial	0.999231	Brain_Spinal_cord_cervical_c-1	16.5293	7.36707e-16	0.666905	-1.94617	1.09527	-0.95029	0.790426	7
ENSG00000074755.14	ZZEF1	0.26234	47	4	0.01413	Stomach	0.9424	Cells_Cultured_fibroblasts	21.9541	3.9098e-16	0.98869	-0.454596	2.45394	1.08742	0.827274	4
ENSG00000181291.6	TMEM132E	0.26237	34	10	0.02211	Brain_Substantia_nigra	0.8331	Colon_Sigmoid	14.9127	7.44901e-16	0.533997	-1.03429	2.28847	1.01048	0.81362	10
ENSG00000267838.2	AC008746.12	0.262428	49	2	0.1529	Brain_Cortex	0.9953	Brain_Substantia_nigra	44.5122	8.98296e-16	2.57248	-0.323429	1.42936	0.512056	0.383844	2
ENSG00000160191.17	PDE9A	0.262432	38	12	0.04126	Kidney_Cortex	0.8755	Spleen	10.7444	8.60526e-16	0.368034	-1.53575	2.04091	0.17655	0.980392	12
ENSG00000135063.17	FAM189A2	0.262457	42	7	0.127669	Adipose_Subcutaneous	0.958973	Brain_Nucleus_accumbens_basal_ganglia	16.9311	8.34929e-16	0.668446	-1.52336	1.33449	-0.307209	0.618882	7
ENSG00000108039.17	XPNPEP1	0.262488	43	2	0.0436683	Prostate	0.5662	Artery_Coronary	34.3566	6.74411e-16	7.98977	-2.01726	0.573657	-0.827086	0.54163	2
ENSG00000283227.1	RP1-20N18.10	0.262513	3	2	0.108746	Esophagus_Mucosa	0.9038	Skin_Not_Sun_Exposed_Suprapubic	2.12751	1.24544e-16	0.872494	-1.60386	-0.120862	-1.10944	0.856136	2
ENSG00000074416.13	MGLL	0.262531	21	12	0.02168	Adipose_Visceral_Omentum	0.992194	Esophagus_Mucosa	6.53482	2.71957e-17	0.400693	-0.862704	2.29593	0.37785	0.832537	12
ENSG00000180628.14	PCGF5	0.262538	46	5	0.0543359	Esophagus_Mucosa	0.894329	Brain_Cerebellar_Hemisphere	25.0853	4.96727e-16	1.11355	-1.92415	0.504958	-0.516505	0.620498	5
ENSG00000103089.8	FA2H	0.26254	41	7	0.0320546	Nerve_Tibial	0.9122	Colon_Sigmoid	14.9991	4.78015e-16	0.751205	-2.14373	1.74607	-0.603183	1.176	7
ENSG00000143436.10	MRPL9	0.262599	41	4	0.0431735	Thyroid	0.994832	Breast_Mammary_Tissue	21.3508	9.82959e-16	0.943113	-0.849422	2.02203	0.532807	0.937789	4
ENSG00000170088.13	TMEM192	0.262639	5	5	0.1285	Brain_Cerebellum	0.7343	Adrenal_Gland	1.4659	0.485393	0.485393	-0.342865	1.52004	0.693267	0.951049	5
ENSG00000151718.15	WWC2	0.262684	43	2	0.0398466	Artery_Aorta	0.6314	Adrenal_Gland	37.5102	1.07238e-15	3.36175	-2.05534	1.19625	-0.203136	1.19508	2
ENSG00000185532.15	PRKG1	0.26269	46	9	0.04756	Esophagus_Mucosa	0.969287	Adipose_Visceral_Omentum	14.6222	7.61221e-16	0.488375	-1.98128	1.98128	-0.390551	0.73215	9
ENSG00000115353.10	TACR1	0.262704	23	9	0.0618701	Esophagus_Mucosa	0.9087	Artery_Coronary	8.37962	5.83687e-18	0.62771	-1.64534	1.86723	0.641366	0.917384	9
ENSG00000230733.2	AC092171.4	0.262837	44	6	0.005986	Brain_Cortex	0.959206	Brain_Cerebellar_Hemisphere	24.6405	2.00373e-15	0.821794	-2.74855	2.19324	-0.601857	1.08093	6
ENSG00000163681.14	SLMAP	0.262872	25	3	0.0681952	Brain_Hippocampus	0.9664	Artery_Coronary	13.6419	6.91094e-18	3.8951	-1.80804	1.82371	0.108711	1.31916	3
ENSG00000144233.9	AMMECR1L	0.263081	18	5	0.03075	Brain_Cerebellum	0.632872	Muscle_Skeletal	13.3467	7.05884e-18	0.523822	-2.16029	0.477689	-1.66982	0.599342	5
ENSG00000115756.12	HPCAL1	0.263082	31	14	0.008308	Prostate	0.8902	Artery_Tibial	10.0264	3.16069e-16	0.387146	-2.63929	1.89276	-0.545673	1.24969	14
ENSG00000197826.11	C4orf22	0.263093	4	4	0.08839	Brain_Cerebellum	0.922	Testis	1.42643	0.572494	0.572494	-1.70395	0.827771	-0.326134	1.07234	4
ENSG00000164576.11	SAP30L	0.263144	44	3	0.07548	Breast_Mammary_Tissue	0.978223	Brain_Cortex	26.7916	2.6164e-15	3.49742	-1.05113	1.77754	0.671252	1.15284	3
ENSG00000104921.14	FCER2	0.263196	40	7	0.06801	Brain_Spinal_cord_cervical_c-1	0.971189	Pituitary	18.8642	1.81387e-15	0.693271	-1.82494	1.82494	0.176148	0.617896	7
ENSG00000196570.2	PFN3	0.263234	2	1	0.2623	Kidney_Cortex	0.264173	Liver	1.99999	1.29664e-05	1.99999	-1.11658	1.12097	0.00219445	1.58219	1
ENSG00000197177.15	ADGRA1	0.263239	16	7	0.01758	Brain_Amygdala	0.9578	Stomach	6.73981	8.94488e-17	0.362629	-2.37435	1.75851	-0.474197	1.34342	7
ENSG00000282787.1	RP11-151A10.3	0.263253	35	5	0.0607986	Colon_Sigmoid	0.916413	Colon_Transverse	27.6428	6.02569e-16	0.924898	-1.87496	1.73427	0.0558308	0.632555	5
ENSG00000128311.13	TST	0.263354	39	4	0.0509499	Skin_Not_Sun_Exposed_Suprapubic	0.9607	Brain_Putamen_basal_ganglia	25.1184	3.44293e-16	1.07406	-1.2666	1.9519	0.340778	0.861347	4
ENSG00000144840.8	RABL3	0.263463	35	4	0.2924	Cells_Cultured_fibroblasts	0.999766	Breast_Mammary_Tissue	16.4519	5.33762e-16	0.591404	-1.05287	0.570115	0.119348	0.364861	4
ENSG00000196329.11	GIMAP5	0.263526	38	5	0.124216	Cells_Cultured_fibroblasts	0.8899	Artery_Coronary	22.1874	2.0318e-15	0.754796	-1.53732	1.51568	0.393032	0.880348	5
ENSG00000138669.9	PRKG2	0.263567	38	6	0.07349	Artery_Coronary	0.893293	Skin_Sun_Exposed_Lower_leg	18.9368	7.95308e-16	0.821987	-1.49078	1.78978	-0.426987	0.952096	6
ENSG00000106609.16	TMEM248	0.263578	46	3	0.07611	Spleen	0.935	Adipose_Subcutaneous	40.7444	5.79305e-16	1.69897	-0.94379	1.77372	-0.172912	0.504025	3
ENSG00000130520.10	LSM4	0.263588	46	6	0.02757	Brain_Amygdala	0.961879	Adrenal_Gland	23.9611	7.5751e-16	1.00116	-1.43678	2.20335	-0.0282875	0.57885	6
ENSG00000180535.3	BHLHA15	0.263613	31	5	0.0920328	Brain_Caudate_basal_ganglia	0.9857	Brain_Hypothalamus	15.955	3.68469e-16	0.576441	-1.68477	0.718417	-0.611016	0.808664	5
ENSG00000188039.13	NWD1	0.263627	35	2	0.0887847	Artery_Aorta	0.956399	Breast_Mammary_Tissue	29.4085	1.02127e-15	3.44849	-1.68694	1.70184	1.34508	0.654072	2
ENSG00000109065.11	NAT9	0.263704	30	7	0.1262	Colon_Transverse	0.998696	Cells_Cultured_fibroblasts	11.0944	3.99377e-16	0.819011	-1.38718	1.52926	-0.137565	0.740903	7
ENSG00000258700.5	LINC00871	0.263707	5	4	0.1569	Kidney_Cortex	0.4675	Brain_Putamen_basal_ganglia	2.87546	3.08149e-33	0.122334	-1.23182	1.41557	0.266596	1.16759	4
ENSG00000101577.9	LPIN2	0.263781	47	11	0.00854607	Brain_Nucleus_accumbens_basal_ganglia	0.98856	Artery_Tibial	19.5355	1.61561e-15	0.820789	-2.55202	2.6297	0.886394	1.0768	11
ENSG00000110852.4	CLEC2B	0.26385	46	4	0.0653	Thyroid	0.981088	Brain_Cortex	28.4883	2.55606e-15	1.07338	-1.67564	1.8432	0.773391	0.817612	4
ENSG00000011638.10	TMEM159	0.263858	46	3	0.08046	Esophagus_Gastroesophageal_Junction	0.9936	Artery_Coronary	36.4426	8.76356e-16	2.88036	-1.12639	1.74802	0.263398	0.586584	3
ENSG00000124275.14	MTRR	0.263901	35	9	0.02688	Brain_Nucleus_accumbens_basal_ganglia	0.967225	Esophagus_Gastroesophageal_Junction	13.2721	1.25093e-15	0.513944	-2.1064	2.21326	0.0985992	0.87403	9
ENSG00000185567.6	AHNAK2	0.264066	41	4	0.0285685	Lung	0.8842	Breast_Mammary_Tissue	24.2816	1.76618e-15	0.991428	-2.18939	1.64577	0.108309	1.34933	4
ENSG00000167646.13	DNAAF3	0.264083	40	3	0.0293933	Heart_Atrial_Appendage	0.712086	Breast_Mammary_Tissue	32.7165	7.07858e-16	1.64328	-2.17817	0.699723	-0.799794	0.57286	3
ENSG00000132170.19	PPARG	0.264253	41	3	0.06798	Brain_Frontal_Cortex_BA9	0.8642	Minor_Salivary_Gland	30.2029	9.24509e-16	1.69127	-0.805402	1.82514	0.0751846	0.867563	3
ENSG00000184828.9	ZBTB7C	0.264261	34	6	0.0104297	Prostate	0.948439	Nerve_Tibial	23.0898	4.748e-16	0.959715	-2.56125	2.54175	-0.896717	1.54714	6
ENSG00000170581.13	STAT2	0.264264	40	1	0.2618	Brain_Amygdala	0.768442	Heart_Left_Ventricle	38.1577	1.02058e-15	38.1577	-1.12215	1.12215	-0.288709	1.07404	1
ENSG00000256683.6	ZNF350	0.264275	39	3	0.105782	Whole_Blood	0.9856	Brain_Cerebellum	27.7565	8.25901e-16	4.22387	-1.21938	1.61745	-0.114288	0.856743	3
ENSG00000161800.12	RACGAP1	0.26429	22	2	0.3272	Artery_Tibial	0.9262	Artery_Coronary	20.922	3.00839e-17	0.946061	-0.979769	0.979769	-0.0761358	0.369436	2
ENSG00000115524.15	SF3B1	0.264326	40	1	0.001774	Uterus	0.288	Adipose_Subcutaneous	39.3353	2.61327e-15	39.3353	-3.12567	-1.06252	-1.12538	0.327932	1
ENSG00000163746.11	PLSCR2	0.264451	21	2	0.2025	Vagina	0.982148	Thyroid	19.0748	6.16494e-17	1.1519	-1.27446	0.639343	-0.618061	0.501887	2
ENSG00000251576.1	LINC01267	0.264456	11	4	0.09478	Minor_Salivary_Gland	0.996623	Whole_Blood	6.68268	2.50936e-17	0.809835	-0.862341	1.6707	0.125893	0.932732	4
ENSG00000245522.2	RP11-540A21.2	0.264484	25	3	0.106018	Brain_Putamen_basal_ganglia	0.859426	Brain_Substantia_nigra	14.3831	2.08204e-18	2.83599	-1.61635	1.5705	-0.528523	1.01155	3
ENSG00000203485.12	INF2	0.264514	40	8	0.04211	Esophagus_Gastroesophageal_Junction	0.9761	Brain_Cortex	18.6151	1.75723e-15	0.621503	-2.03243	1.0457	-0.0566641	0.765306	8
ENSG00000007174.17	DNAH9	0.264516	4	4	0.04728	Brain_Caudate_basal_ganglia	0.6699	Skin_Sun_Exposed_Lower_leg	1.21746	0.709941	0.709941	-0.528143	1.98378	0.741687	1.06027	4
ENSG00000173548.8	SNX33	0.264613	27	4	0.0825007	Testis	0.9205	Adipose_Subcutaneous	13.0274	2.91094e-16	1.91225	-1.73636	1.65463	-0.0711061	1.03535	4
ENSG00000203999.8	LINC01270	0.26463	45	3	0.0388367	Esophagus_Gastroesophageal_Junction	0.9859	Kidney_Cortex	34.7727	7.92801e-16	2.16009	-1.05527	2.06591	1.47818	0.658448	3
ENSG00000266970.1	RP11-806H10.4	0.264648	46	3	0.03316	Brain_Nucleus_accumbens_basal_ganglia	0.858059	Muscle_Skeletal	36.0275	1.29576e-15	2.79573	-2.13014	1.25109	-0.706111	0.633685	3
ENSG00000242866.9	STRC	0.264685	31	1	0.141283	Adipose_Subcutaneous	0.9396	Brain_Putamen_basal_ganglia	29.9737	1.26804e-15	29.9737	-1.47103	0.0757726	-1.08781	0.254565	1
ENSG00000266288.1	CTD-3096M3.2	0.2647	1	1	0.2647	Testis	0.2647	Testis	1	1	1	-1.11535	-1.11535	-1.11535	NA	1
ENSG00000124232.10	RBPJL	0.264752	24	3	0.02933	Adipose_Visceral_Omentum	0.77246	Esophagus_Muscularis	21.24	2.41206e-17	0.749708	-2.17902	0.873666	-0.541129	0.836071	3
ENSG00000163331.11	DAPL1	0.264754	36	7	0.0281234	Brain_Anterior_cingulate_cortex_BA24	0.986775	Artery_Coronary	17.0041	1.35803e-15	0.566872	-1.44433	2.19556	0.145437	0.998088	7
ENSG00000151151.5	IPMK	0.264806	46	6	0.00772918	Nerve_Tibial	0.8029	Brain_Anterior_cingulate_cortex_BA24	26.4359	8.0306e-16	1.16403	-2.53892	2.66368	0.0163588	1.76921	6
ENSG00000168556.6	ING2	0.2649	43	5	0.0294472	Testis	0.8041	Colon_Sigmoid	21.0121	5.49712e-16	1.48819	-2.17745	0.87532	-0.956397	0.93333	5
ENSG00000173992.8	CCS	0.264925	33	3	0.05367	Small_Intestine_Terminal_Ileum	0.8268	Artery_Tibial	22.0977	4.66882e-16	2.34008	-1.92949	1.69077	-0.822233	0.825242	3
ENSG00000165061.14	ZMAT4	0.265021	34	8	0.09764	Colon_Sigmoid	0.885283	Artery_Coronary	16.0765	4.60418e-16	0.733371	-1.37672	1.6564	-0.0109904	0.896209	8
ENSG00000166595.11	FAM96B	0.265044	12	3	0.1069	Adipose_Visceral_Omentum	0.7414	Artery_Tibial	7.11929	2.02846e-34	0.529493	-1.61228	1.61228	0.11	1.2125	3
ENSG00000145879.10	SPINK7	0.265056	8	1	0.09564	Kidney_Cortex	0.916	Skin_Not_Sun_Exposed_Suprapubic	7.90546	9.56264e-17	7.90546	0.105474	1.66637	1.10566	0.77624	1
ENSG00000048405.9	ZNF800	0.265068	41	5	0.0621	Esophagus_Mucosa	0.85356	Cells_Cultured_fibroblasts	20.1234	7.84814e-16	1.11671	-1.86558	1.59714	0.0410086	1.00322	5
ENSG00000089234.15	BRAP	0.265123	13	2	0.1062	Artery_Coronary	0.182	Artery_Aorta	12.0788	5.58696e-17	0.92118	1.33462	1.61551	1.56741	0.104785	2
ENSG00000112081.16	SRSF3	0.265131	47	4	0.270366	Heart_Left_Ventricle	0.946336	Brain_Putamen_basal_ganglia	27.6934	8.42252e-16	1.1787	-1.10222	0.683208	0.0294402	0.4361	4
ENSG00000278463.1	HIST1H2AB	0.2652	3	1	0.2652	Cells_EBV-transformed_lymphocytes	0.2652	Cells_EBV-transformed_lymphocytes	3	1.28198e-16	3	1.11418	1.11418	1.11418	0	1
ENSG00000255998.1	RP11-407A16.7	0.2652	1	1	0.2652	Testis	0.2652	Testis	1	1	1	-1.11418	-1.11418	-1.11418	NA	1
ENSG00000221864.4	KRTAP12-2	0.2652	2	1	0.2652	Skin_Sun_Exposed_Lower_leg	0.2652	Skin_Not_Sun_Exposed_Suprapubic	2	0	2	-1.11418	-1.11418	-1.11418	2.22045e-16	1
ENSG00000100296.13	THOC5	0.265231	39	4	0.03728	Kidney_Cortex	0.988206	Skin_Sun_Exposed_Lower_leg	29.5117	2.89628e-15	0.986279	-2.08268	2.08268	0.62076	0.752474	4
ENSG00000110237.3	ARHGEF17	0.265308	47	3	0.0181897	Esophagus_Mucosa	0.9017	Liver	32.5143	4.76471e-16	1.82004	-1.87263	2.36173	0.371831	1.18754	3
ENSG00000152669.8	CCNO	0.265353	35	2	0.109	Adipose_Visceral_Omentum	0.8555	Ovary	26.5011	5.67679e-16	7.05967	-1.6027	1.6027	-0.587994	1.10526	2
ENSG00000103742.11	IGDCC4	0.265358	31	3	0.1787	Esophagus_Gastroesophageal_Junction	0.373	Breast_Mammary_Tissue	24.7939	7.30083e-16	1.86667	-1.34477	1.34477	0.880822	0.746418	3
ENSG00000151176.7	PLBD2	0.265375	49	4	0.03706	Brain_Cerebellar_Hemisphere	0.958052	Ovary	32.48	7.55955e-16	2.04274	-2.0851	0.359537	-0.922053	0.523942	4
ENSG00000151005.4	TKTL2	0.265422	2	2	0.2092	Nerve_Tibial	0.5247	Colon_Transverse	1.88738	0.112623	0.112623	0.636117	1.25577	0.945943	0.438159	2
ENSG00000167578.17	RAB4B	0.265427	46	8	0.0072594	Esophagus_Mucosa	0.989599	Testis	16.6413	4.38286e-16	0.607112	-2.6847	1.34313	-0.426339	0.985437	8
ENSG00000147862.15	NFIB	0.265456	31	8	0.08489	Adrenal_Gland	0.9247	Adipose_Subcutaneous	13.4571	1.05342e-15	0.590106	-1.31524	1.72299	0.184985	0.846183	8
ENSG00000001631.15	KRIT1	0.265458	47	2	0.07117	Brain_Frontal_Cortex_BA9	0.9877	Adipose_Subcutaneous	41.918	8.61564e-16	4.29204	-1.80439	1.24129	-0.118052	0.538666	2
ENSG00000181929.11	PRKAG1	0.265468	29	1	0.224825	Testis	0.2671	Artery_Coronary	28.9882	6.8111e-16	28.9882	-1.10977	1.2138	0.194926	1.11573	1
ENSG00000115271.10	GCA	0.265472	48	1	0.2658	Artery_Aorta	0.507964	Artery_Tibial	46.0168	9.10037e-16	46.0168	-1.11279	-0.662011	-1.09632	0.0806344	1
ENSG00000254930.1	RP11-98J9.3	0.2655	1	1	0.2655	Testis	0.2655	Testis	1	1	1	-1.11349	-1.11349	-1.11349	NA	1
ENSG00000163156.11	SCNM1	0.26559	32	4	0.03295	Prostate	0.969	Artery_Tibial	26.1952	2.5665e-15	0.928924	-2.13269	2.13269	-1.49917	1.27145	4
ENSG00000184489.11	PTP4A3	0.265593	19	7	0.0421327	Skin_Sun_Exposed_Lower_leg	0.8551	Brain_Spinal_cord_cervical_c-1	8.67416	2.74091e-17	0.402127	-2.03221	1.80663	0.100141	1.22228	7
ENSG00000164946.19	FREM1	0.265718	39	11	0.07343	Pancreas	0.987202	Ovary	10.4416	8.833e-16	0.405402	-1.79015	1.34725	-0.0236622	0.770033	11
ENSG00000228022.5	HCG20	0.265822	40	7	0.0860843	Artery_Coronary	0.982672	Brain_Cerebellar_Hemisphere	26.1857	1.88857e-15	1.03338	-1.71643	1.44592	0.0327522	0.69368	7
ENSG00000138755.5	CXCL9	0.265842	35	1	0.111283	Testis	0.5223	Brain_Hypothalamus	33.2707	3.45179e-16	33.2707	-1.59245	0.639804	-1.09776	0.312045	1
ENSG00000197768.10	STPG3	0.265901	41	2	0.0560443	Spleen	0.637013	Brain_Cerebellum	37.6517	1.06478e-15	2.0229	-1.91069	0.516272	-0.990814	0.403614	2
ENSG00000197465.13	GYPE	0.265958	46	2	0.0868729	Brain_Amygdala	0.8341	Adrenal_Gland	38.2128	7.13514e-16	5.41435	-1.71213	1.6381	0.629548	1.19377	2
ENSG00000187021.14	PNLIPRP1	0.266106	26	2	0.1252	Pancreas	0.9826	Adipose_Visceral_Omentum	23.3128	1.39031e-15	1.98757	-1.21202	1.53331	0.285536	0.479383	2
ENSG00000136146.14	MED4	0.266115	35	5	0.0483424	Minor_Salivary_Gland	0.9697	Lung	18.6685	1.7143e-15	0.838321	-1.70459	1.97435	0.759264	1.08461	5
ENSG00000254456.5	RP11-405K6.1	0.2662	1	1	0.2662	Testis	0.2662	Testis	1	1	1	1.11186	1.11186	1.11186	NA	1
ENSG00000117305.14	HMGCL	0.266202	44	2	0.3702	Artery_Aorta	0.9251	Prostate	41.8341	5.70202e-16	1.90531	-0.896099	0.249596	-0.0357623	0.360446	2
ENSG00000066427.21	ATXN3	0.266234	35	5	0.229945	Skin_Sun_Exposed_Lower_leg	0.9143	Cells_Cultured_fibroblasts	16.3537	8.46003e-16	0.581029	-1.2005	0.993976	-0.273729	0.661977	5
ENSG00000178127.12	NDUFV2	0.266235	44	4	0.0322466	Artery_Coronary	0.95175	Small_Intestine_Terminal_Ileum	23.5015	4.30175e-16	0.974005	-2.14134	0.4639	-1.17644	0.662157	4
ENSG00000282863.1	RP11-90J7.3	0.266252	2	2	0.2362	Testis	0.2439	Adipose_Subcutaneous	1.04324	0.956763	0.956763	1.16529	1.18454	1.17492	0.0136078	2
ENSG00000170419.10	VSTM2A	0.266285	20	6	0.0322934	Small_Intestine_Terminal_Ileum	0.8353	Esophagus_Gastroesophageal_Junction	13.3789	3.4015e-17	0.522836	-2.14076	1.25632	0.382433	0.842997	6
ENSG00000204983.13	PRSS1	0.266355	14	2	0.1039	Skin_Not_Sun_Exposed_Suprapubic	0.8164	Brain_Amygdala	11.0604	1.42993e-18	2.93956	-0.232178	1.62623	0.398231	0.69651	2
ENSG00000107731.12	UNC5B	0.266387	26	12	0.0395323	Esophagus_Muscularis	0.9873	Brain_Cerebellar_Hemisphere	8.50669	5.76732e-16	0.309337	-2.0586	1.82282	-0.331717	0.92242	12
ENSG00000260658.5	RP11-368L12.1	0.2664	5	1	0.2664	Testis	0.2664	Brain_Hippocampus	5	5.26425e-33	5	1.11139	1.11139	1.11139	1.11022e-16	1
ENSG00000133121.20	STARD13	0.266411	25	9	0.172877	Adipose_Subcutaneous	0.936598	Thyroid	7.57671	1.46244e-17	0.401689	-0.725411	1.36302	0.0792169	0.711327	9
ENSG00000176542.9	USF3	0.26652	49	2	0.0606221	Brain_Hippocampus	0.8985	Brain_Cerebellum	43.5168	3.12103e-15	5.34564	-1.87624	1.28813	-0.0495816	0.573669	2
ENSG00000102967.11	DHODH	0.266573	47	3	0.013488	Stomach	0.877793	Heart_Atrial_Appendage	39.7918	2.32145e-15	1.4895	-2.47062	0.153767	-1.53492	0.422903	3
ENSG00000109685.17	NSD2	0.266621	19	3	0.08171	Brain_Nucleus_accumbens_basal_ganglia	0.8622	Spleen	17.003	2.55568e-18	0.962912	-1.74085	0.902672	0.155057	0.956143	3
ENSG00000249242.7	TMEM150C	0.266658	44	8	0.0192219	Heart_Left_Ventricle	0.9702	Colon_Transverse	22.0163	5.72223e-16	0.881214	-2.3412	0.896099	-1.20368	0.706956	8
ENSG00000053918.15	KCNQ1	0.266671	3	2	0.1075	Stomach	0.227238	Thyroid	2.27819	0.0457914	0.676021	1.20751	1.60953	1.40863	0.201014	2
ENSG00000171587.14	DSCAM	0.266731	11	5	0.0426865	Nerve_Tibial	0.6431	Brain_Frontal_Cortex_BA9	6.72844	3.90744e-17	0.277272	-2.02676	-0.463369	-1.36589	0.481275	5
ENSG00000259530.1	RP11-259A24.1	0.266821	5	1	0.162806	Muscle_Skeletal	0.401043	Artery_Tibial	4.87774	0.0104258	4.87774	-1.3957	-0.839761	-1.09666	0.201254	1
ENSG00000139190.16	VAMP1	0.266838	49	3	0.1998	Brain_Cortex	0.99277	Brain_Hypothalamus	37.4543	3.68467e-15	3.60192	-1.28212	1.06383	0.0429965	0.56589	3
ENSG00000196437.10	ZNF569	0.266927	24	3	0.1768	Liver	0.807349	Spleen	16.7453	4.28518e-19	0.595276	-0.903614	1.35067	-0.133544	1.0621	3
ENSG00000169738.7	DCXR	0.266969	45	1	0.1135	Whole_Blood	0.484423	Skin_Not_Sun_Exposed_Suprapubic	42.0339	6.26052e-16	42.0339	-1.58266	0.914222	-1.00988	0.477206	1
ENSG00000129691.15	ASH2L	0.26706	47	1	0.1762	Brain_Substantia_nigra	0.3608	Brain_Nucleus_accumbens_basal_ganglia	47	1.54788e-15	47	-1.35255	1.35255	-0.781646	0.826389	1
ENSG00000162714.12	ZNF496	0.267078	49	1	0.09604	Heart_Atrial_Appendage	0.7828	Brain_Substantia_nigra	44.1218	6.2915e-16	44.1218	-1.66436	0.275672	-1.0421	0.302416	1
ENSG00000162706.12	CADM3	0.267082	15	4	0.0330639	Brain_Caudate_basal_ganglia	0.3467	Skin_Not_Sun_Exposed_Suprapubic	11.3057	1.99627e-17	0.71363	0.941009	2.13131	1.69507	0.34893	4
ENSG00000067596.10	DHX8	0.267136	42	2	0.01016	Brain_Spinal_cord_cervical_c-1	0.237985	Skin_Sun_Exposed_Lower_leg	37.3074	6.79543e-16	2.87083	-1.89496	2.57034	-1.42695	0.639631	2
ENSG00000169618.6	PROKR1	0.267147	7	3	0.1525	Brain_Hippocampus	0.7051	Artery_Coronary	3.7175	4.57987e-17	0.300599	-1.43076	1.43076	0.0427003	1.08335	3
ENSG00000106077.18	ABHD11	0.267197	27	5	0.0122891	Thyroid	0.9845	Pancreas	13.1766	5.35801e-16	0.663535	-2.50373	1.44592	-0.94548	1.25887	5
ENSG00000167670.15	CHAF1A	0.267405	44	2	0.05555	Brain_Nucleus_accumbens_basal_ganglia	0.7221	Brain_Caudate_basal_ganglia	30.5613	1.0444e-15	11.8101	-1.91455	-0.355654	-0.948753	0.529691	2
ENSG00000129657.14	SEC14L1	0.267547	23	7	0.1152	Liver	0.8984	Brain_Cerebellum	12.8712	4.0346e-18	0.511839	-1.57524	1.53088	-0.72662	0.84307	7
ENSG00000055130.15	CUL1	0.267594	37	3	0.3751	Nerve_Tibial	0.985197	Small_Intestine_Terminal_Ileum	19.7984	4.35327e-16	0.778377	-0.886961	0.886961	-0.0541631	0.616202	3
ENSG00000075624.13	ACTB	0.267637	32	4	0.085843	Artery_Coronary	0.9504	Adipose_Visceral_Omentum	22.7308	5.34876e-16	1.01165	-0.900602	1.71775	1.35045	0.590987	4
ENSG00000238198.1	RP11-31F15.2	0.267675	49	3	0.0815531	Lung	0.832553	Brain_Hippocampus	35.779	1.42895e-15	1.7423	-0.288061	1.74174	0.932509	0.656019	3
ENSG00000135454.13	B4GALNT1	0.267695	46	1	0.185324	Nerve_Tibial	0.971747	Cells_EBV-transformed_lymphocytes	43.4486	1.70156e-15	43.4486	-1.32454	1.23053	-0.533209	0.98298	1
ENSG00000248698.5	LINC01085	0.267739	24	6	0.0956045	Nerve_Tibial	0.9424	Artery_Coronary	12.544	6.18004e-18	0.615143	-1.29171	1.66655	0.439088	0.938412	6
ENSG00000118231.4	CRYGD	0.267767	14	5	0.0555	Brain_Cortex	0.6645	Brain_Anterior_cingulate_cortex_BA24	8.08938	5.09025e-18	0.530937	-1.91494	1.91494	0.522003	1.38679	5
ENSG00000112186.11	CAP2	0.267802	22	5	0.229248	Artery_Tibial	0.9957	Brain_Spinal_cord_cervical_c-1	16.7956	1.17327e-17	0.60729	-1.2023	1.15108	-0.0239135	0.596968	5
ENSG00000197992.6	CLEC9A	0.267873	19	6	0.03312	Artery_Aorta	0.9661	Uterus	11.5267	4.11068e-17	0.73092	-2.13063	1.52363	0.681609	1.18014	6
ENSG00000145555.14	MYO10	0.267899	34	5	0.0139673	Thyroid	0.867329	Small_Intestine_Terminal_Ileum	21.054	1.64794e-15	0.929761	-2.4581	1.36112	0.189337	1.1597	5
ENSG00000153107.11	ANAPC1	0.267954	25	7	0.026552	Adipose_Subcutaneous	0.951	Esophagus_Gastroesophageal_Junction	14.3116	2.52833e-17	0.560857	-2.21804	1.54107	-0.519182	0.921919	7
ENSG00000178662.15	CSRNP3	0.268014	31	4	0.07379	Adipose_Subcutaneous	0.8533	Pancreas	24.7001	2.10399e-15	0.986822	-0.886589	1.78791	-0.0997891	0.844558	4
ENSG00000132205.10	EMILIN2	0.268125	31	9	0.0205896	Brain_Putamen_basal_ganglia	0.99829	Artery_Tibial	15.8164	1.52921e-15	0.590867	-1.69735	2.31543	0.613636	0.753519	9
ENSG00000152582.13	SPEF2	0.26815	41	7	0.0251317	Brain_Hypothalamus	0.9532	Brain_Anterior_cingulate_cortex_BA24	16.1068	1.00998e-15	0.707598	-2.23937	1.35789	0.0735701	0.899352	7
ENSG00000250126.1	RP13-884E18.2	0.2682	2	1	0.2682	Adipose_Subcutaneous	0.2682	Adipose_Subcutaneous	2	0	2	-1.10722	-1.10722	-1.10722	0	1
ENSG00000262874.1	C19orf84	0.26822	19	1	0.1772	Spleen	0.3745	Brain_Cortex	18.627	5.04573e-18	18.627	-1.26241	1.34943	0.963206	0.557906	1
ENSG00000266385.1	RP11-227G15.8	0.268235	9	3	0.06857	Skin_Sun_Exposed_Lower_leg	0.9789	Adipose_Subcutaneous	6.86298	1.38763e-17	0.822149	-0.224588	1.82124	0.166786	0.636317	3
ENSG00000138101.18	DTNB	0.26828	39	3	0.1612	Artery_Coronary	0.842989	Brain_Amygdala	26.8343	1.71096e-15	1.02379	-1.17374	1.40105	0.911169	0.416285	3
ENSG00000144852.17	NR1I2	0.268383	25	2	0.2011	Brain_Hypothalamus	0.977628	Thyroid	23.3216	1.25037e-17	1.40317	-1.27842	1.10375	-0.904624	0.621805	2
ENSG00000261472.1	RP11-467I17.1	0.26839	9	3	0.1158	Artery_Coronary	0.2023	Adipose_Visceral_Omentum	7.734	3.31183e-17	0.274436	-1.36549	1.57265	-0.968669	0.953464	3
ENSG00000254619.1	RP11-646J21.4	0.268436	1	1	0.268436	Testis	0.268436	Testis	1	1	1	1.10667	1.10667	1.10667	NA	1
ENSG00000161904.11	LEMD2	0.268451	48	3	0.0960187	Cells_Cultured_fibroblasts	0.939971	Cells_EBV-transformed_lymphocytes	39.342	3.86801e-15	2.97332	-1.58202	1.66447	0.342443	0.611551	3
ENSG00000163444.11	TMEM183A	0.268493	32	4	0.1225	Brain_Caudate_basal_ganglia	0.988	Brain_Frontal_Cortex_BA9	27.2662	2.65631e-15	0.926218	-1.54436	0.72982	-0.730623	0.648586	4
ENSG00000135336.14	ORC3	0.268501	36	4	0.05437	Brain_Putamen_basal_ganglia	0.8276	Brain_Cerebellar_Hemisphere	23.2625	1.04079e-15	0.951239	-1.92388	1.58192	0.285366	1.40237	4
ENSG00000101160.13	CTSZ	0.268518	35	5	0.007905	Brain_Putamen_basal_ganglia	0.894449	Whole_Blood	22.7571	4.68297e-16	0.915857	-2.6561	0.756416	-1.31654	0.706192	5
ENSG00000145242.13	EPHA5	0.268521	23	6	0.0495	Brain_Cerebellar_Hemisphere	0.976914	Nerve_Tibial	12.3071	5.94735e-18	0.826181	-1.96426	1.76449	-0.317792	0.968467	6
ENSG00000130037.4	KCNA5	0.268644	28	5	0.06017	Pituitary	0.8588	Adipose_Visceral_Omentum	15.8971	1.53153e-15	0.611545	-1.87955	1.26576	-0.707152	1.36435	5
ENSG00000178586.4	OR6B3	0.268685	5	3	0.09485	Testis	0.652812	Nerve_Tibial	2.56893	3.56167e-18	0.29634	-0.449859	1.67035	1.06727	0.919168	3
ENSG00000103187.7	COTL1	0.268737	32	12	0.03837	Nerve_Tibial	0.9346	Brain_Spinal_cord_cervical_c-1	9.63348	7.22855e-16	0.469622	-1.13973	2.07088	0.650085	0.914235	12
ENSG00000101349.16	PAK5	0.268753	25	7	0.009382	Brain_Amygdala	0.991	Artery_Aorta	16.349	4.20289e-17	0.814719	-2.59781	0.546969	-1.712	1.23126	7
ENSG00000172172.7	MRPL13	0.268776	20	5	0.09184	Brain_Substantia_nigra	0.694259	Stomach	10.6386	9.92302e-18	0.610045	-0.899287	1.68577	0.243461	1.06656	5
ENSG00000236289.2	GACAT3	0.268778	2	2	0.1593	Ovary	0.3632	Brain_Spinal_cord_cervical_c-1	1.07626	0.923736	0.923736	-0.909284	1.40743	0.249073	1.63816	2
ENSG00000125046.14	SSUH2	0.268843	34	9	0.01303	Heart_Atrial_Appendage	0.907694	Heart_Left_Ventricle	14.202	9.87537e-16	0.611282	-1.4712	2.48295	-0.0673937	0.961132	9
ENSG00000106536.19	POU6F2	0.268856	22	6	0.02698	Skin_Sun_Exposed_Lower_leg	0.7724	Testis	14.0992	4.94512e-17	0.50624	-2.21181	1.05391	0.204937	0.739801	6
ENSG00000124181.14	PLCG1	0.268875	49	3	0.1013	Testis	0.973221	Cells_Cultured_fibroblasts	37.867	5.80477e-16	3.08611	-1.63858	1.19389	-0.467206	0.764977	3
ENSG00000169814.12	BTD	0.268962	30	4	0.02678	Brain_Cerebellar_Hemisphere	0.7254	Brain_Putamen_basal_ganglia	19.0381	9.13853e-16	1.27052	-2.21471	0.721991	-0.476184	1.0947	4
ENSG00000084710.13	EFR3B	0.269006	46	6	0.0233442	Stomach	0.964041	Artery_Aorta	21.3867	8.30403e-16	0.913197	-2.26775	1.81191	0.0285765	0.757437	6
ENSG00000162378.12	ZYG11B	0.269109	37	2	0.0558797	Cells_Cultured_fibroblasts	0.988276	Skin_Sun_Exposed_Lower_leg	32.0995	2.11554e-15	2.95376	-0.796227	1.91197	0.10123	0.707068	2
ENSG00000248485.1	PCP4L1	0.269172	40	7	0.0616373	Breast_Mammary_Tissue	0.6954	Liver	15.2314	4.44835e-16	0.738013	-1.8689	1.46142	-0.62568	1.00096	7
ENSG00000064547.13	LPAR2	0.269175	34	3	0.152508	Heart_Atrial_Appendage	0.8818	Brain_Cerebellum	28.8134	1.38624e-15	1.2473	-1.38484	1.43073	0.990842	0.565277	3
ENSG00000177302.14	TOP3A	0.269176	49	3	0.0507732	Esophagus_Muscularis	0.9556	Stomach	41.487	8.83826e-16	2.51981	-1.95339	0.0556759	-1.38935	0.478003	3
ENSG00000135094.10	SDS	0.269278	45	1	0.111389	Brain_Cerebellum	0.52573	Nerve_Tibial	42.3759	1.76661e-15	42.3759	-0.771518	1.59198	1.02537	0.433798	1
ENSG00000141376.22	BCAS3	0.2694	1	1	0.2694	Artery_Aorta	0.2694	Artery_Aorta	1	1	1	-1.10445	-1.10445	-1.10445	NA	1
ENSG00000113594.9	LIFR	0.269452	23	6	0.02238	Artery_Tibial	0.969282	Skin_Sun_Exposed_Lower_leg	14.0219	1.22095e-17	0.78923	-1.64714	2.28386	-0.054855	1.04275	6
ENSG00000248428.1	CTC-551A13.1	0.26946	1	1	0.26946	Testis	0.26946	Testis	1	1	1	-1.10431	-1.10431	-1.10431	NA	1
ENSG00000179709.8	NLRP8	0.269635	3	3	0.1513	Breast_Mammary_Tissue	0.608906	Testis	1.31276	0.615372	0.615372	-1.2375	1.43495	0.236362	1.35733	3
ENSG00000237320.2	AC019064.1	0.269663	2	2	0.106757	Skin_Sun_Exposed_Lower_leg	0.9293	Skin_Not_Sun_Exposed_Suprapubic	1.14088	0.859123	0.859123	-1.61294	-0.0887256	-0.850835	1.07779	2
ENSG00000197062.11	ZSCAN26	0.269809	49	2	0.042033	Brain_Nucleus_accumbens_basal_ganglia	0.398074	Kidney_Cortex	43.9055	4.33609e-15	3.28151	-2.03319	-0.845066	-1.52608	0.185526	2
ENSG00000266977.1	CTC-459F4.5	0.269844	1	1	0.269844	Testis	0.269844	Testis	1	1	1	1.10342	1.10342	1.10342	NA	1
ENSG00000079101.16	CLUL1	0.269879	37	2	0.0358419	Brain_Hippocampus	0.794776	Skin_Not_Sun_Exposed_Suprapubic	28.0461	4.8642e-16	6.31904	0.260114	2.09872	1.2079	0.459969	2
ENSG00000259275.2	RP11-522B15.3	0.269963	25	5	0.04507	Colon_Sigmoid	0.8185	Skin_Sun_Exposed_Lower_leg	19.2544	8.83552e-18	0.668397	-0.677009	2.004	0.917237	0.643182	5
ENSG00000179528.15	LBX2	0.269979	49	3	0.0490471	Testis	0.76082	Brain_Cerebellum	31.6139	6.73139e-16	1.2163	-1.57131	1.96818	1.24999	0.672648	3
ENSG00000204241.7	RP11-713P17.3	0.270011	38	5	0.0122569	Colon_Sigmoid	0.99	Brain_Cerebellar_Hemisphere	23.809	4.57732e-16	0.949075	-2.50466	0.768147	-0.943329	0.792302	5
ENSG00000107738.19	VSIR	0.270041	38	8	0.00366539	Small_Intestine_Terminal_Ileum	0.570708	Skin_Not_Sun_Exposed_Suprapubic	16.9102	8.60542e-16	0.779825	-1.90792	2.90561	0.897236	1.50696	8
ENSG00000125503.12	PPP1R12C	0.270082	42	6	0.0449991	Skin_Not_Sun_Exposed_Suprapubic	0.911131	Brain_Cerebellar_Hemisphere	18.66	3.60904e-16	0.718449	-1.08573	2.00466	1.06288	0.785733	6
ENSG00000255858.1	RP11-612B6.1	0.27012	1	1	0.27012	Testis	0.27012	Testis	1	1	1	1.10279	1.10279	1.10279	NA	1
ENSG00000089127.12	OAS1	0.270128	41	2	0.117699	Adipose_Subcutaneous	0.9851	Adipose_Visceral_Omentum	36.7663	9.44821e-16	2.41357	-1.56451	1.02811	-0.145163	0.539928	2
ENSG00000158092.6	NCK1	0.270205	45	3	0.0669791	Brain_Hypothalamus	0.8082	Liver	26.852	3.88504e-16	5.49679	-1.83181	-0.242749	-1.0246	0.590292	3
ENSG00000118898.15	PPL	0.270259	32	4	0.0303581	Cells_Cultured_fibroblasts	0.892869	Nerve_Tibial	23.2305	1.09501e-15	0.951632	-1.93289	2.16539	0.114407	0.728808	4
ENSG00000164683.16	HEY1	0.270305	4	4	0.08032	Muscle_Skeletal	0.6267	Testis	1.6948	0.446488	0.446488	-1.74883	0.822838	-0.279924	1.17205	4
ENSG00000148965.9	SAA4	0.270359	37	6	0.0797	Brain_Cortex	0.8286	Prostate	22.0875	4.20253e-16	0.843627	-1.75243	1.75243	-0.847674	1.26064	6
ENSG00000131480.8	AOC2	0.27047	46	1	0.06731	Thyroid	0.2723	Brain_Hypothalamus	45.012	1.44046e-15	45.012	-1.09778	1.8296	1.06596	0.343494	1
ENSG00000213619.9	NDUFS3	0.270516	43	3	0.04841	Ovary	0.966184	Esophagus_Mucosa	27.8528	7.15305e-16	1.67702	-1.97375	0.849491	-0.273225	0.426042	3
ENSG00000183751.14	TBL3	0.270588	45	2	0.153637	Brain_Putamen_basal_ganglia	0.83531	Heart_Left_Ventricle	35.053	1.56627e-15	5.62821	-1.4268	1.16135	-0.995737	0.623402	2
ENSG00000232688.1	LINC01628	0.2706	1	1	0.2706	Testis	0.2706	Testis	1	1	1	1.10168	1.10168	1.10168	NA	1
ENSG00000073737.16	DHRS9	0.270657	5	4	0.07772	Spleen	0.9535	Esophagus_Gastroesophageal_Junction	2.30276	0.0241836	0.387058	-0.633664	1.76407	0.319267	1.03088	4
ENSG00000112130.16	RNF8	0.270783	48	4	0.0228519	Breast_Mammary_Tissue	0.956704	Esophagus_Mucosa	33.9481	1.89103e-15	1.70519	-2.2759	0.107762	-1.40363	0.616774	4
ENSG00000259673.5	IQCH-AS1	0.270811	47	2	0.05261	Heart_Atrial_Appendage	0.8813	Skin_Sun_Exposed_Lower_leg	31.8609	9.86114e-16	14.2327	-1.93811	1.59298	-0.870413	0.873622	2
ENSG00000261090.1	RP11-20G6.2	0.270853	5	2	0.25	Brain_Cortex	0.6035	Brain_Hippocampus	4.25653	7.66658e-17	0.738227	-0.519374	1.15035	0.789812	0.732363	2
ENSG00000175416.12	CLTB	0.270903	41	7	0.0263175	Brain_Nucleus_accumbens_basal_ganglia	0.9767	Brain_Amygdala	17.8181	3.58569e-16	0.674121	-2.22149	1.74126	0.317871	0.864016	7
ENSG00000113319.12	RASGRF2	0.270953	44	6	0.03243	Esophagus_Gastroesophageal_Junction	1	Ovary	22.2867	9.36776e-16	0.961547	-2.13907	1.08935	-0.353754	0.649249	6
ENSG00000136932.13	TRMO	0.271005	46	2	0.125529	Cells_Cultured_fibroblasts	0.737236	Esophagus_Gastroesophageal_Junction	43.0157	1.58469e-15	2.64296	-1.53197	0.66461	-0.779413	0.420278	2
ENSG00000179532.12	DNHD1	0.271035	47	6	0.0156207	Stomach	0.986909	Muscle_Skeletal	23.6828	6.1174e-16	0.930089	-0.352576	2.41766	0.788827	0.598836	6
ENSG00000137207.11	YIPF3	0.271077	38	2	0.110311	Whole_Blood	0.6433	Adrenal_Gland	28.9156	3.71643e-16	9.03072	0.46309	1.5968	1.29282	0.468591	2
ENSG00000100941.8	PNN	0.271136	39	5	0.043821	Brain_Putamen_basal_ganglia	0.489072	Whole_Blood	19.8853	3.37149e-16	0.801336	-2.0158	1.43495	-1.27452	0.611614	5
ENSG00000164929.16	BAALC	0.271261	41	6	0.04373	Brain_Hippocampus	0.9327	Thyroid	21.5672	7.89898e-16	1.01075	-2.01667	1.86138	-0.173351	1.26238	6
ENSG00000203760.8	CENPW	0.271314	37	1	0.2654	Brain_Anterior_cingulate_cortex_BA24	0.777111	Ovary	36.6321	3.61041e-15	36.6321	-1.11372	1.11372	0.910223	0.624554	1
ENSG00000171219.8	CDC42BPG	0.271342	49	3	0.0585787	Brain_Putamen_basal_ganglia	0.906	Skin_Sun_Exposed_Lower_leg	31.1947	8.75802e-16	4.55553	-1.71679	1.89134	0.997753	1.01095	3
ENSG00000162461.7	SLC25A34	0.271366	45	1	0.08495	Skin_Not_Sun_Exposed_Suprapubic	0.4219	Brain_Cerebellum	43.4908	1.7111e-15	43.4908	-1.72266	-0.803129	-1.09024	0.301838	1
ENSG00000006116.3	CACNG3	0.2714	1	1	0.2714	Testis	0.2714	Testis	1	1	1	-1.09984	-1.09984	-1.09984	NA	1
ENSG00000104976.11	SNAPC2	0.271431	18	6	0.01804	Heart_Left_Ventricle	0.941328	Adipose_Subcutaneous	10.0079	8.60803e-18	0.771774	-2.3648	0.825831	-0.23135	1.10177	6
ENSG00000198742.9	SMURF1	0.271443	48	2	0.07319	Thyroid	0.963199	Adipose_Subcutaneous	38.2384	1.01916e-15	7.45574	-1.79164	1.17874	-0.227702	0.96496	2
ENSG00000113621.14	TXNDC15	0.271504	42	2	0.0535626	Esophagus_Gastroesophageal_Junction	0.4982	Heart_Atrial_Appendage	30.3526	8.51921e-16	10.3874	-1.93036	1.41934	-1.22565	0.61108	2
ENSG00000175274.18	TP53I11	0.271522	30	5	0.03567	Artery_Coronary	0.8038	Pancreas	16.0776	1.00079e-15	1.3144	-0.57928	2.10067	0.542104	0.900899	5
ENSG00000167380.16	ZNF226	0.271561	37	2	0.125298	Brain_Frontal_Cortex_BA9	0.7125	Adipose_Subcutaneous	32.9819	7.11328e-16	2.92539	-1.53291	0.493982	-0.473683	0.380548	2
ENSG00000172650.13	AGAP5	0.271569	8	2	0.1196	Artery_Tibial	0.9943	Artery_Aorta	7.12238	9.13856e-19	0.748052	-1.55645	0.00714395	-1.21864	0.52769	2
ENSG00000214711.9	CAPN14	0.271613	28	7	0.0409475	Skin_Not_Sun_Exposed_Suprapubic	0.890601	Esophagus_Mucosa	14.1004	9.3845e-16	0.726218	-1.04289	2.04406	0.263722	0.957317	7
ENSG00000227531.1	RP11-202G18.1	0.271754	5	5	0.119702	Adipose_Subcutaneous	0.5148	Spleen	2.32603	0.156121	0.156121	-0.664954	1.55603	0.840594	0.911105	5
ENSG00000250986.1	AC141928.1	0.27176	39	13	0.0209031	Ovary	0.9965	Pituitary	12.8732	3.99412e-16	0.494911	-1.97086	2.30973	-0.357265	0.943393	13
ENSG00000254026.1	RP11-369E15.2	0.2718	1	1	0.2718	Testis	0.2718	Testis	1	1	1	1.09893	1.09893	1.09893	NA	1
ENSG00000237609.1	AF064858.10	0.271843	5	5	0.02496	Colon_Transverse	0.774072	Artery_Aorta	1.82305	0.388299	0.388299	-2.24202	0.517224	-1.00194	1.11934	5
ENSG00000130638.16	ATXN10	0.271873	48	4	0.0224649	Adrenal_Gland	0.997722	Muscle_Skeletal	32.7518	1.87534e-15	1.28861	-2.28241	1.58047	-1.45854	0.791939	4
ENSG00000079841.18	RIMS1	0.271893	18	10	0.06572	Skin_Sun_Exposed_Lower_leg	0.8052	Brain_Putamen_basal_ganglia	4.63844	2.34937e-17	0.350372	-1.79352	1.84033	-0.0186176	1.03049	10
ENSG00000254775.1	RP11-27P7.1	0.2719	1	1	0.2719	Testis	0.2719	Testis	1	1	1	-1.0987	-1.0987	-1.0987	NA	1
ENSG00000108061.11	SHOC2	0.271939	49	5	0.0180965	Testis	0.9334	Colon_Sigmoid	24.2622	7.97439e-16	1.8425	-1.10117	2.36364	-0.271879	1.04808	5
ENSG00000164117.13	FBXO8	0.271983	48	2	0.0827299	Colon_Sigmoid	0.9272	Breast_Mammary_Tissue	30.6519	6.39116e-16	15.8106	-0.891313	1.73506	0.335692	0.904887	2
ENSG00000233304.6	LINC01346	0.271998	10	4	0.1955	Uterus	0.6498	Esophagus_Muscularis	7.72619	7.98627e-19	0.297336	-1.29448	1.29448	-0.253276	1.11818	4
ENSG00000230623.4	RP11-469A15.2	0.272	4	1	0.272	Heart_Atrial_Appendage	0.272	Heart_Atrial_Appendage	4	0	4	-1.09847	1.09847	0.549234	1.09847	1
ENSG00000183571.10	PGPEP1L	0.272063	41	5	0.07983	Brain_Cerebellar_Hemisphere	0.957873	Brain_Nucleus_accumbens_basal_ganglia	25.1381	2.45981e-15	1.05401	-1.75167	1.58439	0.414801	0.949802	5
ENSG00000008083.13	JARID2	0.272092	23	6	0.05302	Cells_Cultured_fibroblasts	0.7361	Skin_Sun_Exposed_Lower_leg	15.6422	5.09847e-18	0.551514	-1.93476	1.14093	-0.0837266	0.744223	6
ENSG00000136425.12	CIB2	0.272112	49	2	0.022627	Skin_Sun_Exposed_Lower_leg	0.768585	Artery_Aorta	44.9577	4.443e-15	1.5122	-2.27967	-0.294226	-1.14858	0.350972	2
ENSG00000149527.17	PLCH2	0.272117	42	10	0.02312	Brain_Nucleus_accumbens_basal_ganglia	0.997765	Esophagus_Gastroesophageal_Junction	16.722	1.6101e-15	0.629199	-0.862159	2.27145	0.484656	0.63554	10
ENSG00000105483.17	CARD8	0.272203	47	8	0.01125	Colon_Sigmoid	0.998049	Brain_Cerebellar_Hemisphere	17.5111	1.42492e-15	1.27688	-1.34477	2.53484	0.568951	1.05496	8
ENSG00000179832.17	MROH1	0.272204	11	4	0.03862	Brain_Cerebellar_Hemisphere	0.9887	Brain_Putamen_basal_ganglia	5.03443	6.63536e-19	0.976061	-2.06821	0.225102	-0.83213	0.925807	4
ENSG00000250791.1	RP11-55L3.1	0.272215	2	2	0.122715	Pancreas	0.1646	Testis	1.67666	0.323343	0.323343	-1.54348	1.38977	-0.0768554	2.07412	2
ENSG00000234602.7	MCIDAS	0.27228	13	2	0.0461506	Pancreas	0.862211	Prostate	10.7089	2.35496e-17	2.13544	-1.99401	0.17356	-0.880203	0.480949	2
ENSG00000125735.10	TNFSF14	0.272326	37	3	0.1771	Artery_Tibial	0.9917	Brain_Hippocampus	22.9624	7.12672e-16	4.6932	-1.34974	1.25998	-0.42079	1.00965	3
ENSG00000185897.6	FFAR3	0.272327	14	6	0.104035	Thyroid	0.98365	Whole_Blood	5.81142	2.16613e-18	0.40109	-1.12568	1.6256	-0.200457	0.931966	6
ENSG00000144659.10	SLC25A38	0.272349	35	4	0.1074	Brain_Frontal_Cortex_BA9	0.974304	Brain_Substantia_nigra	19.8177	9.02407e-16	1.37082	-1.59416	1.60999	0.606411	0.880614	4
ENSG00000104325.6	DECR1	0.272382	36	5	0.0734471	Brain_Cerebellar_Hemisphere	0.917222	Skin_Sun_Exposed_Lower_leg	20.5337	3.85895e-16	2.11027	-0.372528	1.79004	0.745101	0.64821	5
ENSG00000153498.11	SPACA7	0.2724	1	1	0.2724	Testis	0.2724	Testis	1	1	1	-1.09755	-1.09755	-1.09755	NA	1
ENSG00000168014.16	C2CD3	0.27244	36	6	0.01032	Brain_Frontal_Cortex_BA9	0.8744	Brain_Cerebellar_Hemisphere	17.0328	3.79868e-16	0.798685	-0.846095	2.56492	0.848669	0.635688	6
ENSG00000100079.6	LGALS2	0.27257	32	5	0.164716	Cells_Cultured_fibroblasts	0.987858	Heart_Left_Ventricle	18.9178	3.3451e-16	0.896436	-0.9922	1.38938	-0.147452	0.71074	5
ENSG00000166037.10	CEP57	0.272629	44	2	0.09838	Ovary	0.9667	Artery_Tibial	39.2487	1.43257e-15	2.66203	-1.28499	1.65276	-0.193956	0.583435	2
ENSG00000087087.18	SRRT	0.272663	48	2	0.0841099	Nerve_Tibial	0.6943	Brain_Spinal_cord_cervical_c-1	39.2471	7.342e-16	8.39386	-0.393026	1.72732	1.26511	0.458784	2
ENSG00000198551.9	ZNF627	0.272664	46	6	0.0806572	Brain_Cortex	0.957064	Artery_Coronary	16.8386	7.51175e-16	0.926562	-1.74689	1.09026	-0.684869	0.881501	6
ENSG00000204970.9	PCDHA1	0.272715	22	1	0.2255	Thyroid	0.3828	Artery_Coronary	21.8922	2.95582e-17	21.8922	-1.21203	1.20165	-0.885131	0.676699	1
ENSG00000258308.5	RP11-554E23.2	0.272725	12	4	0.1841	Brain_Hippocampus	0.4274	Brain_Caudate_basal_ganglia	9.21022	4.95255e-17	0.781927	-1.21544	1.32824	-0.223579	0.938339	4
ENSG00000146926.10	ASB10	0.2728	1	1	0.2728	Heart_Left_Ventricle	0.2728	Heart_Left_Ventricle	1	1	1	1.09664	1.09664	1.09664	NA	1
ENSG00000140527.14	WDR93	0.272868	39	4	0.01158	Brain_Cerebellum	0.967649	Brain_Hypothalamus	25.502	7.30676e-16	2.4921	-2.52469	2.17617	0.578445	1.02473	4
ENSG00000165806.19	CASP7	0.272903	49	3	0.09056	Cells_EBV-transformed_lymphocytes	0.992256	Esophagus_Mucosa	43.6935	7.48929e-16	1.79532	-0.36042	1.69245	0.4789	0.458738	3
ENSG00000159556.9	ISL2	0.272984	4	2	0.16	Spleen	0.7263	Esophagus_Muscularis	2.95248	1.37063e-16	0.9689	-0.735144	1.40507	0.342508	0.873783	2
ENSG00000187912.11	CLEC17A	0.272986	4	3	0.0867695	Spleen	0.8984	Whole_Blood	2.35163	0.0170268	0.648556	-1.71269	0.37683	-0.210187	1.00828	3
ENSG00000164093.15	PITX2	0.273006	21	2	0.2278	Colon_Transverse	0.639286	Vagina	15.9199	2.42412e-17	5.08011	-1.20605	0.88882	0.177273	0.942148	2
ENSG00000129295.8	LRRC6	0.273033	44	3	0.05105	Heart_Left_Ventricle	0.9628	Breast_Mammary_Tissue	33.8143	1.97815e-15	3.78295	-1.95106	0.995075	-0.542394	0.672556	3
ENSG00000131051.22	RBM39	0.273034	42	4	0.0745655	Breast_Mammary_Tissue	0.9546	Adipose_Subcutaneous	36.0711	1.22629e-15	1.27403	-1.78313	0.757918	-1.05806	0.481077	4
ENSG00000139631.18	CSAD	0.273085	49	2	0.0307697	Artery_Aorta	0.545456	Breast_Mammary_Tissue	36.8104	7.95137e-16	10.6563	-1.34632	2.16004	1.2975	0.512024	2
ENSG00000234902.6	AC007879.2	0.273186	39	4	0.06022	Brain_Putamen_basal_ganglia	0.7883	Breast_Mammary_Tissue	29.1407	6.07707e-16	0.979897	-1.87918	0.668836	-0.853912	0.779493	4
ENSG00000142871.16	CYR61	0.273239	7	3	0.05166	Artery_Tibial	0.6256	Brain_Hypothalamus	3.75739	6.96901e-18	1.05281	-0.487929	1.94596	0.973813	1.08847	3
ENSG00000274678.1	RP11-2C24.7	0.273265	35	1	0.23788	Testis	0.291342	Skin_Not_Sun_Exposed_Suprapubic	33.9427	1.31353e-15	33.9427	-1.1803	1.07696	0.948174	0.527809	1
ENSG00000235269.1	AL162759.1	0.2733	1	1	0.2733	Liver	0.2733	Liver	1	1	1	-1.09549	-1.09549	-1.09549	NA	1
ENSG00000111424.10	VDR	0.273318	28	8	0.044688	Artery_Tibial	0.966434	Muscle_Skeletal	13.4966	1.2838e-15	0.486599	-2.00758	1.65945	-0.793696	1.12808	8
ENSG00000130203.9	APOE	0.273415	42	8	0.01769	Brain_Caudate_basal_ganglia	0.9107	Lung	19.039	3.26843e-16	0.990496	-2.37204	2.37204	0.361	0.961228	8
ENSG00000070729.13	CNGB1	0.273439	6	2	0.07485	Brain_Frontal_Cortex_BA9	0.306195	Whole_Blood	5.17391	4.56984e-17	0.659598	-1.78138	-1.02324	-1.48111	0.281694	2
ENSG00000267002.2	RP11-242D8.1	0.273472	34	2	0.106017	Cells_Cultured_fibroblasts	0.3222	Adipose_Visceral_Omentum	25.8347	8.3622e-16	8.01482	-1.61558	1.61636	-0.876762	0.872046	2
ENSG00000213928.8	IRF9	0.273557	15	3	0.0285	Skin_Not_Sun_Exposed_Suprapubic	0.2991	Breast_Mammary_Tissue	11.1528	1.82152e-19	0.755287	1.03837	2.19033	1.41947	0.317576	3
ENSG00000129749.3	CHRNA10	0.273572	33	6	0.0596067	Brain_Caudate_basal_ganglia	0.9753	Adipose_Visceral_Omentum	15.5996	4.25155e-16	0.654705	-1.00916	1.88369	0.991633	0.683996	6
ENSG00000106003.12	LFNG	0.273586	40	6	0.06287	Small_Intestine_Terminal_Ileum	0.895282	Brain_Anterior_cingulate_cortex_BA24	17.6189	1.30572e-15	0.863797	-0.784934	1.86011	0.312623	0.596251	6
ENSG00000115850.9	LCT	0.2736	2	1	0.2736	Testis	0.2736	Cells_EBV-transformed_lymphocytes	2	0	2	-1.09481	-1.09481	-1.09481	3.14018e-16	1
ENSG00000261621.1	RP11-580I1.2	0.273658	5	3	0.101057	Pituitary	0.5051	Brain_Spinal_cord_cervical_c-1	3.51838	4.52929e-17	0.471678	-1.63975	1.02365	0.0146651	1.12905	3
ENSG00000121053.5	EPX	0.27366	26	4	0.03466	Colon_Transverse	0.7748	Artery_Aorta	17.4181	3.64671e-16	0.705613	-2.11231	0.666193	-1.2408	1.21043	4
ENSG00000259384.6	GH1	0.273661	7	2	0.1113	Artery_Coronary	0.3185	Thyroid	5.29431	1.86302e-17	1.70569	-1.59238	0.997545	-0.112422	1.38437	2
ENSG00000166971.16	AKTIP	0.273691	49	4	0.09908	Small_Intestine_Terminal_Ileum	0.994686	Whole_Blood	30.4134	5.63931e-16	1.88993	-1.64933	1.37094	0.437408	0.651019	4
ENSG00000204347.3	BTBD17	0.273722	9	7	0.0899515	Esophagus_Muscularis	0.9069	Nerve_Tibial	2.59552	1.54844e-17	0.392533	-1.69565	1.31592	-0.285894	0.945611	7
ENSG00000141503.15	MINK1	0.273783	25	5	0.05843	Cells_Cultured_fibroblasts	0.9703	Artery_Aorta	13.4068	2.58168e-18	0.64924	-1.35614	1.89246	0.555653	0.790938	5
ENSG00000254262.1	RP11-58O3.2	0.2738	1	1	0.2738	Testis	0.2738	Testis	1	1	1	1.09435	1.09435	1.09435	NA	1
ENSG00000236451.2	AC067956.1	0.2738	1	1	0.2738	Thyroid	0.2738	Thyroid	1	1	1	1.09435	1.09435	1.09435	NA	1
ENSG00000224819.1	AC093843.1	0.2738	1	1	0.2738	Thyroid	0.2738	Thyroid	1	1	1	1.09435	1.09435	1.09435	NA	1
ENSG00000175198.15	PCCA	0.273804	25	5	0.0255285	Brain_Anterior_cingulate_cortex_BA24	0.991189	Pancreas	15.5488	5.69554e-19	0.660508	-2.23331	1.05091	-1.20839	0.782809	5
ENSG00000159899.14	NPR2	0.273822	48	3	0.0618661	Heart_Left_Ventricle	0.8807	Small_Intestine_Terminal_Ileum	34.6505	3.3507e-15	3.50627	-1.86725	1.62953	0.581548	1.03432	3
ENSG00000163631.16	ALB	0.273882	5	2	0.4608	Nerve_Tibial	0.9248	Colon_Sigmoid	4.75045	2.12036e-17	0.23359	-0.158326	0.73753	0.04642	0.387663	2
ENSG00000111331.12	OAS3	0.27389	28	1	0.110792	Prostate	0.4739	Esophagus_Muscularis	27.0231	2.03564e-15	27.0231	-1.59464	1.33512	0.459228	1.00094	1
ENSG00000105352.10	CEACAM4	0.273971	44	7	0.131558	Skin_Not_Sun_Exposed_Suprapubic	0.96063	Liver	24.3786	8.67205e-16	1.20263	-1.10898	1.50798	0.518103	0.71943	7
ENSG00000148655.14	C10orf11	0.274015	49	4	0.137432	Minor_Salivary_Gland	0.996334	Spleen	33.4081	8.44236e-16	1.31026	-1.18176	1.48542	-0.131901	0.551584	4
ENSG00000136169.16	SETDB2	0.274025	32	4	0.0126522	Liver	0.8292	Kidney_Cortex	23.4213	2.29105e-15	1.05479	-2.49341	1.97885	-0.92502	1.48073	4
ENSG00000237667.5	LINC01115	0.274035	22	1	0.226596	Thyroid	0.289422	Skin_Sun_Exposed_Lower_leg	21.5914	4.32259e-17	21.5914	-1.20918	-1.05939	-1.08447	0.03646	1
ENSG00000228714.2	RP11-284G10.1	0.274058	1	1	0.274058	Testis	0.274058	Testis	1	1	1	-1.09377	-1.09377	-1.09377	NA	1
ENSG00000242078.1	RP11-738B7.1	0.2741	1	1	0.2741	Testis	0.2741	Testis	1	1	1	-1.09367	-1.09367	-1.09367	NA	1
ENSG00000261670.1	RP11-1C8.5	0.274145	12	1	0.2633	Artery_Tibial	0.2936	Uterus	11.8226	3.05959e-17	11.8226	-1.11863	-1.05026	-1.08549	0.0264623	1
ENSG00000204305.13	AGER	0.274172	49	3	0.0205298	Uterus	0.94739	Adrenal_Gland	38.8859	8.63779e-16	1.57435	0.065985	2.31652	1.58481	0.424827	3
ENSG00000263639.5	MSMB	0.274194	11	3	0.0137951	Stomach	0.223684	Cells_EBV-transformed_lymphocytes	8.20122	1.37595e-17	1.00335	-1.25494	2.46255	1.16827	1.23039	3
ENSG00000176953.12	NFATC2IP	0.27421	30	2	0.02576	Brain_Caudate_basal_ganglia	0.6137	Breast_Mammary_Tissue	26.4064	6.97238e-16	2.67517	-2.22981	-0.504799	-1.09598	0.406754	2
ENSG00000119392.14	GLE1	0.274214	48	1	0.189329	Esophagus_Mucosa	0.640492	Cells_Cultured_fibroblasts	47.5114	1.20433e-15	47.5114	-1.31257	-0.46701	-1.08812	0.107561	1
ENSG00000258857.1	RP11-247L20.3	0.274238	5	3	0.1481	Colon_Sigmoid	0.97967	Cells_EBV-transformed_lymphocytes	4.22593	7.52271e-17	0.188608	-0.0254828	1.44628	1.0086	0.608232	3
ENSG00000143751.9	SDE2	0.274282	48	2	0.2877	Heart_Atrial_Appendage	0.983662	Brain_Hippocampus	45.3609	1.37541e-15	1.93542	-0.705338	1.06318	-0.541033	0.390141	2
ENSG00000176697.18	BDNF	0.274331	19	6	0.1079	Adipose_Visceral_Omentum	0.8533	Esophagus_Gastroesophageal_Junction	11.037	4.32347e-19	0.833983	-1.6077	1.6077	-0.306636	1.3918	6
ENSG00000259584.1	RP11-521C20.2	0.274384	37	2	0.1036	Brain_Cerebellum	0.990314	Testis	29.2532	6.26984e-16	5.73387	-1.62765	1.10953	-0.395066	0.700683	2
ENSG00000139668.8	WDFY2	0.274392	30	4	0.09656	Liver	0.995671	Pancreas	22.9493	3.19071e-16	0.912244	-1.44201	1.66176	0.439987	0.734005	4
ENSG00000116704.7	SLC35D1	0.274491	46	5	0.04993	Artery_Aorta	0.994439	Lung	25.3304	3.43183e-16	1.27655	-1.96056	1.96056	-0.458984	0.98767	5
ENSG00000105219.8	CNTD2	0.274531	9	4	0.04924	Esophagus_Muscularis	0.8409	Esophagus_Mucosa	5.82502	3.51539e-17	0.320348	-1.96651	1.96651	-0.144272	1.34527	4
ENSG00000116218.12	NPHS2	0.274778	3	3	0.218819	Testis	0.9624	Colon_Transverse	2.07947	0.0774978	0.0774978	-1.22967	0.0471421	-0.595934	0.63846	3
ENSG00000133315.10	MACROD1	0.274786	37	3	0.1349	Brain_Hippocampus	0.984096	Brain_Hypothalamus	31.7186	1.28531e-15	1.76054	-1.3864	1.49506	0.873101	0.443685	3
ENSG00000182853.11	VMO1	0.274793	47	2	0.139875	Brain_Frontal_Cortex_BA9	0.930203	Brain_Substantia_nigra	37.3513	3.67564e-15	8.66902	-1.47626	1.14593	-0.300532	0.68582	2
ENSG00000132639.12	SNAP25	0.274951	15	7	0.07306	Ovary	0.9021	Pituitary	7.84112	4.69897e-19	0.341439	-1.7256	1.79246	0.6413	1.36781	7
ENSG00000110944.8	IL23A	0.274992	49	1	0.211	Heart_Left_Ventricle	0.4126	Colon_Sigmoid	48.3557	1.85401e-15	48.3557	0.819327	1.25082	1.08457	0.175333	1
ENSG00000268555.1	RP11-678G14.3	0.274996	46	3	0.08375	Muscle_Skeletal	0.974491	Nerve_Tibial	35.2746	9.15179e-16	3.25449	-1.72933	1.72933	-0.0185655	0.704382	3
ENSG00000127311.9	HELB	0.275012	49	1	0.1075	Prostate	0.54721	Esophagus_Mucosa	47.0031	1.27917e-15	47.0031	-1.60953	0.848068	-1.04509	0.40481	1
ENSG00000159593.14	NAE1	0.275065	47	2	0.13687	Brain_Spinal_cord_cervical_c-1	0.7927	Adipose_Subcutaneous	31.9692	9.00033e-16	13.5338	-1.48755	1.46765	-0.056962	1.08753	2
ENSG00000273313.1	RBAKDN	0.275082	46	4	0.0664015	Artery_Tibial	0.8605	Thyroid	34.8293	1.031e-15	1.52727	-1.8357	0.332913	-1.09186	0.441712	4
ENSG00000255384.1	RP11-770J1.4	0.2751	3	1	0.2751	Brain_Cerebellar_Hemisphere	0.2751	Brain_Nucleus_accumbens_basal_ganglia	3	5.47382e-48	3	1.09139	1.09139	1.09139	2.71948e-16	1
ENSG00000140983.13	RHOT2	0.27516	32	5	0.0355055	Stomach	0.7133	Heart_Left_Ventricle	24.865	2.36402e-15	0.942891	-2.10255	1.98666	-1.41195	1.1223	5
ENSG00000130311.10	DDA1	0.275171	33	5	0.104642	Esophagus_Mucosa	0.9754	Pancreas	16.3338	1.24559e-15	0.553426	-1.62276	1.60686	0.144695	1.25042	5
ENSG00000139926.15	FRMD6	0.275306	7	7	0.1668	Ovary	0.9401	Stomach	2.65784	0.194953	0.194953	-1.38256	0.192182	-0.669437	0.642179	7
ENSG00000118515.11	SGK1	0.275377	17	6	0.0162233	Esophagus_Mucosa	0.8626	Artery_Tibial	11.447	2.38073e-18	0.777538	-2.40385	0.934008	-0.748586	0.752755	6
ENSG00000122481.16	RWDD3	0.275461	47	2	0.0341084	Adipose_Subcutaneous	0.979241	Brain_Nucleus_accumbens_basal_ganglia	41.4421	7.61803e-16	1.96373	-0.469098	2.11879	1.02931	0.656248	2
ENSG00000157103.10	SLC6A1	0.275474	46	4	0.0155108	Brain_Frontal_Cortex_BA9	0.991895	Breast_Mammary_Tissue	33.3825	7.1236e-16	1.23238	-2.42023	1.70475	0.179846	1.02506	4
ENSG00000264968.1	RP11-387H17.4	0.275555	42	2	0.0296225	Spleen	0.309707	Brain_Nucleus_accumbens_basal_ganglia	38.3073	3.77796e-15	1.44503	1.01584	2.1751	1.40316	0.215543	2
ENSG00000164125.15	FAM198B	0.275562	42	2	0.106985	Brain_Amygdala	0.933775	Prostate	36.4166	6.6289e-16	3.64299	-1.61189	1.56878	-0.0607578	1.47514	2
ENSG00000226686.7	LINC01535	0.2757	47	1	0.169712	Lung	0.6925	Uterus	44.5758	9.90227e-16	44.5758	0.395465	1.37313	1.05711	0.184008	1
ENSG00000172000.7	ZNF556	0.27585	23	4	0.06145	Nerve_Tibial	0.7077	Muscle_Skeletal	18.9793	5.56618e-19	0.835695	-1.40824	1.87024	-0.983298	0.707136	4
ENSG00000151239.13	TWF1	0.275895	39	5	0.1268	Brain_Substantia_nigra	0.926678	Brain_Nucleus_accumbens_basal_ganglia	24.8193	4.58724e-16	0.863635	-1.52684	1.44845	-0.0878498	0.76938	5
ENSG00000104774.12	MAN2B1	0.275907	42	3	0.0625119	Adipose_Visceral_Omentum	0.9106	Brain_Substantia_nigra	32.8669	3.17228e-15	2.06638	-0.551765	1.86265	1.04165	0.592491	3
ENSG00000124370.10	MCEE	0.276009	47	4	0.0455826	Brain_Cerebellum	0.956259	Esophagus_Gastroesophageal_Junction	25.58	1.34044e-15	2.05452	-1.35757	1.99924	0.903605	1.0297	4
ENSG00000075240.16	GRAMD4	0.276017	36	8	0.11746	Artery_Tibial	0.973475	Skin_Sun_Exposed_Lower_leg	15.6637	1.19181e-15	0.597803	-1.26019	1.56553	0.406528	0.721511	8
ENSG00000114529.12	C3orf52	0.276031	44	3	0.1529	Pancreas	0.879048	Brain_Cerebellum	37.8312	2.18843e-15	1.6563	-1.30881	1.42936	0.737656	1.01116	3
ENSG00000234756.1	RP11-120C12.3	0.27609	2	2	0.2528	Esophagus_Mucosa	0.3201	Vagina	1.10875	0.891245	0.891245	-1.14357	-0.994252	-1.06891	0.105587	2
ENSG00000250402.2	RP11-395P13.4	0.276091	1	1	0.276091	Testis	0.276091	Testis	1	1	1	1.08914	1.08914	1.08914	NA	1
ENSG00000261824.6	LINC00662	0.276107	48	3	0.0324218	Brain_Caudate_basal_ganglia	0.789494	Muscle_Skeletal	31.5163	8.38895e-16	4.76125	-2.13917	1.01147	-1.28515	0.641493	3
ENSG00000110318.13	CEP126	0.276159	48	3	0.0666827	Brain_Spinal_cord_cervical_c-1	0.903	Artery_Tibial	31.5275	2.95694e-15	3.56335	-1.83381	1.82486	0.199485	1.16277	3
ENSG00000159388.5	BTG2	0.276218	39	5	0.001643	Esophagus_Mucosa	0.8181	Brain_Caudate_basal_ganglia	19.68	3.31858e-16	0.922208	-1.01669	3.14816	0.109358	0.710379	5
ENSG00000271079.1	CTAGE15	0.276223	4	4	0.113539	Skin_Sun_Exposed_Lower_leg	0.853642	Testis	1.57281	0.401417	0.401417	-1.58248	0.184474	-0.812014	0.879442	4
ENSG00000249451.1	RP11-94C24.6	0.276247	15	3	0.1033	Artery_Coronary	0.9814	Brain_Cerebellum	8.41996	1.38153e-17	1.62298	-1.62906	1.62906	0.313016	1.03406	3
ENSG00000132406.11	TMEM128	0.276279	49	4	0.0211859	Vagina	0.959147	Adrenal_Gland	35.3334	3.47657e-15	1.83306	-0.0512246	2.30465	1.36935	0.467739	4
ENSG00000271904.1	CTC-498M16.4	0.276289	13	2	0.170292	Brain_Frontal_Cortex_BA9	0.9365	Brain_Caudate_basal_ganglia	11.4485	1.67756e-18	1.25296	-1.37127	0.0796696	-0.565403	0.508354	2
ENSG00000169116.11	PARM1	0.27633	45	5	0.04901	Brain_Hippocampus	0.986515	Adipose_Subcutaneous	30.033	1.54897e-15	1.05114	-0.756916	1.9685	-0.399083	0.655322	5
ENSG00000117862.11	TXNDC12	0.276347	35	1	0.260464	Skin_Not_Sun_Exposed_Suprapubic	0.558814	Brain_Caudate_basal_ganglia	33.8791	3.33487e-15	33.8791	-1.1253	1.09961	-1.0107	0.384396	1
ENSG00000132622.10	HSPA12B	0.276389	39	6	0.01755	Spleen	0.979241	Nerve_Tibial	21.0814	9.3649e-16	0.899875	-0.32075	2.37498	0.358756	0.441569	6
ENSG00000238078.1	LINC01352	0.276459	45	3	0.199433	Esophagus_Gastroesophageal_Junction	0.745986	Colon_Transverse	38.6042	5.71758e-16	1.53709	-1.28317	0.45543	-0.608924	0.486355	3
ENSG00000189184.11	PCDH18	0.276489	6	4	0.07477	Colon_Sigmoid	0.7559	Esophagus_Muscularis	3.11584	1.38396e-17	0.424822	-1.78187	0.846095	-0.631181	0.865855	4
ENSG00000069018.17	TRPC7	0.276509	8	2	0.126546	Brain_Spinal_cord_cervical_c-1	0.7941	Brain_Nucleus_accumbens_basal_ganglia	6.22522	4.9055e-17	1.77478	-1.51568	1.52787	0.515361	1.02198	2
ENSG00000234542.1	RP11-282I1.2	0.2766	1	1	0.2766	Testis	0.2766	Testis	1	1	1	1.08799	1.08799	1.08799	NA	1
ENSG00000167791.12	CABP2	0.2766	1	1	0.2766	Testis	0.2766	Testis	1	1	1	-1.08799	-1.08799	-1.08799	NA	1
ENSG00000166183.15	ASPG	0.276737	45	5	0.01697	Heart_Atrial_Appendage	0.96539	Colon_Sigmoid	32.9283	3.23859e-15	1.14209	-1.23589	2.38736	0.31657	0.681117	5
ENSG00000088179.8	PTPN4	0.276778	39	3	0.05945	Brain_Caudate_basal_ganglia	0.5564	Brain_Anterior_cingulate_cortex_BA24	29.9205	9.152e-16	1.21571	-1.88485	1.88485	-0.30424	1.5689	3
ENSG00000275479.1	RP11-334C17.6	0.276797	31	3	0.04433	Brain_Cerebellar_Hemisphere	0.976984	Pituitary	25.0887	5.45525e-16	1.3187	-2.01096	1.17599	0.291514	0.573665	3
ENSG00000177464.4	GPR4	0.276832	41	3	0.05189	Artery_Aorta	0.778814	Brain_Anterior_cingulate_cortex_BA24	23.9682	8.06376e-16	3.43903	-1.94405	1.94405	-0.745161	0.917815	3
ENSG00000163435.15	ELF3	0.276861	25	4	0.1292	Nerve_Tibial	0.8913	Artery_Aorta	13.2752	2.56972e-18	0.587204	-1.51726	1.51726	0.275621	1.04386	4
ENSG00000008282.8	SYPL1	0.276867	45	5	0.0637924	Colon_Transverse	0.803695	Esophagus_Muscularis	25.7154	5.99674e-16	0.862707	-1.85363	1.60312	-0.0829592	1.18548	5
ENSG00000142556.18	ZNF614	0.276913	16	4	0.03626	Breast_Mammary_Tissue	0.9895	Cells_Cultured_fibroblasts	12.758	1.5248e-17	0.719135	-2.094	0.465603	-0.00785499	0.710069	4
ENSG00000204033.9	LRIT2	0.276922	21	5	0.0221817	Brain_Cortex	0.950559	Brain_Spinal_cord_cervical_c-1	11.2846	2.0409e-17	0.74822	-2.28724	0.0620044	-1.16686	0.665253	5
ENSG00000077454.15	LRCH4	0.276955	43	1	0.200497	Testis	0.4981	Nerve_Tibial	41.5335	9.38963e-16	41.5335	-1.09435	1.28014	0.952249	0.557881	1
ENSG00000204930.9	FAM221B	0.276986	26	3	0.06971	Brain_Cerebellar_Hemisphere	0.9968	Brain_Anterior_cingulate_cortex_BA24	18.2754	9.70586e-16	0.898422	-1.81379	0.16947	-0.106334	0.373871	3
ENSG00000267421.6	AC005498.3	0.276997	40	3	0.0458242	Thyroid	0.736947	Artery_Coronary	23.6804	1.40151e-15	2.19768	-1.99701	0.584774	-0.443381	0.529264	3
ENSG00000236799.1	RP11-383C6.2	0.277	1	1	0.277	Testis	0.277	Testis	1	1	1	-1.08708	-1.08708	-1.08708	NA	1
ENSG00000070961.15	ATP2B1	0.277003	33	8	0.0124859	Brain_Spinal_cord_cervical_c-1	0.929	Spleen	19.544	8.46033e-16	0.655747	-2.49811	1.4044	-0.439927	0.915611	8
ENSG00000068971.13	PPP2R5B	0.277144	48	2	0.007575	Adipose_Subcutaneous	0.913132	Muscle_Skeletal	36.4865	8.47161e-16	8.57422	-2.67045	1.9246	0.371905	1.16845	2
ENSG00000165338.16	HECTD2	0.277171	14	7	0.08785	Esophagus_Mucosa	0.9541	Brain_Cerebellar_Hemisphere	7.20984	2.82717e-17	0.315628	-0.898723	1.70685	0.167839	0.695419	7
ENSG00000054392.12	HHAT	0.277236	39	8	0.01815	Brain_Caudate_basal_ganglia	0.960032	Thyroid	16.6721	1.51298e-15	0.64693	-2.36254	2.1009	-0.55674	1.26178	8
ENSG00000198841.3	KTI12	0.277317	42	2	0.1035	Brain_Cortex	0.8399	Adipose_Visceral_Omentum	27.3184	1.09965e-15	14.3409	-1.62812	0.202021	-0.471434	0.82622	2
ENSG00000134874.17	DZIP1	0.277402	46	2	0.1027	Brain_Anterior_cingulate_cortex_BA24	0.98282	Brain_Cortex	29.3261	9.05488e-16	15.3127	-1.6319	1.6319	-0.12235	0.947717	2
ENSG00000124019.9	FAM124B	0.277412	43	4	0.06695	Nerve_Tibial	0.9354	Breast_Mammary_Tissue	31.1693	2.37714e-15	1.35695	-0.965489	1.83201	1.04438	0.671034	4
ENSG00000157020.17	SEC13	0.277457	41	3	0.00895423	Brain_Frontal_Cortex_BA9	0.941097	Pituitary	31.2068	1.89318e-15	1.93932	-1.91471	2.6138	0.299887	1.73814	3
ENSG00000171552.12	BCL2L1	0.277489	41	2	0.0997757	Pituitary	0.335672	Small_Intestine_Terminal_Ileum	38.2288	7.18426e-16	2.77116	-1.30704	1.64594	0.755389	1.04312	2
ENSG00000227630.2	LINC01132	0.27749	27	4	0.02038	Brain_Cerebellar_Hemisphere	0.948261	Testis	21.4654	4.81744e-16	1.03053	-0.994458	2.31928	0.188374	0.593762	4
ENSG00000241563.3	CORT	0.277502	42	2	0.0677877	Brain_Substantia_nigra	0.532637	Whole_Blood	36.3889	2.36797e-15	4.4588	-1.82642	-0.623985	-1.40436	0.272612	2
ENSG00000134809.8	TIMM10	0.27755	49	2	0.123719	Brain_Hippocampus	0.837684	Whole_Blood	42.0772	4.15599e-15	3.06863	-1.53935	1.46935	-0.96818	0.489708	2
ENSG00000163633.10	C4orf36	0.277615	48	4	0.0460217	Thyroid	0.954856	Heart_Left_Ventricle	28.6709	9.12069e-16	1.85849	-1.12876	1.99519	0.842031	1.08243	4
ENSG00000118705.16	RPN2	0.277655	36	3	0.01842	Cells_Cultured_fibroblasts	0.3642	Muscle_Skeletal	25.5477	5.38562e-16	2.37561	-1.77106	2.35707	1.31297	1.00871	3
ENSG00000132849.19	PATJ	0.277726	46	7	0.05305	Adipose_Subcutaneous	0.999821	Artery_Aorta	26.5271	5.14505e-16	0.954715	-1.67834	1.93451	0.122645	0.936534	7
ENSG00000063978.15	RNF4	0.277751	40	7	0.04526	Artery_Coronary	0.8614	Colon_Sigmoid	20.1925	6.79842e-16	0.731381	-2.00223	1.62812	0.0368887	0.957821	7
ENSG00000108669.16	CYTH1	0.277814	49	5	0.03317	Esophagus_Gastroesophageal_Junction	0.94161	Brain_Cerebellar_Hemisphere	24.2547	2.04057e-15	1.41472	-0.980174	2.13002	1.04404	0.726736	5
ENSG00000130701.3	RBBP8NL	0.277919	17	7	0.08867	Pancreas	0.887454	Pituitary	9.81053	7.79623e-17	0.343125	-1.70246	1.70246	-0.204516	1.01381	7
ENSG00000171794.3	UTF1	0.277961	9	5	0.1386	Brain_Hypothalamus	0.46374	Lung	4.44235	1.34752e-17	0.160684	-1.48102	1.48102	0.148197	1.2308	5
ENSG00000006128.11	TAC1	0.278024	19	5	0.01975	Brain_Putamen_basal_ganglia	0.9075	Testis	10.8414	7.60497e-19	0.409347	-2.33106	1.2089	-0.470225	1.02792	5
ENSG00000168765.16	GSTM4	0.278103	49	5	0.107001	Heart_Left_Ventricle	0.988696	Adipose_Subcutaneous	30.4809	2.85247e-15	1.36467	-1.61182	1.33066	0.229293	0.524146	5
ENSG00000115956.9	PLEK	0.27813	36	4	0.0976859	Brain_Nucleus_accumbens_basal_ganglia	0.6832	Brain_Putamen_basal_ganglia	21.138	6.67121e-16	2.29289	-1.65618	1.30664	0.572418	0.955199	4
ENSG00000072756.16	TRNT1	0.278137	46	6	0.06837	Brain_Amygdala	0.9959	Brain_Spinal_cord_cervical_c-1	26.3244	2.35893e-15	1.01167	-1.82256	1.18291	-0.26424	0.669303	6
ENSG00000248145.1	CTC-305H11.1	0.2782	1	1	0.2782	Testis	0.2782	Testis	1	1	1	-1.08437	-1.08437	-1.08437	NA	1
ENSG00000167114.12	SLC27A4	0.278212	49	4	0.0426341	Brain_Amygdala	0.973517	Artery_Tibial	33.9464	9.51967e-16	2.03037	-1.25628	2.02728	0.940866	0.766439	4
ENSG00000259946.1	RP11-490G2.2	0.2783	3	1	0.2783	Brain_Caudate_basal_ganglia	0.2783	Brain_Anterior_cingulate_cortex_BA24	3	1.28198e-16	3	-1.08415	-1.08415	-1.08415	1.57009e-16	1
ENSG00000254731.1	CTD-2005H7.1	0.278348	22	5	0.0451453	Artery_Tibial	0.914489	Adipose_Visceral_Omentum	11.9955	1.03187e-17	0.637735	-0.579725	2.0033	0.803412	0.58478	5
ENSG00000235070.3	AC068138.1	0.278466	3	2	0.1414	Cells_Cultured_fibroblasts	0.9649	Muscle_Skeletal	2.2209	1.53002e-16	0.779098	-1.4706	1.4706	-0.0146685	1.47082	2
ENSG00000099308.10	MAST3	0.278531	40	9	0.02191	Thyroid	0.9507	Spleen	18.1324	8.81261e-16	0.679079	-1.29683	2.29192	-0.167172	0.597739	9
ENSG00000198252.11	STYX	0.278719	49	2	0.0801636	Liver	0.946794	Artery_Aorta	40.0329	7.74631e-16	6.34471	-1.74974	1.02726	0.160595	0.628815	2
ENSG00000171840.11	NINJ2	0.278837	36	7	0.0593967	Adipose_Subcutaneous	0.9987	Skin_Sun_Exposed_Lower_leg	19.777	1.82766e-15	0.757445	-1.88525	1.7076	0.232174	1.18492	7
ENSG00000243667.6	WDR92	0.27887	44	2	0.0763881	Cells_EBV-transformed_lymphocytes	0.9422	Heart_Atrial_Appendage	35.6473	3.44911e-15	7.46833	-1.77204	1.56407	0.928275	0.643215	2
ENSG00000228439.5	TSTD3	0.278879	37	4	0.06638	Adrenal_Gland	0.997386	Adipose_Visceral_Omentum	19.5492	1.07905e-15	1.89866	-1.83585	1.83585	0.660196	1.0734	4
ENSG00000204278.12	TMEM235	0.278928	17	3	0.04591	Spleen	0.908418	Thyroid	12.3764	5.34759e-18	0.925377	-0.637707	1.99622	0.303114	0.690995	3
ENSG00000104356.10	POP1	0.278929	22	4	0.0712585	Thyroid	0.9282	Adipose_Visceral_Omentum	12.9436	1.36949e-17	1.74585	-0.618721	1.80383	0.62184	0.783335	4
ENSG00000021355.12	SERPINB1	0.278972	41	6	0.01204	Minor_Salivary_Gland	0.981973	Brain_Substantia_nigra	27.4307	1.90425e-15	0.935653	-0.934589	2.51097	-0.159134	0.630642	6
ENSG00000227301.1	RP11-384P7.5	0.278989	2	2	0.198173	Pancreas	0.7224	Testis	1.75706	0.24294	0.24294	0.355253	1.28678	0.821014	0.658686	2
ENSG00000117602.11	RCAN3	0.279034	45	3	0.04623	Brain_Substantia_nigra	0.860708	Skin_Not_Sun_Exposed_Suprapubic	31.4741	2.71908e-15	2.14516	-1.99329	1.80381	0.363407	0.811002	3
ENSG00000043143.20	JADE2	0.279092	20	3	0.1181	Cells_EBV-transformed_lymphocytes	0.619592	Prostate	15.3202	2.75215e-17	0.768806	-1.5628	1.18682	-0.270066	0.744074	3
ENSG00000162702.7	ZNF281	0.279094	5	2	0.05087	Minor_Salivary_Gland	0.8157	Esophagus_Muscularis	3.96301	1.19564e-16	0.982189	-1.95257	0.233079	-1.18121	0.840809	2
ENSG00000204936.9	CD177	0.279102	29	9	0.0324395	Heart_Left_Ventricle	0.980613	Whole_Blood	11.9314	3.6682e-16	0.476934	-1.09016	2.13895	0.00166426	0.805101	9
ENSG00000123838.10	C4BPA	0.279174	33	2	0.167922	Whole_Blood	0.701824	Stomach	26.9689	3.84049e-16	5.04185	-1.37891	0.537822	-0.782104	0.463317	2
ENSG00000142657.20	PGD	0.279244	42	3	0.146766	Pituitary	0.6129	Breast_Mammary_Tissue	30.4997	8.4685e-16	1.58404	-1.45105	0.793799	-0.922128	0.394282	3
ENSG00000172315.5	TP53RK	0.279244	43	5	0.02024	Heart_Atrial_Appendage	0.998435	Brain_Cerebellum	27.9228	6.79705e-16	0.985937	-2.32187	1.15885	0.127033	0.632917	5
ENSG00000087302.8	C14orf166	0.279283	35	3	0.04735	Cells_Cultured_fibroblasts	0.9186	Small_Intestine_Terminal_Ileum	26.8763	2.34232e-15	2.99798	-1.73867	1.98316	0.220801	0.938455	3
ENSG00000225362.8	CT62	0.279303	3	2	0.1934	Colon_Transverse	0.7753	Thyroid	2.28242	1.1897e-16	0.717582	-0.285449	1.30059	0.771908	0.915698	2
ENSG00000101333.16	PLCB4	0.279313	35	5	0.0215235	Skin_Sun_Exposed_Lower_leg	0.99695	Artery_Coronary	25.1605	1.26351e-15	0.993033	-0.330794	2.29867	0.301176	0.620474	5
ENSG00000283518.1	RP11-53A1.3	0.279369	1	1	0.279369	Heart_Atrial_Appendage	0.279369	Heart_Atrial_Appendage	1	1	1	-1.08174	-1.08174	-1.08174	NA	1
ENSG00000105447.12	GRWD1	0.279487	48	2	0.100626	Cells_Cultured_fibroblasts	0.854924	Adipose_Subcutaneous	44.3266	4.38109e-15	3.61879	-1.18634	1.64183	-0.320874	0.480047	2
ENSG00000196350.8	ZNF729	0.2795	1	1	0.2795	Testis	0.2795	Testis	1	1	1	1.08144	1.08144	1.08144	NA	1
ENSG00000084463.7	WBP11	0.279534	48	4	0.06167	Brain_Cortex	0.96553	Spleen	36.1369	3.56024e-15	1.9525	-1.86866	1.13551	-0.868076	0.658999	4
ENSG00000186094.16	AGBL4	0.279609	3	3	0.2612	Thyroid	0.3149	Adipose_Subcutaneous	1.36992	0.550574	0.550574	-1.12356	1.0431	-0.361816	1.21814	3
ENSG00000151655.18	ITIH2	0.279684	42	6	0.0199779	Brain_Cerebellar_Hemisphere	0.95648	Breast_Mammary_Tissue	19.1624	1.85687e-15	0.97672	-2.32676	1.94737	-1.05613	1.19882	6
ENSG00000184599.13	FAM19A3	0.279715	23	3	0.083833	Brain_Cerebellum	0.484	Brain_Amygdala	20.0072	2.92624e-19	0.954745	-0.995075	1.72887	0.678838	0.571611	3
ENSG00000282301.1	CYP3A7-CYP3A51P	0.2798	1	1	0.2798	Liver	0.2798	Liver	1	1	1	1.08077	1.08077	1.08077	NA	1
ENSG00000092969.11	TGFB2	0.279878	11	8	0.0343421	Esophagus_Mucosa	0.9228	Brain_Hypothalamus	3.35754	5.11818e-18	0.497135	-1.55688	2.11603	0.0863519	1.10538	8
ENSG00000112164.5	GLP1R	0.279958	21	6	0.09082	Artery_Coronary	0.926245	Stomach	11.6918	1.77979e-17	0.69535	-1.69109	1.11461	-0.273793	0.824984	6
ENSG00000100298.15	APOBEC3H	0.280046	42	3	0.07225	Brain_Substantia_nigra	0.892063	Artery_Aorta	29.4748	4.76255e-16	2.2072	-1.79754	1.79754	-0.33936	1.13804	3
ENSG00000196072.11	BLOC1S2	0.280049	48	2	0.102447	Adipose_Visceral_Omentum	0.993645	Artery_Aorta	42.3194	4.17707e-15	3.82855	0.00796464	1.6331	0.724173	0.433819	2
ENSG00000228919.5	AC097381.1	0.28018	3	2	0.1108	Adipose_Subcutaneous	0.5547	Cells_Cultured_fibroblasts	2.25011	7.85046e-17	0.749886	-1.59461	0.590732	-0.531536	1.09387	2
ENSG00000134489.6	HRH4	0.280188	20	3	0.08137	Skin_Sun_Exposed_Lower_leg	0.9722	Stomach	15.0872	8.47813e-18	0.953156	-1.74279	1.74279	-0.225155	1.51936	3
ENSG00000144452.14	ABCA12	0.280246	15	3	0.1385	Vagina	0.804054	Minor_Salivary_Gland	10.0388	3.00845e-17	0.964653	-1.4814	1.04483	-0.164508	0.843216	3
ENSG00000260988.1	RP11-285A1.1	0.280287	44	2	0.05619	Skin_Not_Sun_Exposed_Suprapubic	0.69448	Lung	32.6805	7.24169e-16	8.57841	-1.90956	0.715662	-0.209529	0.853269	2
ENSG00000126778.8	SIX1	0.280315	39	1	0.28	Brain_Amygdala	0.811161	Artery_Tibial	38.0066	3.52951e-16	38.0066	-1.08032	1.08032	1.00334	0.367968	1
ENSG00000261220.2	RP11-629O1.2	0.280376	28	4	0.0324287	Artery_Coronary	0.920748	Brain_Frontal_Cortex_BA9	16.7135	3.39916e-16	1.24149	-2.13909	1.42901	0.0474023	1.26458	4
ENSG00000184144.11	CNTN2	0.280474	30	10	0.02285	Small_Intestine_Terminal_Ileum	0.9626	Stomach	13.3953	6.96566e-16	0.465569	-1.93338	2.27593	0.426227	0.909856	10
ENSG00000258792.4	RP11-944C7.1	0.280534	6	4	0.1091	Pancreas	0.76306	Liver	3.99699	4.31559e-17	0.146678	-0.96889	1.60225	-0.393009	1.01127	4
ENSG00000243819.4	RN7SL832P	0.280599	46	4	0.0463201	Adipose_Visceral_Omentum	0.994772	Colon_Transverse	24.2048	2.17063e-15	2.11255	-1.99246	0.920542	-0.813132	0.704781	4
ENSG00000245317.2	CTC-241N9.1	0.280634	34	4	0.0518033	Stomach	0.8652	Brain_Cerebellum	20.1152	5.07891e-16	0.95655	-0.169759	1.94477	0.803983	0.728969	4
ENSG00000185156.5	MFSD6L	0.280639	21	4	0.1557	Spleen	0.9351	Breast_Mammary_Tissue	18.0366	2.00833e-17	0.738166	-1.41968	1.41968	0.481591	0.999159	4
ENSG00000180644.7	PRF1	0.28064	8	2	0.111	Brain_Amygdala	0.954	Brain_Cerebellar_Hemisphere	7.00018	9.64956e-18	0.99982	-0.0576844	1.59371	1.38729	0.583858	2
ENSG00000163081.2	CCDC140	0.280679	2	2	0.117	Brain_Cerebellar_Hemisphere	0.7786	Brain_Cerebellum	1.35245	0.647545	0.647545	-1.56749	0.281144	-0.643173	1.30718	2
ENSG00000196586.13	MYO6	0.280806	45	5	0.0378836	Cells_Cultured_fibroblasts	0.985157	Whole_Blood	18.5106	4.98815e-16	0.865738	-2.07611	1.71399	-0.528892	1.14852	5
ENSG00000164252.12	AGGF1	0.280876	49	4	0.0260242	Cells_Cultured_fibroblasts	0.965051	Spleen	29.6086	8.94385e-16	4.44353	-0.715986	2.22585	0.290498	0.831874	4
ENSG00000239332.5	LINC01119	0.280917	39	10	0.011951	Lung	0.9855	Heart_Left_Ventricle	17.8111	1.6798e-15	0.724771	-2.51359	1.16554	-0.207288	0.783674	10
ENSG00000237880.1	LINC01885	0.280927	6	3	0.07251	Thyroid	0.4111	Brain_Hippocampus	4.82941	1.44551e-17	0.198108	-0.996607	1.7959	-0.414757	1.08525	3
ENSG00000136542.8	GALNT5	0.281022	26	2	0.106933	Artery_Tibial	0.657336	Skin_Sun_Exposed_Lower_leg	23.6932	5.18306e-16	1.44593	-0.955907	1.61213	1.20664	0.534233	2
ENSG00000129351.17	ILF3	0.281047	26	3	0.1929	Brain_Caudate_basal_ganglia	0.8249	Kidney_Cortex	23.5973	1.18857e-15	0.836187	-1.30205	0.921863	0.467951	0.710036	3
ENSG00000162368.13	CMPK1	0.281066	37	2	0.112706	Brain_Spinal_cord_cervical_c-1	0.755062	Muscle_Skeletal	32.7871	1.17857e-15	3.86469	-1.58615	1.58309	-0.381739	1.39551	2
ENSG00000278344.1	RP11-18C24.8	0.281108	8	1	0.233718	Adrenal_Gland	0.2923	Prostate	7.87308	3.40838e-32	7.87308	-1.19084	-1.05309	-1.07031	0.0487004	1
ENSG00000242790.1	RP11-451G4.3	0.281227	2	2	0.1131	Brain_Putamen_basal_ganglia	0.1843	Muscle_Skeletal	1.77226	0.227736	0.227736	-1.58441	-1.32763	-1.45602	0.181571	2
ENSG00000177788.5	RP5-1061H20.4	0.281251	33	2	0.1402	Brain_Nucleus_accumbens_basal_ganglia	0.8494	Heart_Atrial_Appendage	26.465	1.31421e-15	5.97653	-1.47505	0.189884	-0.670456	0.592923	2
ENSG00000132259.12	CNGA4	0.281325	35	6	0.0428992	Brain_Caudate_basal_ganglia	0.9916	Esophagus_Mucosa	16.8907	9.86061e-16	0.631664	-2.02469	1.29223	-1.01813	1.12203	6
ENSG00000166233.14	ARIH1	0.281327	13	3	0.1058	Cells_Cultured_fibroblasts	0.8681	Breast_Mammary_Tissue	6.2797	2.80098e-34	0.988379	-1.61736	0.916128	-0.599355	1.00125	3
ENSG00000160818.16	GPATCH4	0.281327	49	3	0.0509984	Cells_Cultured_fibroblasts	0.7392	Kidney_Cortex	36.321	9.88289e-16	3.50606	-1.3399	1.95149	1.12933	0.767566	3
ENSG00000138134.11	STAMBPL1	0.281449	28	4	0.02516	Colon_Transverse	0.8153	Adipose_Subcutaneous	14.9593	3.64121e-16	0.573108	-2.23894	2.20293	-0.539744	1.31286	4
ENSG00000130734.9	ATG4D	0.281487	43	4	0.0166893	Whole_Blood	0.8996	Esophagus_Mucosa	25.7141	1.39282e-15	1.05389	-2.39348	1.69153	0.140873	1.35567	4
ENSG00000182983.14	ZNF662	0.281538	33	3	0.101627	Brain_Cerebellar_Hemisphere	0.715715	Skin_Sun_Exposed_Lower_leg	26.6475	1.89341e-15	1.01131	-1.46581	1.63702	0.187762	1.3346	3
ENSG00000124831.18	LRRFIP1	0.281564	30	9	0.03404	Pituitary	0.9913	Adipose_Visceral_Omentum	11.9821	1.06131e-15	0.460959	-2.1196	1.53902	-0.250473	0.81128	9
ENSG00000185909.14	KLHDC8B	0.281617	49	3	0.04957	Skin_Not_Sun_Exposed_Suprapubic	0.970333	Brain_Putamen_basal_ganglia	34.1026	1.44487e-15	1.24482	-0.730802	1.96366	0.965327	0.770723	3
ENSG00000255823.4	MTRNR2L8	0.281672	37	5	0.1024	Adipose_Subcutaneous	0.972329	Skin_Sun_Exposed_Lower_leg	20.7447	3.82589e-16	0.875057	-1.45525	1.63333	0.658447	1.08046	5
ENSG00000139436.20	GIT2	0.281681	49	3	0.141179	Brain_Hypothalamus	0.98438	Kidney_Cortex	34.9434	1.09705e-15	2.80112	-1.47142	1.31386	-0.389832	0.895906	3
ENSG00000007933.12	FMO3	0.281741	46	6	0.0059088	Nerve_Tibial	0.9894	Adrenal_Gland	17.1907	4.84849e-16	1.17144	-1.92605	2.7528	0.820444	1.23884	6
ENSG00000119326.14	CTNNAL1	0.281822	48	3	0.05917	Pituitary	0.857179	Brain_Cerebellar_Hemisphere	39.2694	6.12311e-16	2.88285	-1.17199	1.88693	0.686296	0.570397	3
ENSG00000258689.1	LINC01269	0.282	1	1	0.282	Testis	0.282	Testis	1	1	1	1.07584	1.07584	1.07584	NA	1
ENSG00000241697.4	TMEFF1	0.282023	46	5	0.0298747	Prostate	0.657924	Brain_Substantia_nigra	27.3749	5.41667e-16	1.34395	-1.22233	2.17175	0.807773	0.831711	5
ENSG00000137815.14	RTF1	0.282034	48	3	0.0425986	Artery_Coronary	0.782736	Cells_Cultured_fibroblasts	29.9381	6.51895e-16	7.65028	-2.02762	-0.275756	-1.31945	0.449186	3
ENSG00000083828.15	ZNF586	0.282041	49	4	0.0179905	Esophagus_Muscularis	0.981258	Artery_Tibial	30.6725	5.55393e-16	2.35256	-1.42314	2.36581	1.2456	0.794838	4
ENSG00000167858.12	TEKT1	0.282049	2	2	0.113	Ovary	0.789569	Testis	1.08035	0.919651	0.919651	0.266871	1.58485	0.925861	0.931953	2
ENSG00000130529.15	TRPM4	0.282069	48	4	0.0400964	Heart_Left_Ventricle	0.9874	Brain_Frontal_Cortex_BA9	33.7496	6.03663e-16	1.15969	-2.05275	-0.0157924	-1.516	0.517533	4
ENSG00000168070.11	MAJIN	0.282191	25	3	0.0444109	Brain_Putamen_basal_ganglia	0.994018	Testis	13.3296	9.21e-18	0.935721	-1.40507	2.01019	0.130074	1.21315	3
ENSG00000257808.1	RP11-1136G11.8	0.282221	12	2	0.1227	Adipose_Visceral_Omentum	0.346395	Brain_Cerebellar_Hemisphere	10.4358	3.60065e-18	1.56417	-1.54354	1.54354	-0.346894	1.48973	2
ENSG00000115806.12	GORASP2	0.2824	44	2	0.04371	Vagina	0.998405	Uterus	34.7098	1.53768e-15	8.54469	-2.01686	1.68274	-0.119658	0.755308	2
ENSG00000173221.13	GLRX	0.282426	38	7	0.1011	Adipose_Visceral_Omentum	0.971338	Adipose_Subcutaneous	17.7649	1.66454e-15	0.634742	-1.1611	1.63954	0.205895	0.766657	7
ENSG00000128815.19	WDFY4	0.282443	25	4	0.0891	Thyroid	0.575812	Whole_Blood	13.2581	3.00441e-18	0.795519	0.559513	1.70016	1.3616	0.305319	4
ENSG00000163625.15	WDFY3	0.282536	9	3	0.1735	Thyroid	0.8971	Esophagus_Mucosa	6.79008	2.12625e-17	0.66674	-1.36104	0.984642	-0.396254	0.881388	3
ENSG00000137269.14	LRRC1	0.28262	45	6	0.06469	Brain_Putamen_basal_ganglia	0.941272	Skin_Not_Sun_Exposed_Suprapubic	21.7573	9.30539e-16	0.7255	-1.75199	1.84739	0.367052	0.845173	6
ENSG00000188996.4	HUS1B	0.282671	31	1	0.2834	Testis	0.492	Skin_Not_Sun_Exposed_Suprapubic	30.0064	2.53803e-15	30.0064	-1.07271	1.07271	-0.92186	0.536933	1
ENSG00000173531.15	MST1	0.282696	33	6	0.05703	Brain_Hippocampus	0.9844	Minor_Salivary_Gland	16.3073	4.46357e-16	1.00165	-1.90308	0.851335	-0.0277702	0.683263	6
ENSG00000099625.12	CBARP	0.282742	30	6	0.08894	Brain_Substantia_nigra	0.9529	Ovary	19.941	7.57951e-16	0.678151	-1.43222	1.70102	-0.500061	0.868215	6
ENSG00000228618.1	AC012462.3	0.28275	1	1	0.28275	Testis	0.28275	Testis	1	1	1	1.07416	1.07416	1.07416	NA	1
ENSG00000142611.16	PRDM16	0.282755	7	7	0.0677	Nerve_Tibial	0.8936	Brain_Spinal_cord_cervical_c-1	1.67549	0.564535	0.564535	-0.909853	1.827	0.568655	1.12703	7
ENSG00000164054.15	SHISA5	0.282894	21	5	0.01499	Artery_Tibial	0.9843	Kidney_Cortex	9.8935	7.91249e-19	1.02768	-0.388697	2.43262	0.77849	0.818459	5
ENSG00000248461.1	LINC02119	0.28291	2	2	0.1279	Testis	0.601634	Brain_Nucleus_accumbens_basal_ganglia	1.04403	0.955966	0.955966	0.522052	1.52244	1.02224	0.707378	2
ENSG00000104872.10	PIH1D1	0.282964	42	3	0.0632274	Ovary	0.8721	Artery_Tibial	25.9709	5.67389e-16	1.21005	-1.85759	1.74947	0.647702	1.03624	3
ENSG00000152443.12	ZNF776	0.282968	48	3	0.04195	Esophagus_Mucosa	0.991895	Muscle_Skeletal	41.3337	7.62426e-16	1.5184	-2.03402	1.37268	0.157279	0.571076	3
ENSG00000180035.12	ZNF48	0.28299	19	2	0.1255	Prostate	0.922177	Cells_Cultured_fibroblasts	13.1146	2.532e-17	5.71813	-1.53209	1.53209	-0.0190558	1.21697	2
ENSG00000227555.1	MIR4290HG	0.283	2	1	0.283	Liver	0.283	Liver	2	0	2	-1.0736	1.0736	0	1.51831	1
ENSG00000226097.5	AC099342.1	0.2831	1	1	0.2831	Testis	0.2831	Testis	1	1	1	-1.07338	-1.07338	-1.07338	NA	1
ENSG00000106554.11	CHCHD3	0.283119	32	1	0.2279	Brain_Cerebellar_Hemisphere	0.9388	Lung	31.7832	4.02789e-16	31.7832	-1.20579	1.20579	-0.842529	0.74357	1
ENSG00000188486.3	H2AFX	0.283156	33	3	0.0311	Heart_Left_Ventricle	0.9578	Adipose_Visceral_Omentum	29.4005	7.84692e-16	1.16829	-2.15579	0.251533	-0.167492	0.541607	3
ENSG00000153208.16	MERTK	0.28326	48	4	0.0363012	Artery_Coronary	0.796031	Stomach	38.2128	7.75313e-16	1.63555	-2.09354	1.16605	-1.47504	0.681717	4
ENSG00000260555.1	RP11-728K20.2	0.283269	5	2	0.1596	Breast_Mammary_Tissue	0.5962	Thyroid	4.02689	1.14238e-17	0.973111	-1.40642	0.529873	-1.01916	0.865936	2
ENSG00000110675.12	ELMOD1	0.283293	42	6	0.03237	Brain_Putamen_basal_ganglia	0.99741	Artery_Coronary	20.307	5.19391e-16	0.809538	-2.13981	1.29771	0.171722	0.762198	6
ENSG00000116690.12	PRG4	0.283354	14	5	0.1689	Testis	0.8934	Artery_Aorta	6.88921	1.57817e-17	0.64202	-1.25274	1.37575	0.290915	0.856246	5
ENSG00000144843.11	ADPRH	0.283382	49	2	0.0545141	Whole_Blood	0.405406	Adrenal_Gland	44.6307	2.17707e-15	2.54209	-1.92273	-0.832006	-1.4958	0.206006	2
ENSG00000281920.1	RP11-418H16.1	0.28351	28	11	0.0119	Colon_Sigmoid	0.999799	Lung	11.2258	8.84155e-16	0.40491	-1.37188	2.5151	0.220327	1.06708	11
ENSG00000278505.4	C17orf78	0.283535	3	3	0.1522	Vagina	0.8567	Nerve_Tibial	1.90982	0.14758	0.14758	-1.4318	-0.180577	-0.789543	0.626278	3
ENSG00000248762.2	RP11-31K23.2	0.2836	1	1	0.2836	Testis	0.2836	Testis	1	1	1	-1.07227	-1.07227	-1.07227	NA	1
ENSG00000133114.17	GPALPP1	0.283657	41	4	0.09835	Artery_Coronary	0.985248	Adrenal_Gland	19.7057	4.6915e-16	1.51397	-1.65291	1.65291	0.103207	1.09681	4
ENSG00000032219.18	ARID4A	0.283714	5	3	0.1994	Skin_Not_Sun_Exposed_Suprapubic	0.9355	Spleen	4.34474	3.92699e-18	0.149457	-0.680797	1.28326	0.579948	0.903192	3
ENSG00000143554.13	SLC27A3	0.283732	45	3	0.126211	Brain_Cerebellar_Hemisphere	0.958922	Artery_Aorta	40.5918	9.72696e-16	1.66762	-1.52921	0.437291	-0.00372832	0.483461	3
ENSG00000240053.8	LY6G5B	0.283757	48	2	0.15124	Heart_Left_Ventricle	0.796253	Brain_Anterior_cingulate_cortex_BA24	44.8705	1.03553e-15	2.3838	0.2582	1.43516	0.886818	0.297101	2
ENSG00000198324.13	FAM109A	0.283783	47	2	0.0566101	Skin_Not_Sun_Exposed_Suprapubic	0.7351	Adipose_Visceral_Omentum	41.2418	3.13981e-15	5.07355	-1.90631	1.39207	-0.0812618	1.14386	2
ENSG00000277738.1	RP11-693J15.6	0.283822	17	3	0.0559046	Brain_Spinal_cord_cervical_c-1	0.2864	Kidney_Cortex	11.2599	2.93485e-17	2.29992	-1.91178	1.06605	-1.23858	0.664863	3
ENSG00000174521.7	TTC9B	0.283823	32	2	0.0720711	Heart_Atrial_Appendage	0.5031	Brain_Anterior_cingulate_cortex_BA24	29.4206	1.18734e-15	2.49071	-1.79867	0.66962	-1.42511	0.437573	2
ENSG00000197548.12	ATG7	0.283901	48	4	0.0690306	Esophagus_Gastroesophageal_Junction	0.991861	Muscle_Skeletal	29.2058	9.08187e-16	1.56525	-1.81822	0.576318	-0.544873	0.602578	4
ENSG00000229274.1	XXbac-BPG13B8.10	0.283903	18	5	0.1526	Colon_Sigmoid	0.993647	Prostate	8.80652	3.12162e-18	0.706347	-1.43041	1.00499	-0.687432	0.788077	5
ENSG00000150456.10	EEF1AKMT1	0.283957	40	5	0.0158369	Esophagus_Gastroesophageal_Junction	0.9695	Adrenal_Gland	18.9161	1.03586e-15	1.18654	-2.41265	-0.0382354	-1.46111	0.676148	5
ENSG00000281205.1	LINC00950	0.283973	44	4	0.0438751	Brain_Frontal_Cortex_BA9	0.910547	Artery_Aorta	20.9788	4.83607e-16	1.16349	-1.58397	2.01528	0.301749	1.12421	4
ENSG00000248118.1	LINC01019	0.284	1	1	0.284	Testis	0.284	Testis	1	1	1	-1.07138	-1.07138	-1.07138	NA	1
ENSG00000107758.15	PPP3CB	0.284018	3	2	0.1466	Brain_Putamen_basal_ganglia	0.5409	Nerve_Tibial	2.00079	7.48572e-17	0.99921	-1.45165	1.45165	-0.203818	1.49395	2
ENSG00000272138.1	LINC01607	0.284047	30	2	0.2916	Colon_Transverse	0.9705	Cells_Cultured_fibroblasts	27.433	2.63342e-16	1.85255	-0.47641	1.05462	-0.186014	0.461123	2
ENSG00000177700.5	POLR2L	0.284094	39	4	0.1681	Adrenal_Gland	0.995209	Brain_Spinal_cord_cervical_c-1	30.127	5.19817e-16	1.17787	-1.37833	1.37833	-0.0575239	0.5819	4
ENSG00000164294.13	GPX8	0.284145	25	4	0.04941	Artery_Coronary	0.8252	Artery_Aorta	12.6516	1.08383e-18	0.900754	-1.26492	1.96504	0.41708	1.04721	4
ENSG00000186575.17	NF2	0.284192	48	4	0.0324148	Pancreas	0.978729	Brain_Caudate_basal_ganglia	31.9754	1.01274e-15	2.29486	-2.13926	0.454494	-0.289938	0.718399	4
ENSG00000152578.12	GRIA4	0.284224	32	6	0.07849	Esophagus_Muscularis	0.999841	Vagina	14.5471	9.20916e-16	0.530106	-1.75952	0.758377	-0.384775	0.558629	6
ENSG00000106070.17	GRB10	0.284303	17	9	0.02601	Cells_Cultured_fibroblasts	0.846287	Kidney_Cortex	7.34342	1.62561e-17	0.346087	-1.65261	2.22606	0.637804	1.20972	9
ENSG00000147894.14	C9orf72	0.284333	49	3	0.0222339	Esophagus_Mucosa	0.9908	Testis	39.5099	3.89021e-15	2.2495	-0.479396	2.28635	0.870972	0.594546	3
ENSG00000156970.12	BUB1B	0.284342	40	4	0.06579	Brain_Cortex	0.9987	Heart_Atrial_Appendage	24.5682	6.46027e-16	1.32946	-1.83985	1.83985	0.0113001	0.993305	4
ENSG00000228414.6	LINC01185	0.2844	4	1	0.2844	Brain_Hypothalamus	0.2844	Brain_Hypothalamus	4	0	4	-1.07049	-1.07049	-1.07049	0	1
ENSG00000163510.13	CWC22	0.284467	44	4	0.156955	Spleen	0.751322	Brain_Nucleus_accumbens_basal_ganglia	35.0202	5.88918e-16	1.56171	-1.41539	1.12168	-0.910954	0.629172	4
ENSG00000112062.10	MAPK14	0.284497	41	6	0.03853	Cells_Cultured_fibroblasts	0.9084	Brain_Hypothalamus	18.5029	1.77195e-15	0.721935	-2.06917	1.07071	-0.480271	1.04814	6
ENSG00000283632.2	EXOC3L2	0.284499	30	5	0.05179	Prostate	0.944349	Brain_Anterior_cingulate_cortex_BA24	20.6242	5.94588e-16	0.919459	-1.94488	0.942572	0.359335	0.73701	5
ENSG00000021776.10	AQR	0.284502	43	5	0.0923957	Kidney_Cortex	0.955819	Brain_Nucleus_accumbens_basal_ganglia	23.2098	1.94292e-15	1.52032	-1.68289	0.79279	-0.649116	0.877239	5
ENSG00000064933.17	PMS1	0.284513	49	2	0.0854519	Brain_Hippocampus	0.974238	Testis	41.8071	1.99706e-15	4.90599	-1.53818	1.71989	-0.120446	0.627221	2
ENSG00000159248.4	GJD2	0.284548	10	5	0.05792	Brain_Anterior_cingulate_cortex_BA24	0.9814	Brain_Cortex	3.92322	5.72145e-18	0.318139	-1.8963	-0.0233138	-0.797182	0.707384	5
ENSG00000121552.3	CSTA	0.284556	48	4	0.09974	Brain_Caudate_basal_ganglia	0.747016	Brain_Amygdala	24.5084	2.39746e-15	2.53169	-1.64612	1.37672	-0.459222	0.889966	4
ENSG00000132613.14	MTSS1L	0.284611	44	7	0.0177967	Breast_Mammary_Tissue	0.9025	Esophagus_Muscularis	22.6217	9.05832e-16	0.757354	-2.29549	2.36982	-0.630312	1.67536	7
ENSG00000107317.12	PTGDS	0.284623	29	4	0.05991	Kidney_Cortex	0.986002	Esophagus_Gastroesophageal_Junction	17.3257	3.2044e-16	0.985868	-0.689832	1.88146	0.838084	0.805809	4
ENSG00000170122.5	FOXD4	0.2847	1	1	0.2847	Esophagus_Muscularis	0.2847	Esophagus_Muscularis	1	1	1	1.06982	1.06982	1.06982	NA	1
ENSG00000163611.11	SPICE1	0.284703	47	4	0.00113076	Heart_Atrial_Appendage	0.999349	Brain_Nucleus_accumbens_basal_ganglia	25.0003	2.41057e-15	4.24217	-0.812262	3.25579	0.948008	1.20994	4
ENSG00000138018.17	SELENOI	0.284707	13	6	0.04272	Brain_Cerebellum	0.5993	Stomach	6.76379	5.6971e-17	0.344196	-2.02644	1.03665	-0.63966	0.803249	6
ENSG00000131016.16	AKAP12	0.284721	10	7	0.08877	Cells_Cultured_fibroblasts	0.9636	Whole_Blood	3.20859	1.89364e-17	0.232905	-1.70192	1.13733	-0.0195743	0.948389	7
ENSG00000140807.6	NKD1	0.284749	6	3	0.09181	Muscle_Skeletal	0.6086	Testis	3.08301	7.32124e-17	0.970542	-1.68593	1.68593	0.215467	1.37227	3
ENSG00000122707.11	RECK	0.284754	26	5	0.04866	Pancreas	0.6893	Brain_Hippocampus	14.7659	4.98561e-16	1.64004	-1.97156	1.92684	0.404811	1.07505	5
ENSG00000143387.12	CTSK	0.284772	47	3	0.084349	Adipose_Subcutaneous	0.967258	Cells_EBV-transformed_lymphocytes	28.3713	1.48332e-15	0.945855	-1.72599	1.36964	-0.950675	0.816562	3
ENSG00000241131.1	LINC02032	0.2848	1	1	0.2848	Brain_Cerebellar_Hemisphere	0.2848	Brain_Cerebellar_Hemisphere	1	1	1	-1.0696	-1.0696	-1.0696	NA	1
ENSG00000010295.19	IFFO1	0.284844	27	3	0.256833	Adipose_Subcutaneous	0.966665	Skin_Not_Sun_Exposed_Suprapubic	18.5399	1.76615e-15	0.663641	-0.185037	1.13391	0.474862	0.404954	3
ENSG00000250819.1	RP11-576E20.1	0.284856	1	1	0.284856	Testis	0.284856	Testis	1	1	1	1.06947	1.06947	1.06947	NA	1
ENSG00000164904.17	ALDH7A1	0.284889	49	3	0.034189	Uterus	0.99134	Skin_Sun_Exposed_Lower_leg	37.4921	4.92713e-16	1.43408	-1.23124	2.11784	0.460816	0.786475	3
ENSG00000139351.14	SYCP3	0.284919	39	3	0.1624	Adipose_Subcutaneous	0.989807	Colon_Sigmoid	28.438	1.03392e-15	4.47066	-1.10699	1.39705	0.238262	0.697915	3
ENSG00000128714.5	HOXD13	0.284944	7	2	0.118268	Muscle_Skeletal	0.4707	Breast_Mammary_Tissue	5.99665	6.68439e-17	1.00335	-1.56208	-0.721341	-1.08671	0.404688	2
ENSG00000166783.21	KIAA0430	0.284946	6	3	0.1405	Testis	0.6307	Liver	3.21412	8.23996e-18	1.26034	-1.03493	1.47393	0.688382	0.902751	3
ENSG00000143199.17	ADCY10	0.28496	39	4	0.07658	Breast_Mammary_Tissue	0.956884	Brain_Cerebellum	14.6112	6.47629e-16	1.86124	-1.60725	1.77088	-0.312065	1.12015	4
ENSG00000081320.10	STK17B	0.284971	43	6	0.0186	Brain_Anterior_cingulate_cortex_BA24	0.8057	Esophagus_Mucosa	23.0033	1.67662e-15	1.0039	-2.35345	2.35345	-0.501739	1.33437	6
ENSG00000159579.13	RSPRY1	0.284986	48	3	0.0488062	Brain_Caudate_basal_ganglia	0.6328	Testis	39.8138	1.39916e-15	1.5945	0.477789	1.97028	1.49462	0.287253	3
ENSG00000225331.1	LINC01678	0.285044	36	3	0.08196	Brain_Cortex	0.927099	Artery_Tibial	30.8562	8.36154e-16	1.15416	-0.836196	1.73943	-0.295042	0.627245	3
ENSG00000001036.13	FUCA2	0.285093	26	5	0.0237695	Breast_Mammary_Tissue	0.7048	Spleen	19.7835	1.81911e-15	0.955538	-1.0846	2.26083	1.53854	0.971758	5
ENSG00000129744.2	ART1	0.285097	13	4	0.05611	Brain_Anterior_cingulate_cortex_BA24	0.636107	Muscle_Skeletal	6.46772	1.37578e-18	0.680402	-1.91018	1.91018	-0.0474726	1.59355	4
ENSG00000140157.14	NIPA2	0.2851	2	1	0.2851	Cells_Cultured_fibroblasts	0.2851	Cells_Cultured_fibroblasts	2	0	2	-1.06893	-1.06893	-1.06893	0	1
ENSG00000172379.20	ARNT2	0.285105	47	4	0.0260112	Esophagus_Mucosa	0.607712	Artery_Tibial	34.9441	3.43741e-15	1.48344	-0.978555	2.22604	1.3885	0.59862	4
ENSG00000251600.5	RP11-673E1.1	0.285165	45	2	0.06296	Brain_Amygdala	0.279248	Testis	42.5541	4.20355e-15	1.77484	-1.85947	-1.08201	-1.4623	0.102487	2
ENSG00000204498.10	NFKBIL1	0.285363	44	8	0.01171	Adipose_Visceral_Omentum	0.902373	Esophagus_Mucosa	13.7747	4.98391e-16	0.822711	-2.52077	1.52524	-0.14963	1.26274	8
ENSG00000182931.9	WFDC10B	0.285502	19	4	0.04016	Esophagus_Muscularis	0.9105	Brain_Hippocampus	14.5753	8.23966e-17	0.502751	-2.0521	1.18732	-0.752747	0.645247	4
ENSG00000187513.8	GJA4	0.285546	29	4	0.01623	Adrenal_Gland	0.9087	Artery_Aorta	17.7745	4.65605e-16	1.23728	-2.4037	0.64674	-0.813322	0.956685	4
ENSG00000004139.13	SARM1	0.285587	46	3	0.0469397	Brain_Nucleus_accumbens_basal_ganglia	0.905395	Ovary	22.9803	1.34321e-15	4.17696	-1.98684	1.92672	-0.0504346	1.21047	3
ENSG00000256235.1	SMIM3	0.285611	36	1	0.2411	Heart_Left_Ventricle	0.885549	Nerve_Tibial	35.3324	4.91096e-16	35.3324	-1.17224	1.17224	0.666737	0.87502	1
ENSG00000255250.1	CTD-2005H7.2	0.285654	16	4	0.225159	Nerve_Tibial	0.973083	Artery_Coronary	12.2951	1.82763e-17	0.588652	-0.529338	1.21292	0.197197	0.640676	4
ENSG00000229722.1	RP11-557H15.5	0.2857	1	1	0.2857	Testis	0.2857	Testis	1	1	1	1.0676	1.0676	1.0676	NA	1
ENSG00000122863.5	CHST3	0.285784	34	6	0.05298	Brain_Substantia_nigra	0.825316	Artery_Tibial	17.2024	1.22099e-15	0.614255	-1.61094	1.93508	0.218169	1.26458	6
ENSG00000259359.1	RP11-327J17.2	0.285802	10	2	0.117	Pancreas	0.6402	Adipose_Subcutaneous	9.02884	1.73949e-17	0.971159	-1.56749	0.467419	-0.203491	0.667439	2
ENSG00000164129.11	NPY5R	0.285831	45	4	0.02962	Kidney_Cortex	0.985805	Stomach	28.3567	1.72824e-15	3.63674	-2.17514	0.637329	-0.42041	0.813282	4
ENSG00000067836.12	ROGDI	0.285957	39	3	0.0352416	Brain_Caudate_basal_ganglia	0.961636	Adipose_Subcutaneous	29.4497	1.08514e-15	1.65848	-1.6693	2.10557	0.329286	1.03641	3
ENSG00000105063.18	PPP6R1	0.286034	47	6	0.0346238	Artery_Coronary	0.8969	Whole_Blood	24.0742	2.06796e-15	0.925965	-1.81907	2.11273	0.399057	1.46162	6
ENSG00000223929.1	MIR4432HG	0.2861	1	1	0.2861	Testis	0.2861	Testis	1	1	1	-1.06672	-1.06672	-1.06672	NA	1
ENSG00000196981.3	WDR5B	0.286136	49	3	0.0349708	Testis	0.982945	Brain_Substantia_nigra	41.9642	1.05688e-15	2.71855	-2.1087	1.8144	1.31092	0.607306	3
ENSG00000234871.1	LINC01032	0.286286	1	1	0.286286	Testis	0.286286	Testis	1	1	1	-1.06631	-1.06631	-1.06631	NA	1
ENSG00000035681.7	NSMAF	0.286339	33	6	0.0252464	Brain_Cortex	0.8393	Whole_Blood	18.3592	5.04029e-16	0.924017	-2.02693	2.23761	0.937906	1.42458	6
ENSG00000151789.10	ZNF385D	0.286519	7	7	0.02336	Artery_Aorta	0.9567	Spleen	1.74479	0.438876	0.438876	-1.67665	2.2675	0.225992	1.16716	7
ENSG00000147588.6	PMP2	0.286664	18	3	0.05306	Brain_Nucleus_accumbens_basal_ganglia	0.769697	Cells_Cultured_fibroblasts	15.6656	1.12665e-17	0.671734	-0.806768	1.93443	0.0642105	1.00758	3
ENSG00000133818.13	RRAS2	0.286754	45	4	0.03123	Adrenal_Gland	0.9833	Artery_Coronary	35.6097	1.14541e-15	1.70515	-0.655105	2.15413	1.15608	0.545335	4
ENSG00000229740.1	U91324.1	0.286801	2	2	0.184	Liver	0.96471	Adipose_Subcutaneous	1.56499	0.435009	0.435009	-1.32854	-0.0442445	-0.686392	0.908134	2
ENSG00000160716.5	CHRNB2	0.28689	26	6	0.1661	Nerve_Tibial	0.956299	Spleen	12.619	1.91358e-16	0.546708	-1.38484	1.25936	-0.447514	0.928682	6
ENSG00000168955.3	TM4SF20	0.286915	13	6	0.0458917	Pituitary	0.855074	Breast_Mammary_Tissue	5.63065	7.79141e-18	0.308568	-1.99639	1.25039	-0.394507	1.05185	6
ENSG00000135119.14	RNFT2	0.287037	39	4	0.1558	Small_Intestine_Terminal_Ileum	0.9608	Brain_Cerebellum	26.3233	9.37851e-16	0.9787	-1.41934	1.40784	0.515977	0.553303	4
ENSG00000170523.3	KRT83	0.287052	12	3	0.0445473	Colon_Sigmoid	0.373115	Brain_Frontal_Cortex_BA9	9.53606	4.68664e-17	0.856528	-2.0089	1.25832	-1.28325	1.16743	3
ENSG00000162961.13	DPY30	0.287078	28	4	0.134583	Thyroid	0.5338	Colon_Sigmoid	13.6084	4.32845e-16	2.42234	-1.39273	1.49627	-0.0642966	0.995558	4
ENSG00000139985.6	ADAM21	0.287109	44	5	0.00650011	Esophagus_Muscularis	1	Artery_Aorta	20.6979	7.67235e-16	0.773256	-0.70764	2.72143	1.08274	1.09885	5
ENSG00000189077.10	TMEM120A	0.287123	46	3	0.0204585	Brain_Hippocampus	0.924	Brain_Nucleus_accumbens_basal_ganglia	32.0691	8.89548e-16	2.79429	-2.31783	1.94972	-1.03399	1.03955	3
ENSG00000185697.16	MYBL1	0.287174	49	2	0.143439	Whole_Blood	0.535247	Colon_Sigmoid	43.6533	6.87625e-16	3.57858	-1.4631	0.876055	0.672981	0.554529	2
ENSG00000139223.2	ANP32D	0.287246	6	3	0.1945	Nerve_Tibial	0.853508	Adrenal_Gland	4.697	9.27463e-17	0.306585	-1.08935	1.29738	0.498893	0.856169	3
ENSG00000086232.12	EIF2AK1	0.287318	41	4	0.0195486	Nerve_Tibial	0.957908	Muscle_Skeletal	25.8094	6.91195e-16	2.10643	-2.3349	1.907	-1.27083	1.05108	4
ENSG00000184361.12	SPATA32	0.287385	22	4	0.193193	Esophagus_Mucosa	0.9434	Whole_Blood	16.6731	2.78002e-17	0.742887	-1.30119	0.804514	-0.314336	0.56408	4
ENSG00000157450.15	RNF111	0.287405	23	3	0.1027	Esophagus_Mucosa	0.8401	Kidney_Cortex	21.0066	9.42343e-18	0.750965	-1.6319	1.33552	-0.0763681	0.517317	3
ENSG00000182362.13	YBEY	0.287461	49	3	0.129094	Heart_Left_Ventricle	0.989	Brain_Anterior_cingulate_cortex_BA24	40.2235	3.9674e-15	1.51469	-1.51768	0.516119	-0.697832	0.497601	3
ENSG00000231023.6	LINC00326	0.287499	4	2	0.112849	Brain_Frontal_Cortex_BA9	0.2933	Brain_Spinal_cord_cervical_c-1	2.66689	5.55052e-17	1.33168	-1.05091	1.58552	0.73057	1.20757	2
ENSG00000074527.11	NTN4	0.287534	22	12	0.02631	Testis	0.997342	Brain_Cerebellum	7.00736	1.28768e-17	0.23393	-2.22161	1.78513	-0.070932	1.36165	12
ENSG00000184313.19	MROH7	0.287553	45	8	0.0904834	Artery_Tibial	0.991678	Esophagus_Mucosa	25.3513	2.47395e-15	0.960538	-1.5611	1.69285	-0.0412638	0.830395	8
ENSG00000137200.12	CMTR1	0.287774	26	6	0.06727	Brain_Putamen_basal_ganglia	0.9561	Adipose_Subcutaneous	15.8611	1.42512e-15	0.754606	-1.82987	0.892418	-0.253732	0.767261	6
ENSG00000172399.5	MYOZ2	0.28785	25	6	0.0464857	Artery_Aorta	0.99918	Small_Intestine_Terminal_Ileum	14.486	7.8809e-18	0.503575	-1.76123	1.99096	-0.44263	1.2399	6
ENSG00000242715.7	CCDC169	0.287963	31	6	0.05998	Minor_Salivary_Gland	0.941131	Esophagus_Gastroesophageal_Junction	13.1541	1.16178e-15	0.874312	-1.43692	1.88094	-0.157262	0.929789	6
ENSG00000254084.1	KB-1930G5.4	0.28809	3	2	0.1147	Skin_Sun_Exposed_Lower_leg	1	Prostate	2.02644	1.06397e-16	0.973561	0	1.57742	1.03185	0.894102	2
ENSG00000136634.5	IL10	0.288096	13	4	0.07416	Esophagus_Mucosa	0.9505	Brain_Caudate_basal_ganglia	5.91662	1.02491e-17	0.249541	-1.78562	1.78562	-0.548593	1.24383	4
ENSG00000229425.2	AJ006998.2	0.288178	7	2	0.1331	Muscle_Skeletal	0.5975	Brain_Amygdala	6.00113	0	0.998867	-0.527999	1.50199	0.516284	0.586348	2
ENSG00000233048.1	LINC01722	0.288208	2	2	0.114727	Testis	0.9822	Artery_Tibial	1.02474	0.975263	0.975263	-1.5773	0.0223108	-0.777493	1.13109	2
ENSG00000151150.21	ANK3	0.288252	38	7	0.1319	Adipose_Visceral_Omentum	0.9792	Artery_Aorta	19.351	1.40521e-15	0.745059	-1.45057	1.50665	0.234123	0.699838	7
ENSG00000259641.5	PCAT29	0.2883	4	1	0.2883	Breast_Mammary_Tissue	0.2883	Breast_Mammary_Tissue	4	2.47675e-32	4	1.06186	1.06186	1.06186	0	1
ENSG00000099377.13	HSD3B7	0.288372	48	2	0.1583	Cells_EBV-transformed_lymphocytes	0.741404	Lung	44.8305	8.28401e-16	1.98401	-1.22334	1.41081	1.05733	0.571696	2
ENSG00000183914.14	DNAH2	0.288375	34	7	0.0145079	Esophagus_Gastroesophageal_Junction	0.8788	Adipose_Visceral_Omentum	17.0098	1.29883e-15	0.643724	-2.44444	1.18713	-1.2261	0.994393	7
ENSG00000185513.14	L3MBTL1	0.288399	30	4	0.0480958	Esophagus_Gastroesophageal_Junction	0.7188	Brain_Hypothalamus	20.412	8.48422e-16	0.95004	-1.89321	1.97652	1.33336	0.911382	4
ENSG00000231901.1	RP11-281A20.1	0.288404	4	2	0.127	Minor_Salivary_Gland	0.582	Lung	3.39797	3.74488e-17	0.517244	-1.52604	0.710491	-0.168887	1.08001	2
ENSG00000105464.3	GRIN2D	0.28844	29	6	0.003053	Skin_Not_Sun_Exposed_Suprapubic	0.3486	Colon_Sigmoid	17.3506	2.95694e-16	0.808597	-2.96235	-0.937308	-1.79088	0.592032	6
ENSG00000272922.1	RP11-329B9.5	0.288488	25	5	0.0604237	Skin_Sun_Exposed_Lower_leg	0.6797	Pituitary	13.7677	1.06806e-17	0.85434	-1.87769	1.12899	-0.482456	1.09323	5
ENSG00000163497.2	FEV	0.2885	5	1	0.2885	Adipose_Visceral_Omentum	0.2885	Brain_Cortex	5	3.83015e-32	5	-1.06142	1.06142	-0.636851	0.949361	1
ENSG00000259363.5	CTD-2054N24.2	0.288587	48	5	0.0267182	Whole_Blood	0.856	Cells_EBV-transformed_lymphocytes	35.6935	3.51454e-15	1.59225	-2.21561	-0.181468	-1.09125	0.440748	5
ENSG00000170624.13	SGCD	0.288759	15	11	0.02861	Cells_Cultured_fibroblasts	0.9754	Adipose_Subcutaneous	4.63563	2.28584e-17	0.172245	-1.52886	2.18882	-0.245864	0.940006	11
ENSG00000178997.11	EXD1	0.288771	2	2	0.2227	Brain_Cortex	0.4819	Brain_Frontal_Cortex_BA9	1.22187	0.778134	0.778134	-1.21938	0.70325	-0.258065	1.3595	2
ENSG00000115970.18	THADA	0.288776	32	6	0.02301	Breast_Mammary_Tissue	0.9944	Adipose_Visceral_Omentum	15.826	2.45661e-16	0.67255	-1.5086	2.27327	-0.0826439	1.00877	6
ENSG00000168517.10	HEXIM2	0.2888	1	1	0.2888	Lung	0.2888	Lung	1	1	1	-1.06076	-1.06076	-1.06076	NA	1
ENSG00000135249.7	RINT1	0.288834	42	4	0.0330021	Esophagus_Muscularis	0.987026	Cells_Cultured_fibroblasts	26.857	1.05564e-15	2.77524	-1.62576	2.13206	0.820289	1.13491	4
ENSG00000256684.1	RP11-49K4.2	0.288966	1	1	0.288966	Testis	0.288966	Testis	1	1	1	-1.06039	-1.06039	-1.06039	NA	1
ENSG00000214946.14	TBC1D26	0.289013	29	6	0.05828	Testis	0.940796	Skin_Not_Sun_Exposed_Suprapubic	18.935	3.88514e-16	0.651896	-0.455973	1.89359	0.477757	0.708846	6
ENSG00000139549.2	DHH	0.289021	4	3	0.08076	Nerve_Tibial	0.5868	Testis	3.38086	1.31431e-17	0.114791	-1.74629	-0.543479	-1.23265	0.501394	3
ENSG00000219626.8	FAM228B	0.289028	48	3	0.0701779	Brain_Anterior_cingulate_cortex_BA24	0.914	Testis	40.4056	5.78015e-16	2.82993	-1.81076	0.81705	-1.22812	0.696948	3
ENSG00000115233.11	PSMD14	0.289074	47	3	0.1128	Artery_Tibial	0.8196	Brain_Hypothalamus	33.5593	8.41189e-16	2.26933	-0.975163	1.58573	0.268628	0.747417	3
ENSG00000273448.1	RP11-166O4.6	0.289166	46	4	0.04887	Lung	0.978084	Ovary	36.3873	6.56121e-16	1.23246	-1.96972	1.91259	0.304723	0.566234	4
ENSG00000175877.3	WBSCR28	0.289226	9	3	0.1597	Prostate	0.7189	Brain_Hypothalamus	7.73805	8.43265e-17	0.360577	0.359929	1.40608	0.745542	0.391565	3
ENSG00000181585.3	TMIE	0.28923	43	7	0.0194423	Colon_Sigmoid	0.964124	Spleen	18.5887	5.45115e-16	0.788492	-2.33694	1.70513	-0.022164	0.972245	7
ENSG00000204396.10	VWA7	0.289234	48	8	0.0479872	Liver	0.991304	Muscle_Skeletal	16.3334	6.77445e-16	0.910775	-1.97748	1.48544	-0.15983	0.776385	8
ENSG00000142025.15	DMRTC2	0.28931	1	1	0.28931	Lung	0.28931	Lung	1	1	1	1.05964	1.05964	1.05964	NA	1
ENSG00000206105.2	KRTAP20-4	0.2894	1	1	0.2894	Testis	0.2894	Testis	1	1	1	1.05944	1.05944	1.05944	NA	1
ENSG00000186566.12	GPATCH8	0.289471	13	5	0.07187	Adipose_Visceral_Omentum	0.9733	Breast_Mammary_Tissue	10.2059	2.56299e-17	0.352549	-1.79994	0.897223	-0.0244968	0.648686	5
ENSG00000131669.9	NINJ1	0.289526	47	6	0.06497	Adrenal_Gland	0.9954	Brain_Nucleus_accumbens_basal_ganglia	29.4201	1.56843e-15	1.18695	-1.28597	1.84546	0.00788899	0.879985	6
ENSG00000270090.5	RP11-529E10.7	0.289527	1	1	0.289527	Testis	0.289527	Testis	1	1	1	1.05916	1.05916	1.05916	NA	1
ENSG00000065457.10	ADAT1	0.289538	49	2	0.182648	Brain_Substantia_nigra	0.994273	Brain_Cortex	43.5169	9.67887e-16	2.31942	-1.06634	1.33265	0.663447	0.4032	2
ENSG00000114098.17	ARMC8	0.289557	45	3	0.09375	Thyroid	0.971222	Cells_Cultured_fibroblasts	25.0652	5.12091e-16	0.994464	-1.67594	0.0360758	-0.792084	0.213663	3
ENSG00000178773.14	CPNE7	0.289569	29	11	0.00824742	Skin_Not_Sun_Exposed_Suprapubic	0.999169	Thyroid	10.1378	1.92296e-16	0.381038	-1.69098	2.64177	0.212219	1.43888	11
ENSG00000204435.13	CSNK2B	0.289587	45	7	0.008675	Adipose_Subcutaneous	0.745677	Esophagus_Mucosa	20.9883	1.23146e-15	0.920933	-2.6246	2.6246	-0.513488	0.865494	7
ENSG00000186918.13	ZNF395	0.289635	40	1	0.07762	Heart_Atrial_Appendage	0.88806	Heart_Left_Ventricle	37.49	3.27632e-15	37.49	-1.76467	1.76467	-0.69463	0.943769	1
ENSG00000114480.12	GBE1	0.289707	43	5	0.1064	Brain_Amygdala	0.7704	Lung	18.6111	6.3375e-16	0.840114	-1.61459	1.54354	-0.51152	1.16459	5
ENSG00000117215.14	PLA2G2D	0.289711	19	4	0.227827	Stomach	0.964813	Colon_Transverse	10.7052	1.26239e-17	0.458703	0.0441143	1.20598	0.713655	0.335389	4
ENSG00000184465.15	WDR27	0.289756	49	4	0.03475	Uterus	0.990498	Breast_Mammary_Tissue	40.0367	1.58609e-15	1.69342	-1.50044	2.11126	0.615598	0.727745	4
ENSG00000260470.1	RP11-834C11.11	0.289803	25	5	0.151	Adrenal_Gland	0.9087	Esophagus_Muscularis	15.659	1.85098e-17	0.64743	-1.43601	0.654795	-0.0393208	0.745726	5
ENSG00000146587.17	RBAK	0.289832	48	5	0.0565266	Spleen	0.992043	Brain_Nucleus_accumbens_basal_ganglia	32.3636	8.44673e-16	1.16995	-0.872412	1.90695	0.759512	0.721297	5
ENSG00000221845.4	C7orf65	0.2899	1	1	0.2899	Cells_Cultured_fibroblasts	0.2899	Cells_Cultured_fibroblasts	1	1	1	1.05834	1.05834	1.05834	NA	1
ENSG00000128340.14	RAC2	0.289904	17	4	0.1095	Brain_Spinal_cord_cervical_c-1	0.903131	Whole_Blood	11.7934	3.42307e-18	0.999844	-1.60044	1.60044	-0.516112	0.852206	4
ENSG00000175065.11	DSG4	0.290008	2	2	0.1246	Testis	0.758568	Esophagus_Mucosa	1.02269	0.977306	0.977306	-1.53575	0.307362	-0.614194	1.30328	2
ENSG00000160472.4	TMEM190	0.290057	4	1	0.2814	Brain_Hypothalamus	0.3263	Testis	3.96591	1.19639e-19	3.96591	-1.07718	1.07718	0.514693	1.0622	1
ENSG00000162409.10	PRKAA2	0.290063	30	5	0.1362	Brain_Spinal_cord_cervical_c-1	0.8932	Ovary	20.8041	5.71091e-16	0.979495	-1.49009	1.49009	-0.567333	0.899833	5
ENSG00000178732.5	GP5	0.290095	26	3	0.1626	Artery_Coronary	0.9046	Pituitary	21.7973	3.80768e-16	1.50716	-0.297218	1.39638	1.10018	0.525578	3
ENSG00000108651.9	UTP6	0.290106	42	2	0.212368	Artery_Aorta	0.7733	Pituitary	38.7992	6.60243e-16	2.20022	0.288061	1.24708	0.764884	0.305995	2
ENSG00000099282.9	TSPAN15	0.290126	47	7	0.0157121	Esophagus_Muscularis	0.977752	Cells_Cultured_fibroblasts	21.886	2.04931e-15	1.06314	-0.664935	2.41553	0.815421	0.957092	7
ENSG00000172889.15	EGFL7	0.290133	35	4	0.04742	Cells_Cultured_fibroblasts	0.9934	Adrenal_Gland	19.5966	1.91231e-15	0.862485	-1.29043	1.98253	0.187483	0.728445	4
ENSG00000118402.5	ELOVL4	0.290188	40	5	0.0252461	Thyroid	0.984312	Heart_Atrial_Appendage	24.0249	2.03359e-15	1.22105	-1.46022	2.23762	1.01864	0.887711	5
ENSG00000169246.16	NPIPB3	0.290189	7	4	0.09084	Esophagus_Gastroesophageal_Junction	0.8077	Cells_Cultured_fibroblasts	4.44586	9.34489e-18	0.374423	-1.69098	0.633052	-0.186675	0.900341	4
ENSG00000198954.7	KIF1BP	0.29019	41	3	0.0813378	Heart_Left_Ventricle	0.9525	Brain_Frontal_Cortex_BA9	27.9213	5.4918e-16	2.02227	-1.74298	1.69046	-0.843114	1.21271	3
ENSG00000090238.11	YPEL3	0.290216	48	1	0.219874	Small_Intestine_Terminal_Ileum	0.3044	Brain_Caudate_basal_ganglia	47.8518	2.73506e-15	47.8518	1.02704	1.22686	1.05628	0.0618801	1
ENSG00000141295.13	SCRN2	0.290237	49	3	0.00792652	Small_Intestine_Terminal_Ileum	0.308439	Brain_Frontal_Cortex_BA9	43.0796	4.24834e-15	1.74777	-2.65518	-1.0185	-1.71598	0.347134	3
ENSG00000081721.11	DUSP12	0.290342	45	4	0.0463	Kidney_Cortex	0.97686	Artery_Aorta	24.3972	7.5421e-16	0.994098	-0.932651	1.99265	0.312905	0.632384	4
ENSG00000113141.17	IK	0.290378	43	2	0.1156	Brain_Cerebellum	0.8887	Brain_Hippocampus	37.0963	1.0525e-15	4.29651	-0.139949	1.57351	0.854121	0.418222	2
ENSG00000085998.13	POMGNT1	0.29044	31	7	0.0530646	Stomach	0.9902	Esophagus_Muscularis	15.5403	8.11922e-16	0.77037	-1.93439	1.6338	0.194595	0.896796	7
ENSG00000261161.1	RP11-58A18.1	0.290477	4	2	0.4863	Artery_Coronary	0.864745	Nerve_Tibial	3.67508	0.00142371	0.248854	-0.696206	0.345126	0.00393169	0.473064	2
ENSG00000125149.11	C16orf70	0.290685	46	3	0.311867	Heart_Atrial_Appendage	0.999711	Colon_Transverse	33.1752	5.15386e-16	3.80348	-1.01131	0.631204	-0.264829	0.577335	3
ENSG00000167880.7	EVPL	0.290712	33	6	0.025053	Thyroid	0.997617	Adrenal_Gland	18.0518	8.41937e-16	0.753191	-1.38191	2.24058	-0.151604	0.599755	6
ENSG00000261706.1	LINC00165	0.290755	15	7	0.0785612	Brain_Hippocampus	0.9699	Artery_Coronary	6.70202	9.96676e-18	0.225203	-1.7591	0.56397	-0.816243	0.649582	7
ENSG00000173269.13	MMRN2	0.290758	24	5	0.1647	Brain_Substantia_nigra	0.9852	Artery_Coronary	15.3239	9.40148e-19	0.609502	-1.38944	0.591478	-0.0994312	0.446715	5
ENSG00000278690.1	RP11-104J23.2	0.2908	1	1	0.2908	Liver	0.2908	Liver	1	1	1	1.05637	1.05637	1.05637	NA	1
ENSG00000185651.14	UBE2L3	0.290802	11	1	0.08028	Esophagus_Mucosa	0.3917	Brain_Cortex	10.3778	3.02864e-18	10.3778	0.856538	1.74906	1.03151	0.250393	1
ENSG00000156564.8	LRFN2	0.290812	7	6	0.1116	Testis	0.8581	Brain_Nucleus_accumbens_basal_ganglia	3.06102	0.0830251	0.285991	-1.59104	1.05418	0.381748	0.917113	6
ENSG00000267272.5	LINC01140	0.290825	47	3	0.04439	Liver	0.99914	Prostate	29.3531	2.52881e-15	2.98544	-2.01039	1.94642	0.0421869	0.596341	3
ENSG00000142748.12	FCN3	0.290942	34	4	0.1025	Nerve_Tibial	0.750159	Brain_Substantia_nigra	26.1284	1.04659e-15	0.980088	-1.63285	1.63285	0.928887	0.854381	4
ENSG00000253641.5	LINCR-0001	0.290952	47	5	0.0137645	Skin_Sun_Exposed_Lower_leg	0.975975	Colon_Sigmoid	25.5836	2.19327e-15	2.13924	-1.43215	2.46335	0.962111	0.982956	5
ENSG00000237759.1	RP11-278H7.3	0.291021	3	2	0.1325	Brain_Cerebellar_Hemisphere	0.3497	Testis	2.73931	1.2326e-32	0.26069	0.935171	1.50432	1.12489	0.328596	2
ENSG00000197372.9	ZNF675	0.291064	36	6	0.1065	Esophagus_Mucosa	0.9649	Adrenal_Gland	17.6144	1.10024e-15	0.620645	-1.44556	1.61413	1.09342	0.774637	6
ENSG00000108828.15	VAT1	0.291092	47	4	0.0523533	Brain_Nucleus_accumbens_basal_ganglia	0.954524	Lung	40.7718	4.0187e-15	1.53844	-1.94022	1.84712	-0.694706	0.578202	4
ENSG00000140009.18	ESR2	0.291121	29	3	0.07918	Pituitary	0.8648	Heart_Atrial_Appendage	20.9393	5.41124e-16	0.997974	-0.9284	1.75546	1.22997	0.539155	3
ENSG00000166197.16	NOLC1	0.291171	36	4	0.133401	Adrenal_Gland	0.994535	Kidney_Cortex	18.7904	7.4562e-16	0.90448	-0.528864	1.50082	0.0222081	0.555409	4
ENSG00000179826.6	MRGPRX3	0.2912	3	1	0.2912	Esophagus_Mucosa	0.2912	Esophagus_Mucosa	3	0	3	1.05549	1.05549	1.05549	0	1
ENSG00000142910.15	TINAGL1	0.291216	40	6	0.04927	Brain_Anterior_cingulate_cortex_BA24	0.9588	Brain_Amygdala	20.5359	5.96898e-16	0.916269	-1.96625	1.96625	0.542084	0.953818	6
ENSG00000228559.1	RP3-340B19.3	0.291222	15	5	0.04285	Esophagus_Gastroesophageal_Junction	0.8432	Brain_Hippocampus	5.89045	1.1855e-18	0.217323	-2.02517	2.02517	0.0974608	1.04625	5
ENSG00000106804.7	C5	0.291229	46	5	0.04434	Whole_Blood	0.9982	Brain_Cerebellar_Hemisphere	26.4471	1.91648e-15	0.980874	-1.76265	2.01086	0.695919	0.741418	5
ENSG00000136573.12	BLK	0.291297	28	3	0.19	Adrenal_Gland	0.934988	Skin_Sun_Exposed_Lower_leg	23.9829	2.34714e-15	0.903727	-1.31058	0.68824	0.0361029	0.476584	3
ENSG00000092051.16	JPH4	0.291334	4	3	0.1275	Skin_Not_Sun_Exposed_Suprapubic	0.4634	Artery_Tibial	2.06662	1.2326e-32	0.9324	-1.52403	1.09801	-0.67083	1.23674	3
ENSG00000108599.14	AKAP10	0.291342	48	3	0.0452582	Artery_Coronary	0.408626	Testis	33.734	6.31177e-16	5.49957	-0.826314	2.00225	1.54851	0.446565	3
ENSG00000198909.7	MAP3K3	0.291367	42	1	0.171735	Brain_Cerebellar_Hemisphere	0.675568	Adipose_Subcutaneous	40.5617	4.70072e-16	40.5617	0.418519	1.36665	1.05591	0.274588	1
ENSG00000111335.12	OAS2	0.291386	26	2	0.0928525	Cells_Cultured_fibroblasts	0.5208	Colon_Sigmoid	21.2418	1.04622e-15	3.81238	0.642113	1.68054	1.01365	0.269367	2
ENSG00000105479.15	CCDC114	0.291416	49	4	0.0406862	Brain_Cerebellum	0.886997	Ovary	28.4397	2.72766e-15	1.54506	-1.11839	2.04671	0.768463	0.890436	4
ENSG00000150093.18	ITGB1	0.291463	44	8	0.0863696	Heart_Left_Ventricle	0.9825	Brain_Cerebellar_Hemisphere	13.7343	4.96231e-16	0.538378	-1.71487	1.56578	-0.387419	0.924556	8
ENSG00000267311.1	RP11-99A1.2	0.2915	2	1	0.2915	Testis	0.2915	Testis	2	0	2	-1.05484	-1.05484	-1.05484	0	1
ENSG00000064961.18	HMG20B	0.291556	11	5	0.1776	Ovary	0.8889	Brain_Hypothalamus	7.01246	7.42873e-17	0.364836	-1.34818	1.34818	-0.701433	0.950866	5
ENSG00000264451.1	RP11-433M22.2	0.291562	3	2	0.133	Adrenal_Gland	0.3447	Testis	2.17946	0.0038923	0.816644	-1.50238	0.944919	-0.68075	1.4079	2
ENSG00000248202.1	RP11-455B3.1	0.291597	14	3	0.1741	Brain_Frontal_Cortex_BA9	0.321032	Brain_Hippocampus	8.63379	3.52892e-17	1.34934	-1.35915	1.17474	-0.9312	0.619257	3
ENSG00000125912.10	NCLN	0.291614	48	3	0.09072	Esophagus_Mucosa	0.995	Brain_Cerebellar_Hemisphere	42.208	2.28197e-15	1.84593	-1.69161	1.14357	-0.264255	0.436197	3
ENSG00000129467.13	ADCY4	0.291652	48	2	0.2959	Adrenal_Gland	0.989453	Esophagus_Muscularis	41.7113	2.40032e-15	3.16451	-1.04527	0.285319	-0.427766	0.454921	2
ENSG00000176256.10	HMGB4	0.291676	1	1	0.291676	Testis	0.291676	Testis	1	1	1	-1.05445	-1.05445	-1.05445	NA	1
ENSG00000153879.8	CEBPG	0.291693	32	4	0.1327	Pancreas	0.878001	Brain_Putamen_basal_ganglia	20.8044	7.49843e-16	1.60615	-1.36485	1.50354	0.0456375	0.805065	4
ENSG00000163661.3	PTX3	0.291909	24	3	0.1182	Skin_Not_Sun_Exposed_Suprapubic	0.9003	Brain_Hypothalamus	20.0233	1.1747e-17	1.56324	-1.56237	1.56237	0.305826	0.57032	3
ENSG00000272880.1	RP11-33M22.2	0.291929	10	2	0.1277	Brain_Anterior_cingulate_cortex_BA24	0.5812	Brain_Hypothalamus	9.01517	2.94533e-24	0.984833	-1.52323	-0.551633	-1.42607	0.307248	2
ENSG00000242247.10	ARFGAP3	0.291979	46	3	0.0617002	Brain_Spinal_cord_cervical_c-1	0.9667	Adrenal_Gland	28.5568	5.99634e-16	7.30438	-1.67326	1.86844	1.05038	0.711475	3
ENSG00000231437.3	LINC01750	0.292047	45	2	0.189	Minor_Salivary_Gland	1	Adipose_Visceral_Omentum	39.5563	7.89333e-16	3.08284	-1.10445	1.31354	0.109116	0.526823	2
ENSG00000198121.13	LPAR1	0.292049	39	8	0.01203	Heart_Atrial_Appendage	0.9803	Breast_Mammary_Tissue	13.5028	6.2571e-16	0.538655	-2.51126	1.54343	-0.322329	0.90796	8
ENSG00000068305.17	MEF2A	0.292098	45	5	0.0133835	Nerve_Tibial	0.674962	Cells_EBV-transformed_lymphocytes	26.6283	1.24045e-15	0.938152	-0.629938	2.4734	1.27738	0.84004	5
ENSG00000170385.9	SLC30A1	0.292106	36	5	0.03374	Prostate	0.6492	Stomach	28.7544	9.35307e-16	0.969101	-2.12317	0.979364	-0.492584	0.468547	5
ENSG00000178804.7	H1FOO	0.292168	2	2	0.1973	Pituitary	0.9839	Testis	1.55905	0.440951	0.440951	-1.28928	0.0201797	-0.634551	0.92593	2
ENSG00000152910.18	CNTNAP4	0.292265	10	5	0.1236	Colon_Sigmoid	0.902185	Testis	4.03369	1.4062e-17	0.223298	-1.53984	0.322598	-0.324101	0.66663	5
ENSG00000072682.18	P4HA2	0.292301	45	4	0.0244716	Prostate	0.9943	Minor_Salivary_Gland	30.096	2.70794e-15	1.59057	-2.24964	1.49591	-1.48991	0.751368	4
ENSG00000146263.11	MMS22L	0.292389	30	3	0.1056	Esophagus_Muscularis	0.9433	Adipose_Subcutaneous	24.4604	4.86624e-16	0.872816	-1.61829	-0.0711228	-0.489707	0.630216	3
ENSG00000105851.10	PIK3CG	0.29255	16	4	0.09172	Adipose_Subcutaneous	0.7658	Testis	13.3922	1.69262e-19	0.603161	-1.68639	1.68639	-0.95276	0.825224	4
ENSG00000121716.20	PILRB	0.292576	46	1	0.1914	Artery_Coronary	0.3651	Brain_Anterior_cingulate_cortex_BA24	45.7828	4.52454e-15	45.7828	-1.30645	-0.90569	-1.05011	0.154116	1
ENSG00000173612.9	GPRC6A	0.2926	3	1	0.2926	Kidney_Cortex	0.2926	Adrenal_Gland	3	1.28198e-16	3	-1.05244	-1.05244	-1.05244	2.22045e-16	1
ENSG00000258942.1	RP11-255G12.2	0.292616	8	5	0.08685	Breast_Mammary_Tissue	0.987397	Skin_Not_Sun_Exposed_Suprapubic	3.98669	1.15137e-16	0.275964	-1.71225	1.01859	-0.367688	1.02866	5
ENSG00000143771.11	CNIH4	0.292657	49	2	0.0829837	Vagina	0.9772	Brain_Anterior_cingulate_cortex_BA24	39.6624	7.82674e-16	8.19428	-0.0285795	1.73363	1.33978	0.464219	2
ENSG00000261722.1	RP11-679B19.2	0.292663	5	4	0.100739	Vagina	0.6209	Colon_Sigmoid	2.45498	0.0124789	0.320105	-1.64128	1.61505	0.332435	1.37302	4
ENSG00000106511.5	MEOX2	0.292672	18	9	0.003987	Cells_Cultured_fibroblasts	0.955922	Nerve_Tibial	8.93511	5.82132e-17	0.298957	-2.87919	1.587	0.27225	1.07596	9
ENSG00000258489.3	RP11-398J10.2	0.292694	10	5	0.0314274	Adipose_Subcutaneous	0.916	Artery_Coronary	5.63689	9.85018e-19	0.275777	-2.15162	0.259751	-0.404251	0.890327	5
ENSG00000196793.13	ZNF239	0.292788	41	2	0.0787021	Testis	0.98424	Colon_Transverse	23.7047	2.21634e-15	15.0857	-1.75827	0.984845	-0.702372	0.803492	2
ENSG00000277969.1	CTB-58E17.1	0.292806	21	2	0.104667	Brain_Hippocampus	0.9863	Spleen	19.4282	1.54267e-18	1.26202	0.0171712	1.62264	1.43741	0.326806	2
ENSG00000183020.13	AP2A2	0.292815	46	7	0.0174689	Minor_Salivary_Gland	0.851482	Brain_Nucleus_accumbens_basal_ganglia	21.4328	6.07246e-16	0.783421	-2.37669	2.22694	-0.998616	1.24822	7
ENSG00000164332.7	UBLCP1	0.292834	37	3	0.136103	Brain_Cerebellum	0.9078	Brain_Nucleus_accumbens_basal_ganglia	29.7107	2.91814e-15	1.33669	-1.17824	1.49046	0.880324	0.543767	3
ENSG00000122687.17	MRM2	0.292838	48	2	0.0508255	Artery_Aorta	0.7826	Cells_EBV-transformed_lymphocytes	42.7284	6.07689e-16	1.63589	-1.95295	1.20371	-1.04876	0.540305	2
ENSG00000172410.4	INSL5	0.292861	15	4	0.2937	Testis	0.878972	Brain_Frontal_Cortex_BA9	8.46554	1.45695e-17	0.487283	-0.776422	1.05004	-0.0805951	0.671459	4
ENSG00000146457.14	WTAP	0.292866	48	4	0.0267724	Heart_Left_Ventricle	0.863356	Brain_Spinal_cord_cervical_c-1	34.0156	6.63364e-16	1.29352	-2.21482	-0.172104	-1.51592	0.514318	4
ENSG00000189099.11	PRSS48	0.292908	2	1	0.25571	Testis	0.3356	Brain_Caudate_basal_ganglia	1.99232	0.0076794	1.99232	-1.13659	-0.962895	-1.04974	0.12282	1
ENSG00000260484.1	RP11-1081M5.2	0.293009	10	3	0.05716	Prostate	0.454133	Heart_Left_Ventricle	7.79965	4.07625e-18	0.81703	-0.748542	1.90209	0.870414	0.678891	3
ENSG00000259727.1	RP11-1069G10.2	0.293189	12	7	0.0306008	Pancreas	0.955887	Colon_Transverse	5.16536	5.51723e-17	0.17268	-1.58529	2.16223	0.124721	1.27099	7
ENSG00000129534.13	MIS18BP1	0.293312	47	2	0.2688	Brain_Cerebellar_Hemisphere	0.850223	Liver	40.7728	8.91921e-16	5.07912	-0.9284	1.10583	0.537643	0.539894	2
ENSG00000272827.1	RP11-445P19.3	0.293373	3	3	0.07171	Brain_Cerebellum	0.695	Nerve_Tibial	1.68448	0.37153	0.37153	0.392079	1.80095	1.15461	0.711588	3
ENSG00000138794.9	CASP6	0.293375	47	6	0.0804659	Brain_Amygdala	0.882548	Brain_Caudate_basal_ganglia	17.9627	5.75e-16	0.804562	-1.60015	1.74799	-0.418393	1.04302	6
ENSG00000135127.11	BICDL1	0.293577	24	2	0.0997546	Pancreas	0.9851	Thyroid	19.6048	5.03905e-18	4.04166	-0.0186755	1.64604	1.33193	0.466114	2
ENSG00000130312.6	MRPL34	0.293676	46	3	0.0627761	Small_Intestine_Terminal_Ileum	0.873457	Kidney_Cortex	41.1883	4.7511e-16	1.64682	0.159269	1.86077	1.40476	0.311946	3
ENSG00000157992.12	KRTCAP3	0.293693	45	2	0.1222	Brain_Cerebellum	0.985	Adrenal_Gland	34.753	8.34737e-16	10.0886	-0.0188008	1.5456	0.637665	0.619909	2
ENSG00000140093.9	SERPINA10	0.293708	3	3	0.09808	Lung	0.8163	Testis	1.17001	0.83144	0.83144	-0.232306	1.65423	0.79534	0.954524	3
ENSG00000271321.1	CTAGE6	0.293726	2	2	0.1285	Esophagus_Mucosa	0.8457	Testis	1.11618	0.883815	0.883815	-0.194608	1.52004	0.662718	1.21244	2
ENSG00000088053.11	GP6	0.293768	42	7	0.0119431	Brain_Hippocampus	0.9785	Brain_Putamen_basal_ganglia	16.1421	1.51905e-15	0.738936	-2.51382	1.93365	-0.109345	1.2344	7
ENSG00000272354.1	RP11-307L14.2	0.293786	30	3	0.1182	Ovary	0.503	Brain_Spinal_cord_cervical_c-1	15.4952	1.30843e-15	2.59429	-1.56237	0.73053	-0.268143	1.05127	3
ENSG00000089094.18	KDM2B	0.293855	22	6	0.0796789	Brain_Cerebellum	0.911428	Skin_Sun_Exposed_Lower_leg	10.4206	3.37288e-18	0.55239	-1.75255	0.748266	-0.892416	0.513876	6
ENSG00000010319.6	SEMA3G	0.293858	45	3	0.0615777	Brain_Cerebellar_Hemisphere	0.806422	Testis	39.3413	7.66892e-16	1.87186	-1.86932	1.47025	-0.35127	1.09198	3
ENSG00000104888.9	SLC17A7	0.293866	35	3	0.05572	Adrenal_Gland	0.9853	Nerve_Tibial	24.0196	7.23821e-16	1.41925	-1.65119	1.91322	0.0449865	1.20351	3
ENSG00000080815.18	PSEN1	0.293886	49	4	0.06282	Minor_Salivary_Gland	0.972532	Brain_Caudate_basal_ganglia	30.3151	1.07877e-15	1.18642	-1.86046	1.29735	-0.493159	0.512326	4
ENSG00000116783.14	TNNI3K	0.293904	48	3	0.0668296	Artery_Tibial	0.8601	Liver	41.3283	5.90815e-16	1.47766	-1.83282	0.362361	-0.88593	0.45541	3
ENSG00000104419.14	NDRG1	0.293924	29	6	0.0495903	Muscle_Skeletal	0.932772	Brain_Putamen_basal_ganglia	21.0268	2.05043e-15	0.727419	-0.910043	1.96348	-0.368728	0.865882	6
ENSG00000185101.12	ANO9	0.293964	34	3	0.0377063	Skin_Sun_Exposed_Lower_leg	0.9413	Esophagus_Muscularis	25.6333	2.48903e-15	1.90651	-2.07803	1.95317	-0.719092	0.788345	3
ENSG00000179023.8	KLHDC7A	0.293969	21	3	0.09803	Brain_Cerebellar_Hemisphere	0.970533	Lung	13.8991	1.81326e-17	2.57373	-0.849913	1.65448	0.463089	0.7477	3
ENSG00000104290.10	FZD3	0.293992	33	3	0.0706921	Artery_Tibial	0.888922	Thyroid	28.5951	1.18473e-15	1.04586	-0.249725	1.80745	1.53136	0.498597	3
ENSG00000274104.1	CTD-2553L13.10	0.294055	30	2	0.115	Artery_Coronary	0.293	Adipose_Visceral_Omentum	26.6361	9.33624e-16	2.65036	-1.57611	1.05156	-1.36728	0.502474	2
ENSG00000030304.13	MUSK	0.29418	17	7	0.01203	Artery_Tibial	0.9485	Adipose_Subcutaneous	9.15402	1.41292e-17	0.607601	-2.51126	1.07667	-0.224907	0.700132	7
ENSG00000115827.13	DCAF17	0.294287	21	3	0.07463	Lung	0.857	Adrenal_Gland	16.8331	4.27857e-17	0.822064	0.180194	1.78273	1.52667	0.561003	3
ENSG00000171222.10	SCAND1	0.294287	44	3	0.0832606	Artery_Aorta	0.922238	Prostate	31.229	7.31781e-16	1.30259	-1.73207	1.02471	0.060864	0.835009	3
ENSG00000156218.12	ADAMTSL3	0.2943	43	7	0.0297476	Colon_Transverse	0.997224	Esophagus_Mucosa	16.7606	1.22797e-15	0.75229	-2.10638	2.17343	0.368506	1.27897	7
ENSG00000203684.5	IBA57-AS1	0.294496	12	3	0.05745	Brain_Cortex	0.5734	Heart_Atrial_Appendage	10.6249	8.77535e-18	0.435196	-1.89987	1.89987	0.158992	1.7564	3
ENSG00000262873.1	CTD-2561B21.11	0.2945	35	9	0.05026	Breast_Mammary_Tissue	0.9693	Esophagus_Muscularis	17.1484	3.54579e-16	0.573216	-1.14261	1.95774	0.603719	0.755141	9
ENSG00000259495.2	RP11-210M15.2	0.294572	45	4	0.0775733	Heart_Atrial_Appendage	0.8917	Adipose_Subcutaneous	27.7893	5.03118e-16	1.84622	-1.42774	1.76494	-0.188031	0.853836	4
ENSG00000257137.6	C12orf80	0.294605	3	3	0.214089	Skin_Sun_Exposed_Lower_leg	0.9876	Testis	2.07632	0.103327	0.103327	0.0155417	1.2424	0.578477	0.619632	3
ENSG00000174243.9	DDX23	0.294647	45	3	0.0755568	Artery_Coronary	0.9638	Muscle_Skeletal	29.4154	5.8228e-16	6.61176	-1.77707	0.0453855	-1.09873	0.380406	3
ENSG00000127580.15	WDR24	0.294789	44	1	0.217927	Whole_Blood	0.9271	Adrenal_Gland	41.6463	1.35649e-15	41.6463	-1.23206	0.993431	-0.964129	0.403773	1
ENSG00000225640.1	LINC01729	0.294985	1	1	0.294985	Testis	0.294985	Testis	1	1	1	-1.04725	-1.04725	-1.04725	NA	1
ENSG00000231977.1	RP5-963E22.4	0.295074	1	1	0.295074	Testis	0.295074	Testis	1	1	1	1.04706	1.04706	1.04706	NA	1
ENSG00000273576.1	RP11-390P24.1	0.295108	4	2	0.1565	Colon_Sigmoid	0.4548	Esophagus_Mucosa	3.00612	4.93038e-33	0.993875	0.747437	1.41694	0.914813	0.334752	2
ENSG00000175602.3	CCDC85B	0.295128	21	3	0.1644	Artery_Aorta	0.959287	Nerve_Tibial	18.4373	1.57112e-17	0.98305	-0.992405	1.39042	1.17737	0.601035	3
ENSG00000179219.5	LINC00311	0.295198	2	2	0.135	Adipose_Subcutaneous	0.951239	Cells_Cultured_fibroblasts	1.3279	0.672097	0.672097	0.0611514	1.49467	0.777912	1.01365	2
ENSG00000248709.1	CTC-505O3.2	0.2952	1	1	0.2952	Liver	0.2952	Liver	1	1	1	-1.04678	-1.04678	-1.04678	NA	1
ENSG00000070814.17	TCOF1	0.295284	47	2	0.1184	Muscle_Skeletal	0.990613	Brain_Caudate_basal_ganglia	44.4275	3.4458e-15	1.60892	0.0117646	1.56152	0.585729	0.229946	2
ENSG00000139155.8	SLCO1C1	0.295437	37	5	0.09045	Brain_Anterior_cingulate_cortex_BA24	0.962849	Adipose_Subcutaneous	17.8416	1.185e-15	2.10564	-1.69303	1.34539	0.0124546	0.857266	5
ENSG00000104728.15	ARHGEF10	0.295466	44	14	0.0117	Artery_Coronary	0.99512	Prostate	11.048	9.97986e-16	0.48741	-2.52107	0.939839	-0.402037	0.940811	14
ENSG00000114331.13	ACAP2	0.295506	38	3	0.08838	Heart_Left_Ventricle	0.7354	Artery_Aorta	25.2959	2.04741e-15	0.938446	-0.441465	1.70401	0.266001	0.86805	3
ENSG00000138640.14	FAM13A	0.295534	44	6	0.0795764	Brain_Anterior_cingulate_cortex_BA24	0.847347	Cells_Cultured_fibroblasts	27.8973	2.43782e-15	0.997993	-1.75315	1.71727	-1.03352	1.03661	6
ENSG00000196466.10	ZNF799	0.295536	11	3	0.2275	Nerve_Tibial	0.6998	Brain_Cerebellar_Hemisphere	7.65625	1.39771e-17	1.10264	-0.695248	1.20682	0.343316	0.769096	3
ENSG00000234616.8	JRK	0.295539	44	7	0.02971	Brain_Cerebellar_Hemisphere	0.9847	Artery_Aorta	19.1431	5.31203e-16	0.676051	-2.17394	1.64908	0.0504	0.875917	7
ENSG00000272840.1	RP11-379B18.6	0.295645	2	2	0.238313	Colon_Transverse	0.4152	Adrenal_Gland	1.16477	0.835232	0.835232	-0.814777	1.17921	0.182219	1.40997	2
ENSG00000100979.14	PLTP	0.295665	48	5	0.0199772	Brain_Hippocampus	0.982286	Cells_Cultured_fibroblasts	22.0933	2.14285e-15	2.32943	-1.09842	2.32678	0.858624	0.983644	5
ENSG00000166579.15	NDEL1	0.295712	34	5	0.0975655	Small_Intestine_Terminal_Ileum	0.9745	Adipose_Subcutaneous	20.0082	4.52958e-16	0.911208	-1.65677	1.32824	-0.931757	0.902262	5
ENSG00000224715.1	CITF22-49D8.1	0.295749	5	5	0.09158	Nerve_Tibial	0.8949	Minor_Salivary_Gland	1.37752	0.654937	0.654937	-0.912891	1.68712	0.532251	1.01645	5
ENSG00000268926.2	RP11-180I4.4	0.295781	25	5	0.215	Brain_Cerebellum	0.870601	Esophagus_Gastroesophageal_Junction	17.0897	1.95252e-18	0.606805	-1.21947	1.23993	-0.0804393	0.784146	5
ENSG00000253163.1	RP11-443C10.1	0.295796	13	4	0.2029	Thyroid	0.841948	Cells_Cultured_fibroblasts	7.64057	8.92018e-18	0.410919	-1.27333	1.0696	-0.00276661	0.919044	4
ENSG00000253177.1	RP11-100L22.1	0.295799	24	2	0.2429	Lung	0.5977	Esophagus_Gastroesophageal_Junction	22.8022	1.19576e-17	0.867285	-0.527711	1.16777	1.044	0.340299	2
ENSG00000187510.8	PLEKHG7	0.295902	8	2	0.135868	Nerve_Tibial	0.521881	Liver	7.09111	4.00308e-17	0.894332	0.640449	1.49136	1.09446	0.228097	2
ENSG00000116954.7	RRAGC	0.295984	23	5	0.04947	Skin_Not_Sun_Exposed_Suprapubic	0.9564	Breast_Mammary_Tissue	14.6222	5.52138e-18	0.931854	-1.14357	1.96452	-0.283819	0.76767	5
ENSG00000250024.1	RP11-818C3.1	0.296	1	1	0.296	Testis	0.296	Testis	1	1	1	-1.04505	-1.04505	-1.04505	NA	1
ENSG00000048991.16	R3HDM1	0.296013	26	2	0.119	Artery_Aorta	0.3043	Pancreas	23.3018	6.81916e-16	2.69817	1.02726	1.55898	1.44172	0.20745	2
ENSG00000169629.11	RGPD8	0.296021	47	2	0.260125	Muscle_Skeletal	0.643857	Cells_Cultured_fibroblasts	44.4508	1.48589e-15	1.97334	0.462313	1.1261	0.679576	0.274659	2
ENSG00000129595.12	EPB41L4A	0.296154	46	9	0.0644213	Brain_Substantia_nigra	0.994914	Adipose_Visceral_Omentum	27.6173	2.70157e-15	0.938191	-1.84925	1.57894	-0.00237105	0.857596	9
ENSG00000176204.13	LRRTM4	0.29619	17	4	0.03798	Artery_Tibial	0.9359	Colon_Transverse	8.17093	8.25121e-18	0.568773	-2.07507	2.07507	-0.344962	1.15045	4
ENSG00000256166.1	XXbac-BPG248L24.13	0.296204	2	2	0.134044	Testis	0.999063	Prostate	1.27896	0.72104	0.72104	-0.00117453	1.49834	0.748584	1.06032	2
ENSG00000135049.15	AGTPBP1	0.296271	44	5	0.07268	Artery_Coronary	0.637657	Spleen	28.4263	5.86074e-16	1.59803	-1.79483	1.3863	-0.400282	1.01628	5
ENSG00000015479.18	MATR3	0.2963	11	1	0.2963	Artery_Aorta	0.2963	Adrenal_Gland	11	2.41215e-17	11	-1.0444	1.0444	0.85451	0.629797	1
ENSG00000109390.11	NDUFC1	0.296334	42	3	0.08748	Brain_Cortex	0.9632	Skin_Not_Sun_Exposed_Suprapubic	35.0784	5.19831e-16	1.69426	-0.596113	1.70884	0.0861499	0.589446	3
ENSG00000154099.17	DNAAF1	0.296373	41	8	0.02022	Artery_Coronary	0.9892	Brain_Hypothalamus	21.2726	1.93608e-15	0.780916	-2.32224	2.32224	-0.514761	0.769752	8
ENSG00000138115.13	CYP2C8	0.296441	47	6	0.1635	Brain_Caudate_basal_ganglia	0.967133	Small_Intestine_Terminal_Ileum	27.8839	6.26217e-16	1.15721	-1.3934	1.11675	0.176336	0.805805	6
ENSG00000251369.8	ZNF550	0.296527	48	2	0.1211	Brain_Cerebellum	0.839861	Muscle_Skeletal	45.3381	7.13016e-16	1.82135	-0.762603	1.55017	1.01528	0.308479	2
ENSG00000213523.10	SRA1	0.296666	48	3	0.1327	Brain_Cerebellum	0.987174	Small_Intestine_Terminal_Ileum	41.6812	1.03673e-15	1.82802	-1.50354	0.228013	-0.669747	0.485871	3
ENSG00000179889.18	PDXDC1	0.296694	12	5	0.0438155	Testis	0.9667	Brain_Hippocampus	6.22158	8.66116e-17	0.447593	-1.171	2.01585	0.704778	0.883264	5
ENSG00000103540.16	CCP110	0.296745	49	5	0.0524003	Artery_Tibial	0.978776	Brain_Anterior_cingulate_cortex_BA24	24.1169	5.3534e-16	1.27242	-1.82538	1.93983	-0.00240676	1.04407	5
ENSG00000155506.16	LARP1	0.296766	37	5	0.04037	Heart_Left_Ventricle	0.8342	Muscle_Skeletal	24.3395	1.92746e-15	1.16422	-0.625413	2.04994	1.27229	0.567852	5
ENSG00000157219.3	HTR5A	0.296846	12	3	0.0767458	Brain_Cerebellar_Hemisphere	0.9378	Pituitary	9.9311	1.30232e-17	0.785751	-1.76989	-0.0780353	-0.372415	0.510713	3
ENSG00000232040.2	ZBED9	0.296904	35	2	0.127179	Testis	0.9246	Brain_Cerebellum	30.1053	5.78366e-16	2.95939	-1.4974	1.52532	-0.563382	1.23689	2
ENSG00000117010.15	ZNF684	0.296932	39	2	0.1569	Uterus	0.922	Skin_Not_Sun_Exposed_Suprapubic	26.7292	1.00221e-15	11.0724	-0.582396	1.41557	0.810668	0.824382	2
ENSG00000177599.12	ZNF491	0.296977	40	2	0.1035	Adipose_Visceral_Omentum	0.9828	Brain_Cerebellum	29.236	2.06042e-15	9.05948	-1.62812	1.62812	-0.995252	0.912416	2
ENSG00000230725.5	RP4-738P15.1	0.297117	17	5	0.01629	Brain_Substantia_nigra	0.8559	Brain_Hypothalamus	8.59984	9.42644e-18	0.735272	-2.40235	1.20113	-0.926804	0.910007	5
ENSG00000166295.8	ANAPC16	0.297126	49	4	0.1511	Brain_Spinal_cord_cervical_c-1	0.996123	Heart_Left_Ventricle	29.516	4.61391e-16	1.7751	-1.38604	1.43566	-0.197217	0.858047	4
ENSG00000117118.9	SDHB	0.297168	38	5	0.0162	Brain_Amygdala	0.996	Brain_Frontal_Cortex_BA9	16.0987	3.008e-16	0.798316	-2.40438	0.393297	-0.494772	0.907983	5
ENSG00000213886.3	UBD	0.297207	24	1	0.1265	Esophagus_Gastroesophageal_Junction	0.6583	Esophagus_Mucosa	23.4939	1.23229e-17	23.4939	0.442261	1.52805	1.0304	0.552642	1
ENSG00000276814.1	RP1-228P16.8	0.297213	32	3	0.1676	Adipose_Subcutaneous	0.5121	Pancreas	20.587	8.47029e-16	0.949943	-1.37996	0.655571	-0.0988619	0.989859	3
ENSG00000257219.5	RP11-54A9.1	0.297364	31	4	0.1665	Adipose_Subcutaneous	0.989734	Artery_Aorta	16.9789	3.8528e-16	0.82568	-1.38354	0.9944	0.204348	0.782124	4
ENSG00000162512.15	SDC3	0.297527	35	18	0.08547	Esophagus_Gastroesophageal_Junction	0.995296	Colon_Transverse	5.91977	4.00694e-16	0.276022	-1.46728	1.71979	-0.224242	0.771668	18
ENSG00000113389.15	NPR3	0.297544	27	7	0.08807	Small_Intestine_Terminal_Ileum	0.9165	Brain_Amygdala	16.8518	1.16423e-15	0.596232	-1.70567	1.25132	-0.195118	0.57936	7
ENSG00000172765.16	TMCC1	0.297601	21	3	0.188972	Spleen	0.2765	Brain_Spinal_cord_cervical_c-1	15.2533	1.10051e-19	2.76354	-1.31363	1.30881	-0.842629	0.89384	3
ENSG00000148841.15	ITPRIP	0.297631	40	3	0.224209	Colon_Sigmoid	0.8966	Lung	33.3178	7.88991e-16	1.30004	-1.21334	1.21541	0.618167	0.872986	3
ENSG00000105261.7	OVOL3	0.297655	13	2	0.1775	Brain_Cerebellar_Hemisphere	0.943896	Cells_EBV-transformed_lymphocytes	11.2669	5.17254e-18	1.73312	-1.34849	1.34849	-0.880459	0.927115	2
ENSG00000101745.16	ANKRD12	0.297792	46	4	0.0546844	Artery_Aorta	0.768349	Liver	30.7332	5.71516e-16	1.57634	-1.92138	0.61448	-1.06025	0.666466	4
ENSG00000137494.13	ANKRD42	0.297805	44	6	0.03115	Heart_Left_Ventricle	0.993475	Brain_Substantia_nigra	22.9363	6.75948e-16	1.63108	-2.15515	1.62061	-0.38945	0.997222	6
ENSG00000176994.10	SMCR8	0.297909	46	3	0.05206	Vagina	0.874029	Esophagus_Muscularis	28.2282	1.71137e-15	1.93187	-1.94264	1.94264	0.797968	1.24977	3
ENSG00000117868.15	ESYT2	0.297969	46	5	0.0177963	Brain_Cortex	0.9952	Cells_EBV-transformed_lymphocytes	23.7868	2.26181e-15	0.998362	-0.553823	2.36983	1.0527	0.662951	5
ENSG00000137486.16	ARRB1	0.297999	22	8	0.0213607	Artery_Tibial	0.857498	Nerve_Tibial	10.5352	5.49915e-18	0.415518	-1.11839	2.30155	0.822448	0.730007	8
ENSG00000143549.19	TPM3	0.298012	16	3	0.07749	Nerve_Tibial	0.946717	Whole_Blood	13.5393	1.37156e-17	0.888986	0.0668306	1.76544	0.490339	0.390322	3
ENSG00000259336.1	RP11-323I15.5	0.298165	12	2	0.2776	Cells_Cultured_fibroblasts	0.4858	Kidney_Cortex	10.2937	6.62231e-18	1.69395	-0.697004	1.08573	-0.2888	0.74383	2
ENSG00000153214.9	TMEM87B	0.298179	48	5	0.0101105	Muscle_Skeletal	0.898202	Colon_Transverse	20.3249	5.09072e-16	2.88886	-1.53818	2.57203	0.86444	0.980191	5
ENSG00000103381.11	CPPED1	0.298192	43	4	0.1169	Spleen	0.990737	Thyroid	28.6448	5.52319e-16	0.99696	-1.56792	0.886775	-0.59872	0.759379	4
ENSG00000134851.12	TMEM165	0.298248	49	5	0.0136165	Adipose_Visceral_Omentum	0.871711	Muscle_Skeletal	27.1005	2.46336e-15	0.975005	-2.46723	1.19053	-0.930573	0.719572	5
ENSG00000250742.2	RP11-834C11.4	0.298253	24	6	0.0777	Skin_Not_Sun_Exposed_Suprapubic	0.974	Skin_Sun_Exposed_Lower_leg	13.0963	1.49783e-17	0.515009	-1.64709	1.76419	-0.158453	0.866975	6
ENSG00000230615.6	RP5-1198O20.4	0.298259	32	5	0.03683	Brain_Hippocampus	0.895879	Esophagus_Gastroesophageal_Junction	23.0613	4.79875e-16	1.07548	-2.08764	1.18151	-1.41623	1.09565	5
ENSG00000267528.1	AC011524.1	0.298276	8	4	0.209	Brain_Amygdala	0.942833	Adipose_Subcutaneous	4.24842	3.60825e-17	0.538249	-1.25632	1.25632	-0.0888163	0.852914	4
ENSG00000164068.15	RNF123	0.29833	41	1	0.2686	Thyroid	0.9023	Testis	40.42	3.66194e-15	40.42	-0.122756	1.10629	1.02481	0.189037	1
ENSG00000128228.4	SDF2L1	0.298337	7	4	0.08455	Liver	0.4943	Testis	3.22816	1.2025e-17	0.728811	-0.955747	1.72487	0.394541	1.20266	4
ENSG00000124602.9	UNC5CL	0.298353	34	4	0.03424	Artery_Tibial	0.9811	Stomach	23.1171	7.52835e-16	0.800814	-0.384106	2.11723	0.577401	0.766921	4
ENSG00000072818.11	ACAP1	0.298353	43	5	0.03829	Esophagus_Gastroesophageal_Junction	0.996849	Uterus	18.8442	4.56429e-16	1.15242	-0.93906	2.07174	-0.163264	0.565564	5
ENSG00000142173.14	COL6A2	0.298467	30	14	0.04997	Ovary	0.989196	Spleen	8.38853	3.13314e-16	0.297675	-1.96022	1.78236	0.121239	1.25067	14
ENSG00000266979.1	LINC01180	0.2985	1	1	0.2985	Testis	0.2985	Testis	1	1	1	-1.03966	-1.03966	-1.03966	NA	1
ENSG00000187010.19	RHD	0.298519	49	1	0.2394	Adipose_Visceral_Omentum	0.3189	Brain_Frontal_Cortex_BA9	48.8704	1.42904e-15	48.8704	0.996721	1.17649	1.03829	0.0753761	1
ENSG00000244953.1	RP11-613D13.8	0.298558	38	3	0.0115	Artery_Coronary	0.8457	Adipose_Subcutaneous	32.5011	3.13358e-15	1.82276	-2.52713	1.36772	-1.3331	0.584715	3
ENSG00000245156.1	RP11-867G23.3	0.298595	48	4	0.05215	Adipose_Visceral_Omentum	0.945665	Prostate	28.8961	1.30599e-15	1.63828	-1.94189	1.94189	-0.419401	1.31392	4
ENSG00000260163.1	RP11-521O16.2	0.298601	15	3	0.172965	Brain_Substantia_nigra	0.716903	Pituitary	11.241	2.80351e-17	1.10942	-0.786739	1.36274	-0.263464	0.747096	3
ENSG00000124939.5	SCGB2A1	0.29864	13	4	0.0773498	Prostate	0.9008	Skin_Sun_Exposed_Lower_leg	9.67495	3.80438e-19	0.71078	-1.60361	1.76627	0.957091	1.04545	4
ENSG00000107185.9	RGP1	0.298682	37	3	0.0681881	Spleen	0.9308	Colon_Transverse	23.0234	9.55688e-16	3.96029	-1.70459	1.82376	0.594399	1.05257	3
ENSG00000198478.7	SH3BGRL2	0.298682	41	6	0.0068581	Prostate	0.981014	Lung	20.635	1.54743e-15	0.930378	-2.70366	0.900038	0.179079	0.586088	6
ENSG00000189375.10	TBC1D28	0.2987	2	1	0.2987	Brain_Cerebellum	0.2987	Brain_Cerebellum	2	0	2	1.03923	1.03923	1.03923	0	1
ENSG00000226644.5	RP11-128M1.1	0.298787	29	5	0.1102	Lung	0.862113	Brain_Caudate_basal_ganglia	18.9773	1.81817e-15	0.957726	-1.42936	1.59729	-0.480995	0.770319	5
ENSG00000115902.10	SLC1A4	0.298828	45	7	0.0397578	Brain_Cerebellum	0.994327	Cells_Cultured_fibroblasts	18.6988	5.65489e-16	1.12492	-2.05626	1.68055	-0.170854	1.02092	7
ENSG00000215440.11	NPEPL1	0.298881	47	6	0.05774	Uterus	0.9989	Artery_Aorta	28.361	5.43374e-16	1.02811	-0.983828	1.89767	0.00703967	0.632669	6
ENSG00000196562.14	SULF2	0.299042	33	12	0.117554	Brain_Caudate_basal_ganglia	0.9141	Adipose_Visceral_Omentum	10.0117	4.46699e-16	0.370379	-1.4784	1.56512	0.22791	0.892506	12
ENSG00000278090.1	RP11-6O2.2	0.299063	38	5	0.01429	Brain_Substantia_nigra	0.9449	Uterus	18.778	1.36285e-15	1.02616	-2.44989	1.07065	-1.05888	0.777557	5
ENSG00000132740.8	IGHMBP2	0.299105	48	4	0.047	Muscle_Skeletal	0.955181	Brain_Cerebellar_Hemisphere	25.8296	2.33905e-15	0.863526	-1.9863	1.05353	-0.472899	0.942663	4
ENSG00000250101.1	RP11-1252I4.2	0.299128	11	3	0.1121	Pituitary	0.8383	Brain_Amygdala	8.01588	7.53968e-19	0.989457	0.204068	1.58882	0.498204	0.518301	3
ENSG00000135362.13	PRR5L	0.299215	35	10	0.08341	Adrenal_Gland	0.975121	Artery_Tibial	9.04609	7.47818e-16	0.323191	-1.73123	1.73123	0.137601	1.09968	10
ENSG00000189269.12	DRICH1	0.299387	49	2	0.327147	Testis	0.9945	Brain_Spinal_cord_cervical_c-1	45.0991	6.15439e-16	1.84043	-0.432905	0.979876	0.170543	0.309143	2
ENSG00000244045.12	TMEM199	0.2994	47	3	0.06947	Minor_Salivary_Gland	0.7398	Ovary	39.4231	6.76096e-16	2.14783	-0.596412	1.81535	0.816233	0.486601	3
ENSG00000225697.12	SLC26A6	0.299419	12	1	0.1974	Lung	0.6457	Pancreas	11.7607	8.63882e-18	11.7607	-1.28899	-0.459744	-1.02589	0.294243	1
ENSG00000095139.13	ARCN1	0.299432	25	3	0.0863	Breast_Mammary_Tissue	0.9876	Heart_Atrial_Appendage	17.5937	2.03234e-17	3.39829	-1.71525	-0.0155417	-0.756382	0.507288	3
ENSG00000042753.11	AP2S1	0.299491	27	5	0.06342	Brain_Amygdala	0.8977	Esophagus_Gastroesophageal_Junction	19.7756	5.38429e-16	0.946871	-1.40646	1.85624	-0.638338	0.781756	5
ENSG00000205678.7	TECRL	0.299494	3	2	0.06124	Brain_Hypothalamus	0.4176	Heart_Left_Ventricle	1.99188	0.0189166	0.989203	-1.87176	-0.810592	-1.18552	0.595149	2
ENSG00000150275.17	PCDH15	0.299623	12	3	0.06002	Brain_Putamen_basal_ganglia	0.86359	Lung	10.0011	6.38274e-18	0.454949	0.171806	1.88065	1.60664	0.640537	3
ENSG00000166342.18	NETO1	0.299716	9	5	0.1276	Nerve_Tibial	0.7489	Artery_Tibial	3.46748	2.06253e-17	0.712754	-1.38191	1.52363	-0.310893	0.84948	5
ENSG00000111885.6	MAN1A1	0.299898	48	6	0.0294445	Cells_Cultured_fibroblasts	0.987097	Brain_Anterior_cingulate_cortex_BA24	18.3261	7.29695e-16	0.849156	-0.984145	2.17748	-0.0485168	0.749604	6
ENSG00000136068.14	FLNB	0.299914	28	10	0.025686	Thyroid	0.9214	Brain_Cortex	9.41553	7.0646e-16	0.378473	-2.23093	1.58178	0.0122562	1.11883	10
ENSG00000124256.14	ZBP1	0.299929	32	2	0.1755	Heart_Atrial_Appendage	0.67765	Whole_Blood	29.5946	1.59244e-15	1.19511	-0.459326	1.35474	1.07397	0.310693	2
ENSG00000187840.4	EIF4EBP1	0.300036	33	1	0.2968	Brain_Cerebellar_Hemisphere	0.3035	Artery_Coronary	33	1.25586e-15	33	1.02896	1.04332	1.03636	0.00728977	1
ENSG00000233179.1	RP11-536P6.3	0.3002	1	1	0.3002	Testis	0.3002	Testis	1	1	1	-1.036	-1.036	-1.036	NA	1
ENSG00000248510.2	RP11-145G20.1	0.3002	1	1	0.3002	Testis	0.3002	Testis	1	1	1	1.036	1.036	1.036	NA	1
ENSG00000101306.10	MYLK2	0.300231	45	4	0.070618	Brain_Substantia_nigra	0.646007	Pituitary	29.1704	1.43036e-15	1.48881	-1.80793	1.035	-1.18614	0.447944	4
ENSG00000103343.12	ZNF174	0.300359	44	4	0.0215468	Artery_Aorta	0.98295	Cells_Cultured_fibroblasts	27.4629	8.44781e-16	1.7474	-2.29826	0.834676	0.0779737	0.621016	4
ENSG00000277791.4	PSMB3	0.300607	44	4	0.0167461	Esophagus_Mucosa	0.9406	Prostate	27.011	1.3041e-15	0.924158	-0.609037	2.39224	0.673746	0.71037	4
ENSG00000063127.15	SLC6A16	0.300629	48	2	0.0289962	Brain_Cerebellar_Hemisphere	0.783206	Muscle_Skeletal	38.615	3.78278e-15	7.69482	0.275144	2.18354	1.35785	0.518995	2
ENSG00000186204.14	CYP4F12	0.300641	32	10	0.0937893	Liver	0.9808	Small_Intestine_Terminal_Ileum	9.62079	1.31322e-16	0.381884	-1.5382	1.67574	-0.220348	0.855521	10
ENSG00000134825.15	TMEM258	0.300672	49	2	0.1537	Heart_Atrial_Appendage	0.6349	Testis	44.0042	6.59649e-16	3.73494	-1.42658	0.474841	-1.07128	0.422674	2
ENSG00000257859.1	CASC18	0.300727	21	9	0.1817	Brain_Nucleus_accumbens_basal_ganglia	0.955455	Brain_Cortex	10.7768	1.49532e-17	0.386193	-1.01543	1.33554	0.142162	0.800686	9
ENSG00000243649.8	CFB	0.30073	31	5	0.1144	Testis	0.833462	Artery_Tibial	18.9362	5.61032e-16	0.855748	-1.35192	1.57872	0.936589	0.727507	5
ENSG00000149485.18	FADS1	0.300761	47	2	0.111	Skin_Not_Sun_Exposed_Suprapubic	0.8357	Brain_Nucleus_accumbens_basal_ganglia	40.2496	7.63485e-16	3.38221	-1.59371	1.59371	1.22086	0.53597	2
ENSG00000227374.1	RP11-109A6.3	0.300771	2	2	0.1219	Liver	0.7944	Vagina	1.10394	0.896056	0.896056	-1.54685	-0.260601	-0.903724	0.909513	2
ENSG00000170832.12	USP32	0.3008	14	1	0.3008	Artery_Coronary	0.3008	Artery_Tibial	14	5.4263e-17	14	-1.03472	1.03472	0.295634	1.02902	1
ENSG00000180264.11	ADGRD2	0.300804	13	4	0.103136	Brain_Cerebellum	0.9208	Brain_Hippocampus	9.46038	3.70171e-17	0.667754	-1.62984	0.193203	-0.233799	0.597184	4
ENSG00000272549.1	RP11-351J23.2	0.30091	5	3	0.1845	Esophagus_Mucosa	0.3866	Brain_Nucleus_accumbens_basal_ganglia	2.11615	1.49058e-16	0.923337	-1.32703	1.15693	-0.645744	1.03378	3
ENSG00000170043.11	TRAPPC1	0.300912	41	4	0.1354	Artery_Aorta	0.9809	Adipose_Subcutaneous	20.337	6.14894e-16	3.67857	-1.49314	1.46098	0.310675	1.14741	4
ENSG00000116745.6	RPE65	0.300914	10	4	0.03147	Brain_Frontal_Cortex_BA9	0.8605	Skin_Sun_Exposed_Lower_leg	7.32289	1.36055e-17	0.332773	-2.15108	0.208806	-1.634	0.891092	4
ENSG00000197054.11	ZNF763	0.300944	49	2	0.136464	Heart_Left_Ventricle	0.975613	Brain_Nucleus_accumbens_basal_ganglia	45.9077	1.25683e-15	2.49897	-1.04483	1.48909	-0.342684	0.473352	2
ENSG00000255571.8	MIR9-3HG	0.300946	29	3	0.133265	Colon_Transverse	0.834045	Brain_Spinal_cord_cervical_c-1	24.5202	3.70558e-16	0.840806	-1.50135	0.536229	-0.980809	0.434209	3
ENSG00000162373.12	BEND5	0.300992	39	4	0.0243	Brain_Cerebellum	0.9961	Artery_Aorta	26.3541	2.3209e-15	1.69587	-0.990356	2.25235	-0.167952	0.896919	4
ENSG00000167232.13	ZNF91	0.301008	37	5	0.0255748	Brain_Hypothalamus	0.9673	Adrenal_Gland	17.7321	4.30201e-16	0.633878	-1.10421	2.23261	0.736661	0.848572	5
ENSG00000185002.9	RFX6	0.301011	6	3	0.1567	Pituitary	0.5125	Colon_Transverse	4.20547	7.36717e-17	0.803829	-1.41626	1.41626	-0.219507	1.33443	3
ENSG00000163645.14	ERICH6	0.301028	17	3	0.05208	Testis	0.9956	Brain_Caudate_basal_ganglia	14.8128	1.24013e-17	0.625794	-0.413749	1.94247	-0.0330372	0.528719	3
ENSG00000180347.13	CCDC129	0.301037	15	4	0.1145	Brain_Spinal_cord_cervical_c-1	0.8165	Small_Intestine_Terminal_Ileum	10.8069	3.21539e-17	0.427116	-1.57829	1.4081	-0.507457	0.753534	4
ENSG00000148090.11	AUH	0.301054	38	5	0.123	Brain_Cerebellar_Hemisphere	0.9091	Cells_EBV-transformed_lymphocytes	27.1489	6.2916e-16	1.01729	-1.5423	1.20527	-0.453611	0.652844	5
ENSG00000223859.1	AC007403.3	0.301081	3	2	0.128535	Brain_Cerebellum	0.728054	Pancreas	2.00063	4.18713e-05	0.999329	-0.347715	1.51991	0.894775	1.07603	2
ENSG00000161640.15	SIGLEC11	0.301123	31	4	0.1591	Brain_Substantia_nigra	0.9804	Esophagus_Gastroesophageal_Junction	24.468	8.76722e-16	0.864439	-1.4081	0.780834	-0.848641	0.730915	4
ENSG00000100433.15	KCNK10	0.301131	16	6	0.02667	Brain_Cerebellum	0.775285	Nerve_Tibial	8.05062	7.2645e-17	0.739445	-0.918036	2.21631	0.143379	1.00164	6
ENSG00000185666.14	SYN3	0.301198	38	9	0.0100536	Artery_Aorta	0.8858	Kidney_Cortex	18.5764	7.85187e-16	0.72486	-2.57398	1.74895	0.34139	1.06688	9
ENSG00000160339.15	FCN2	0.301198	41	10	0.0163315	Small_Intestine_Terminal_Ileum	0.989848	Esophagus_Muscularis	15.2833	1.33051e-15	0.538798	-1.45597	2.40142	0.575929	1.0275	10
ENSG00000237452.2	BHMG1	0.3013	1	1	0.3013	Heart_Atrial_Appendage	0.3013	Heart_Atrial_Appendage	1	1	1	-1.03365	-1.03365	-1.03365	NA	1
ENSG00000134709.10	HOOK1	0.301337	44	3	0.05598	Brain_Putamen_basal_ganglia	0.944585	Brain_Substantia_nigra	36.0081	1.34709e-15	1.84595	-1.91119	1.42304	-0.0189823	0.585019	3
ENSG00000172350.9	ABCG4	0.301351	43	2	0.04141	Brain_Hypothalamus	0.542913	Uterus	31.5638	5.03008e-16	10.2897	-2.0394	1.54859	-0.525955	1.17627	2
ENSG00000078142.12	PIK3C3	0.301368	49	2	0.131123	Muscle_Skeletal	0.998631	Kidney_Cortex	36.4326	7.13633e-16	10.7489	-1.10191	1.50969	-0.0937159	0.764335	2
ENSG00000144460.12	NYAP2	0.301452	4	4	0.04149	Esophagus_Mucosa	0.9986	Spleen	1.10118	0.849969	0.849969	-2.0386	0.838589	-0.312576	1.22075	4
ENSG00000150457.8	LATS2	0.301491	25	4	0.0755752	Adipose_Visceral_Omentum	0.8742	Liver	17.5783	3.62458e-17	0.918994	-1.77696	1.49697	-0.621107	1.24442	4
ENSG00000167088.10	SNRPD1	0.301538	46	1	0.04045	Heart_Left_Ventricle	0.7624	Brain_Amygdala	44.5194	3.03635e-15	44.5194	-0.302331	2.04912	1.01782	0.275865	1
ENSG00000258081.3	RP11-384J4.2	0.3016	1	1	0.3016	Testis	0.3016	Testis	1	1	1	1.03301	1.03301	1.03301	NA	1
ENSG00000156261.12	CCT8	0.301617	49	2	0.0880359	Esophagus_Muscularis	0.97	Muscle_Skeletal	45.2959	8.8107e-16	2.82043	-0.0376083	1.70585	1.31906	0.259793	2
ENSG00000233396.7	LINC01719	0.301734	21	1	0.2566	Brain_Cerebellum	0.3471	Artery_Coronary	21	3.19284e-17	21	-1.13446	-0.940229	-1.03272	0.0994028	1
ENSG00000110274.15	CEP164	0.301748	47	5	0.2085	Brain_Substantia_nigra	0.978741	Whole_Blood	30.3737	2.92429e-15	1.0754	-0.83585	1.2577	0.437767	0.484089	5
ENSG00000272720.1	CTA-228A9.3	0.301753	42	7	0.05591	Brain_Nucleus_accumbens_basal_ganglia	0.989347	Esophagus_Gastroesophageal_Junction	19.1791	5.61145e-16	0.697941	-1.91174	0.841621	-0.404914	0.651943	7
ENSG00000023318.7	ERP44	0.301807	28	1	0.2861	Brain_Hypothalamus	0.7662	Lung	26.9513	4.89812e-16	26.9513	-1.06672	1.06672	-0.259821	1.00228	1
ENSG00000255382.1	RP11-718B12.2	0.301814	3	2	0.1356	Brain_Hypothalamus	0.6807	Testis	2.38008	9.37236e-17	0.619919	-1.49238	-0.411508	-0.771798	0.624041	2
ENSG00000114503.10	NCBP2	0.301893	37	6	0.00415281	Pancreas	0.9942	Brain_Hippocampus	23.7197	8.12779e-16	0.831638	-2.86632	2.22427	-1.11407	1.52194	6
ENSG00000281106.2	LINC00282	0.301956	20	12	0.01464	Heart_Left_Ventricle	0.969	Artery_Coronary	5.17401	2.56913e-17	0.20993	-0.922805	2.44116	0.456747	0.81951	12
ENSG00000125968.8	ID1	0.301998	23	1	0.1639	Brain_Nucleus_accumbens_basal_ganglia	0.4055	Artery_Coronary	22.5984	1.29984e-17	22.5984	-1.39207	-0.831839	-1.0258	0.256189	1
ENSG00000157193.15	LRP8	0.302058	37	8	0.0191132	Esophagus_Gastroesophageal_Junction	0.837713	Small_Intestine_Terminal_Ileum	15.1984	9.92581e-16	0.628879	-2.34332	1.90293	-0.717888	1.03594	8
ENSG00000259834.1	RP11-284N8.3	0.302098	46	4	0.104069	Skin_Not_Sun_Exposed_Suprapubic	0.901998	Brain_Caudate_basal_ganglia	29.8068	2.92615e-15	2.24042	-0.737037	1.62544	0.589523	0.837035	4
ENSG00000231420.1	LINC01817	0.3021	1	1	0.3021	Testis	0.3021	Testis	1	1	1	-1.03194	-1.03194	-1.03194	NA	1
ENSG00000169016.16	E2F6	0.302176	32	4	0.1306	Lung	0.841174	Heart_Left_Ventricle	18.164	8.88636e-16	0.873098	-1.27928	1.51174	0.787537	0.84715	4
ENSG00000139174.11	PRICKLE1	0.302221	28	2	0.0677286	Artery_Tibial	0.428	Adipose_Subcutaneous	26.5093	5.6065e-16	1.03851	-0.792619	1.82681	0.612913	0.617427	2
ENSG00000259967.1	RP11-2E17.2	0.302255	1	1	0.302255	Liver	0.302255	Liver	1	1	1	-1.03161	-1.03161	-1.03161	NA	1
ENSG00000114127.10	XRN1	0.302303	24	4	0.2528	Stomach	0.854203	Esophagus_Mucosa	14.4839	9.9489e-18	0.57086	-1.14357	1.03815	-0.195654	0.912028	4
ENSG00000117122.13	MFAP2	0.302307	44	2	0.0559006	Pancreas	0.909419	Lung	35.804	1.1972e-15	4.93188	-1.91181	1.57006	0.224335	0.569276	2
ENSG00000214300.7	SPDYE3	0.302329	41	2	0.1702	Brain_Hypothalamus	0.8682	Brain_Cerebellum	37.4435	1.15836e-15	2.29133	-0.837343	1.37156	0.202696	0.799915	2
ENSG00000132952.11	USPL1	0.302392	43	2	0.08616	Brain_Hypothalamus	0.9125	Adipose_Subcutaneous	38.1827	2.61538e-15	3.66631	-1.71601	1.13566	-0.151877	0.477457	2
ENSG00000163239.12	TDRD10	0.302441	44	2	0.0725587	Esophagus_Mucosa	0.8469	Brain_Cerebellar_Hemisphere	36.8861	5.5134e-16	6.80514	-1.7956	1.66028	-1.22045	0.613784	2
ENSG00000181001.1	OR52N1	0.3025	1	1	0.3025	Adipose_Visceral_Omentum	0.3025	Adipose_Visceral_Omentum	1	1	1	1.03109	1.03109	1.03109	NA	1
ENSG00000172086.7	KRCC1	0.302509	44	3	0.1621	Lung	0.908342	Brain_Caudate_basal_ganglia	38.9849	8.35213e-16	1.80369	-0.920905	1.39804	0.401071	0.468471	3
ENSG00000155903.11	RASA2	0.302608	38	3	0.1452	Adipose_Visceral_Omentum	0.9472	Esophagus_Gastroesophageal_Junction	31.7789	2.66027e-15	1.14102	-1.4567	0.934008	-0.949841	0.559269	3
ENSG00000164151.11	ICE1	0.302812	45	4	0.0758933	Muscle_Skeletal	0.829	Thyroid	33.5866	3.14655e-16	1.16565	-1.77503	1.28013	-0.547536	1.07669	4
ENSG00000139998.14	RAB15	0.302915	45	6	0.144386	Artery_Tibial	0.994833	Whole_Blood	26.0163	3.01571e-16	0.904256	-0.862507	1.45965	0.699992	0.692845	6
ENSG00000256294.7	ZNF225	0.302954	25	3	0.1268	Thyroid	0.9336	Nerve_Tibial	15.4095	7.76873e-20	2.5365	-1.4166	1.52684	-0.671466	1.00651	3
ENSG00000137776.16	SLTM	0.30298	49	3	0.0108967	Brain_Amygdala	0.977446	Pancreas	36.9632	9.36664e-16	1.23384	-2.546	0.829715	-0.798792	0.423845	3
ENSG00000103599.19	IQCH	0.303001	47	2	0.0169996	Artery_Aorta	0.565966	Brain_Putamen_basal_ganglia	42.3638	5.02192e-16	3.22355	-2.38672	-0.574003	-1.46609	0.218804	2
ENSG00000162434.11	JAK1	0.303014	47	6	0.0149726	Adipose_Visceral_Omentum	0.958891	Brain_Cerebellum	21.0786	6.37797e-16	0.896362	-2.43304	0.658137	-0.331526	0.603124	6
ENSG00000164398.12	ACSL6	0.303031	44	4	0.05418	Brain_Anterior_cingulate_cortex_BA24	0.88436	Brain_Cortex	29.1415	4.04275e-16	2.74991	-1.42623	1.92539	0.366713	1.10113	4
ENSG00000146904.8	EPHA1	0.303039	39	6	0.0234951	Whole_Blood	0.8976	Brain_Frontal_Cortex_BA9	19.6677	9.38854e-16	0.713861	-2.26529	1.12382	-0.538596	1.11435	6
ENSG00000223806.7	LINC00114	0.303051	4	3	0.158	Uterus	0.5174	Artery_Tibial	2.11156	0.00435272	0.901292	-1.41183	0.930122	-0.492761	1.00252	3
ENSG00000099875.14	MKNK2	0.303112	31	5	0.1866	Brain_Hypothalamus	0.8267	Brain_Cerebellum	11.84	3.95939e-16	0.70537	-1.3207	1.2566	0.543083	0.599146	5
ENSG00000250274.1	CTB-114C7.4	0.303142	6	4	0.061176	Colon_Sigmoid	0.6037	Breast_Mammary_Tissue	2.17013	1.18873e-16	0.92074	-1.87222	-0.519087	-1.04754	0.583976	4
ENSG00000146535.13	GNA12	0.303183	41	3	0.1321	Brain_Cortex	0.9859	Brain_Anterior_cingulate_cortex_BA24	31.0745	3.04619e-15	2.9612	-1.10953	1.50587	0.181411	0.590578	3
ENSG00000163491.16	NEK10	0.303185	41	3	0.01716	Pancreas	0.9976	Brain_Cortex	29.7709	2.04828e-15	1.91363	-1.31265	2.38326	0.0725256	0.732774	3
ENSG00000196639.6	HRH1	0.303194	9	6	0.08016	Cells_Cultured_fibroblasts	0.858314	Adipose_Subcutaneous	3.87097	1.53565e-18	0.235153	-1.74976	1.02832	-0.114532	0.970411	6
ENSG00000225511.6	LINC00475	0.303233	35	5	0.0173771	Muscle_Skeletal	0.8803	Prostate	15.4739	5.60393e-16	0.710836	-2.37863	1.51965	-0.84871	0.888559	5
ENSG00000106034.17	CPED1	0.303266	28	3	0.08141	Prostate	0.9633	Artery_Tibial	22.5052	3.4961e-16	1.48041	-1.74256	1.60862	0.0513698	0.606708	3
ENSG00000004846.16	ABCB5	0.3034	11	1	0.3034	Esophagus_Gastroesophageal_Junction	0.3034	Adipose_Visceral_Omentum	11	2.84042e-17	11	1.02917	1.02917	1.02917	9.93014e-17	1
ENSG00000121060.16	TRIM25	0.303524	11	3	0.09326	Heart_Left_Ventricle	0.60439	Brain_Nucleus_accumbens_basal_ganglia	8.97215	1.50309e-17	0.770381	-1.67845	0.8174	-0.599137	0.688949	3
ENSG00000087995.15	METTL2A	0.303545	21	2	0.06236	Brain_Amygdala	0.6273	Artery_Tibial	16.897	1.66142e-33	3.70843	-1.26047	1.86373	-0.779127	0.924369	2
ENSG00000149547.14	EI24	0.303585	49	5	0.1608	Breast_Mammary_Tissue	0.998475	Spleen	27.5595	6.16024e-16	1.98335	-1.40239	1.3061	-0.0290285	0.550639	5
ENSG00000196535.15	MYO18A	0.303616	48	4	0.0246428	Lung	0.9512	Artery_Tibial	29.8899	7.35525e-16	1.10978	-2.24696	1.42522	-1.11897	1.05877	4
ENSG00000089050.15	RBBP9	0.303627	47	4	0.07333	Adipose_Subcutaneous	0.963655	Ovary	31.2841	5.69673e-16	2.45027	-0.685745	1.79077	0.207477	0.533174	4
ENSG00000183617.4	MRPL54	0.303627	45	1	0.21889	Brain_Caudate_basal_ganglia	0.3544	Brain_Substantia_nigra	44.7151	2.32856e-15	44.7151	0.926088	1.22948	1.02534	0.0377305	1
ENSG00000049192.14	ADAMTS6	0.303715	13	7	0.09761	Whole_Blood	0.9598	Heart_Left_Ventricle	7.22768	1.04457e-32	0.306933	-0.774898	1.65655	-0.139062	0.790118	7
ENSG00000166676.14	TVP23A	0.303773	37	5	0.0343	Adipose_Visceral_Omentum	0.851543	Artery_Aorta	15.4131	9.17423e-16	0.638788	-2.11653	2.11653	0.175463	1.44745	5
ENSG00000173611.17	SCAI	0.303836	38	2	0.300142	Muscle_Skeletal	0.960675	Lung	30.9602	7.22151e-16	4.98458	-0.987699	1.03613	-0.208239	0.712218	2
ENSG00000140718.20	FTO	0.304031	39	5	0.0734126	Thyroid	0.746191	Heart_Atrial_Appendage	19.6445	1.55844e-15	0.908447	-1.79026	0.984438	-0.0665116	0.669007	5
ENSG00000261229.6	RP11-38G5.4	0.304132	29	4	0.04429	Skin_Not_Sun_Exposed_Suprapubic	0.8675	Artery_Coronary	18.9932	1.09013e-15	1.14897	-0.908527	2.01134	0.648974	0.828327	4
ENSG00000153201.15	RANBP2	0.304167	48	2	0.0420227	Brain_Cerebellar_Hemisphere	0.9574	Brain_Spinal_cord_cervical_c-1	40.2195	3.05399e-15	4.99714	-1.2789	2.0333	1.10555	0.643274	2
ENSG00000154930.14	ACSS1	0.304281	42	7	0.141	Esophagus_Muscularis	0.795	Artery_Aorta	14.8427	1.19858e-15	0.999529	-1.47208	1.12131	-0.0838675	0.819345	7
ENSG00000131495.8	NDUFA2	0.304392	43	1	0.1047	Breast_Mammary_Tissue	0.611046	Brain_Nucleus_accumbens_basal_ganglia	41.1347	3.10663e-15	41.1347	-1.62248	-0.508582	-1.00531	0.230838	1
ENSG00000173914.11	RBM4B	0.304395	47	1	0.3039	Adipose_Visceral_Omentum	0.602846	Brain_Hippocampus	46.0063	3.53418e-15	46.0063	-1.02811	1.02811	0.51392	0.890523	1
ENSG00000248508.6	SRP14-AS1	0.304439	49	1	0.0524599	Nerve_Tibial	0.58184	Esophagus_Gastroesophageal_Junction	46.1298	1.23804e-15	46.1298	-1.93934	-0.550699	-0.997807	0.287042	1
ENSG00000071564.14	TCF3	0.304467	45	3	0.119298	Breast_Mammary_Tissue	0.8018	Adipose_Subcutaneous	33.4349	3.00598e-15	3.47815	-1.55773	1.33523	-1.19152	0.669905	3
ENSG00000178795.9	GDPD4	0.3045	19	4	0.08347	Artery_Coronary	0.9397	Pituitary	12.5752	2.17592e-17	0.788858	0.0756469	1.7309	0.739904	0.555059	4
ENSG00000247595.4	SPTY2D1-AS1	0.304558	42	4	0.0467229	Muscle_Skeletal	0.868447	Heart_Atrial_Appendage	23.4138	1.07984e-15	0.809863	-1.9888	1.49697	0.0771744	0.772781	4
ENSG00000168077.13	SCARA3	0.304601	33	8	0.01755	Kidney_Cortex	0.99824	Thyroid	16.2256	2.52447e-16	0.817281	-2.1589	2.37498	-0.201503	0.849513	8
ENSG00000138081.20	FBXO11	0.304698	18	6	0.09874	Vagina	0.9437	Skin_Not_Sun_Exposed_Suprapubic	7.47474	1.7721e-17	0.397028	-1.44985	1.65099	0.872916	0.758063	6
ENSG00000187905.10	LRRC74B	0.304741	11	3	0.08395	Brain_Nucleus_accumbens_basal_ganglia	0.6467	Esophagus_Mucosa	9.20598	3.72912e-18	0.631441	0.458351	1.72821	1.56206	0.379089	3
ENSG00000125409.12	TEKT3	0.304773	46	5	0.0668941	Minor_Salivary_Gland	0.702684	Heart_Atrial_Appendage	21.4298	1.27444e-15	2.89103	-1.10722	1.83238	0.869158	0.740019	5
ENSG00000256276.1	RP5-916L7.2	0.304819	7	4	0.102077	Breast_Mammary_Tissue	0.931672	Esophagus_Mucosa	3.99239	6.03968e-17	0.760889	-0.995692	1.63487	0.21855	0.969269	4
ENSG00000232416.3	BPESC1	0.304851	1	1	0.304851	Testis	0.304851	Testis	1	1	1	-1.02609	-1.02609	-1.02609	NA	1
ENSG00000075290.7	WNT8B	0.30486	37	1	0.21826	Pituitary	0.3104	Brain_Cerebellar_Hemisphere	36.6653	1.46818e-15	36.6653	-1.02048	1.23117	0.0887657	1.03368	1
ENSG00000165209.18	STRBP	0.304869	9	4	0.1474	Adipose_Subcutaneous	0.528448	Skin_Sun_Exposed_Lower_leg	5.97035	5.48849e-17	0.292699	-1.44878	0.630378	-0.986566	0.658158	4
ENSG00000150637.8	CD226	0.304876	26	5	0.08101	Artery_Aorta	0.936548	Whole_Blood	17.477	7.30869e-16	0.989762	-1.34632	1.74486	0.0962119	0.779347	5
ENSG00000170893.3	TRH	0.304927	20	5	0.0464	Uterus	0.9562	Skin_Sun_Exposed_Lower_leg	11.3814	1.37026e-17	0.518722	-1.99174	1.4214	-0.102763	0.972219	5
ENSG00000138768.14	USO1	0.305036	48	4	0.04548	Adipose_Visceral_Omentum	0.9335	Esophagus_Muscularis	26.0335	4.3808e-16	1.49624	-2.00019	2.00019	0.192835	1.45105	4
ENSG00000273001.1	RP11-118K6.3	0.305139	16	9	0.0389561	Colon_Transverse	0.781984	Artery_Tibial	7.72861	2.35248e-17	0.268419	-1.68743	2.06465	0.433818	1.36629	9
ENSG00000051596.9	THOC3	0.305144	9	2	0.4953	Brain_Caudate_basal_ganglia	0.9255	Artery_Coronary	8.58286	2.61007e-17	0.409366	-0.681903	0.113418	-0.507378	0.34635	2
ENSG00000253474.1	RP11-10H3.1	0.3052	1	1	0.3052	Testis	0.3052	Testis	1	1	1	1.02535	1.02535	1.02535	NA	1
ENSG00000259129.5	LINC00648	0.305244	36	3	0.07274	Kidney_Cortex	0.915983	Artery_Tibial	30.5224	3.81262e-16	1.22634	-0.853435	1.79446	-0.304512	0.691294	3
ENSG00000112078.13	KCTD20	0.305254	44	3	0.08203	Artery_Tibial	0.904203	Skin_Not_Sun_Exposed_Suprapubic	25.9822	7.7713e-16	5.96812	-1.73903	1.42312	0.0459074	0.944355	3
ENSG00000162396.5	PARS2	0.305368	44	2	0.0241	Brain_Spinal_cord_cervical_c-1	0.997019	Whole_Blood	35.7818	5.52192e-16	5.60526	-1.43918	2.25553	0.460904	0.658635	2
ENSG00000178904.18	DPY19L3	0.305411	47	3	0.00405682	Ovary	0.8132	Whole_Blood	32.9754	9.29523e-16	4.12316	-2.87371	1.89668	-1.35256	0.83133	3
ENSG00000132026.13	RTBDN	0.305477	22	3	0.0616	Adrenal_Gland	0.7665	Colon_Transverse	16.6526	1.80501e-17	1.55419	0.296956	1.86916	1.55936	0.535461	3
ENSG00000185792.9	NLRP9	0.305497	10	3	0.05985	Ovary	0.9871	Skin_Not_Sun_Exposed_Suprapubic	5.86818	2.83345e-17	0.369314	-0.0792017	1.8819	0.804927	0.933267	3
ENSG00000256973.1	RP11-359J14.2	0.305546	15	1	0.1232	Adipose_Visceral_Omentum	0.4435	Brain_Frontal_Cortex_BA9	14.624	6.90235e-19	14.624	0.766296	1.54148	1.01882	0.370258	1
ENSG00000154144.12	TBRG1	0.30568	47	2	0.1297	Brain_Caudate_basal_ganglia	0.3621	Brain_Cerebellum	39.3884	5.46396e-16	5.63098	-1.51529	1.1359	-1.25898	0.410294	2
ENSG00000212743.2	RP11-563J2.3	0.305943	45	9	0.0165706	Adipose_Subcutaneous	0.987155	Brain_Caudate_basal_ganglia	16.392	4.62661e-16	0.735171	-2.3961	1.30586	0.247143	0.994152	9
ENSG00000101098.12	RIMS4	0.306009	12	5	0.03719	Esophagus_Mucosa	0.9309	Ovary	6.20139	1.27346e-18	0.56666	-0.870733	2.08367	0.0946439	0.866275	5
ENSG00000144712.11	CAND2	0.306094	45	5	0.09293	Artery_Tibial	0.968437	Pancreas	24.7599	6.35644e-16	1.02145	-1.42111	1.68014	0.0791835	0.798427	5
ENSG00000268754.1	LINC01081	0.306157	2	2	0.1333	Colon_Transverse	0.859726	Testis	1.10561	0.894394	0.894394	0.176722	1.50121	0.838969	0.936558	2
ENSG00000139637.13	C12orf10	0.306192	34	4	0.05313	Adrenal_Gland	0.802312	Cells_EBV-transformed_lymphocytes	23.2754	6.50995e-16	0.797344	-1.93386	-0.250356	-1.59598	0.519137	4
ENSG00000168671.9	UGT3A2	0.306287	20	3	0.166847	Skin_Sun_Exposed_Lower_leg	0.853593	Skin_Not_Sun_Exposed_Suprapubic	11.3367	1.1026e-17	1.54715	-0.927436	1.38241	0.192814	0.746748	3
ENSG00000148219.16	ASTN2	0.306296	28	8	0.00896997	Heart_Atrial_Appendage	0.928022	Skin_Sun_Exposed_Lower_leg	14.3032	1.13916e-15	0.561142	-0.459048	2.6132	0.355745	0.629274	8
ENSG00000184939.15	ZFP90	0.306422	41	3	0.1141	Nerve_Tibial	0.998015	Brain_Frontal_Cortex_BA9	33.3724	5.07375e-16	1.72333	-1.58003	0.679375	-0.136301	0.533508	3
ENSG00000225399.4	RP11-3B7.1	0.306514	34	3	0.1956	Adrenal_Gland	0.681305	Cells_Cultured_fibroblasts	27.6081	6.42355e-16	2.93782	-1.29419	0.766633	-0.800821	0.673495	3
ENSG00000132141.13	CCT6B	0.306519	49	4	0.0700705	Artery_Coronary	0.91387	Colon_Sigmoid	34.9054	1.37209e-15	1.49982	-1.54118	1.81145	0.400347	0.712508	4
ENSG00000167767.13	KRT80	0.30654	47	8	0.04034	Brain_Anterior_cingulate_cortex_BA24	0.994815	Esophagus_Mucosa	18.4553	5.76899e-16	0.719757	-1.49429	2.05025	0.343476	1.10417	8
ENSG00000117620.14	SLC35A3	0.306563	45	3	0.0701133	Adipose_Subcutaneous	0.428518	Colon_Transverse	38.1587	8.36482e-16	1.7486	-1.81118	-0.791729	-1.46955	0.238396	3
ENSG00000162065.12	TBC1D24	0.306639	3	2	0.1867	Nerve_Tibial	0.2221	Adrenal_Gland	2.22423	3.62199e-17	0.775772	1.22096	1.3204	1.25411	0.0574125	2
ENSG00000168522.12	FNTA	0.306641	24	3	0.1126	Pancreas	0.9426	Brain_Cortex	20.9221	3.90104e-17	0.829906	-1.075	1.58661	0.44085	0.601892	3
ENSG00000122432.17	SPATA1	0.306666	47	3	0.013616	Brain_Hypothalamus	0.50058	Prostate	39.6472	3.91136e-15	2.30906	-2.46724	1.06849	-1.15417	0.600583	3
ENSG00000164187.6	LMBRD2	0.306868	44	3	0.0653964	Skin_Sun_Exposed_Lower_leg	0.8988	Colon_Sigmoid	30.0576	1.09168e-15	3.3657	0.127178	1.84254	1.38155	0.414092	3
ENSG00000283526.1	RP11-40A7.2	0.306896	2	2	0.12764	Lung	0.1696	Small_Intestine_Terminal_Ileum	1.82619	0.173806	0.173806	-1.37349	1.52347	0.0749914	2.04846	2
ENSG00000196693.14	ZNF33B	0.306918	48	4	0.0407891	Heart_Atrial_Appendage	0.610064	Skin_Not_Sun_Exposed_Suprapubic	34.6246	3.31381e-15	2.12755	-2.04567	0.838233	-1.31768	0.514132	4
ENSG00000166529.14	ZSCAN21	0.306948	49	2	0.2606	Pancreas	0.894734	Heart_Left_Ventricle	43.8587	5.40816e-16	3.26512	-0.43046	1.12497	0.339088	0.426264	2
ENSG00000179588.8	ZFPM1	0.307006	45	9	0.005069	Brain_Frontal_Cortex_BA9	0.9918	Whole_Blood	15.0924	3.35241e-16	0.687605	-2.80262	1.38419	-0.812593	1.24758	9
ENSG00000127252.5	HRASLS	0.307109	40	5	0.0102	Esophagus_Gastroesophageal_Junction	0.973104	Adipose_Subcutaneous	21.2137	1.75832e-15	0.870537	-2.56897	2.07502	-0.389333	1.14843	5
ENSG00000233534.1	RP1-38C16.2	0.307135	2	1	0.2855	Testis	0.3306	Kidney_Cortex	1.99696	0.0030374	1.99696	-1.06805	-0.972906	-1.02048	0.0672737	1
ENSG00000166987.14	MBD6	0.30714	28	1	0.1292	Pancreas	0.6088	Whole_Blood	26.9243	2.63991e-15	26.9243	-1.51726	-0.511787	-0.99662	0.239665	1
ENSG00000185298.12	CCDC137	0.307166	48	3	0.0651347	Esophagus_Muscularis	0.978203	Brain_Hypothalamus	33.0854	8.89959e-16	2.10552	-1.84433	1.09981	-0.795664	0.989327	3
ENSG00000188559.13	RALGAPA2	0.307227	14	4	0.002526	Brain_Putamen_basal_ganglia	0.5082	Esophagus_Mucosa	10.6968	1.60572e-17	0.475846	-3.02021	1.6707	0.556022	1.51552	4
ENSG00000178896.8	EXOSC4	0.307285	8	3	0.1535	Brain_Nucleus_accumbens_basal_ganglia	0.4917	Colon_Transverse	5.87304	1.42052e-18	0.911082	-1.42728	0.687607	-0.220325	0.979468	3
ENSG00000114416.17	FXR1	0.307475	11	6	0.02989	Breast_Mammary_Tissue	0.9976	Brain_Hippocampus	3.96336	1.34147e-17	0.290076	-2.17155	0.746608	-0.8012	1.02851	6
ENSG00000164077.13	MON1A	0.307522	42	3	0.09262	Minor_Salivary_Gland	0.800379	Whole_Blood	35.1509	1.76255e-15	1.22779	-1.68174	0.92543	0.238417	0.691669	3
ENSG00000143258.15	USP21	0.307541	12	4	0.194	Kidney_Cortex	0.8086	Artery_Coronary	9.18875	5.03029e-18	0.341662	-1.29884	0.242233	-0.391416	0.335349	4
ENSG00000141504.11	SAT2	0.307578	46	3	0.1611	Brain_Hypothalamus	0.9858	Uterus	36.2282	3.5434e-15	1.77842	-1.40138	1.40138	-0.731254	0.715388	3
ENSG00000227021.1	AC007557.3	0.307582	1	1	0.307582	Testis	0.307582	Testis	1	1	1	1.02031	1.02031	1.02031	NA	1
ENSG00000254647.6	INS	0.3076	1	1	0.3076	Pituitary	0.3076	Pituitary	1	1	1	-1.02027	-1.02027	-1.02027	NA	1
ENSG00000279873.2	LINC01126	0.307664	47	4	0.1054	Artery_Coronary	0.989448	Brain_Cortex	32.2477	3.17098e-15	1.19097	-1.05517	1.61922	0.650487	0.802659	4
ENSG00000140678.16	ITGAX	0.307722	42	3	0.2458	Brain_Substantia_nigra	0.868634	Whole_Blood	30.4062	4.05088e-16	1.59796	-1.1227	1.16061	0.25135	0.904371	3
ENSG00000253199.1	LINC02153	0.30773	2	2	0.136	Liver	0.7512	Testis	1.03312	0.966882	0.966882	-0.317057	1.49085	0.586898	1.27839	2
ENSG00000129195.15	FAM64A	0.307763	20	8	0.066152	Colon_Transverse	0.968711	Skin_Sun_Exposed_Lower_leg	8.92125	5.81555e-18	0.385366	-1.83739	0.750755	-1.00172	0.731243	8
ENSG00000186493.11	C5orf38	0.307833	21	6	0.02982	Pituitary	0.8018	Brain_Hypothalamus	12.1966	1.37892e-17	0.50366	-0.568417	2.17247	1.30902	0.774117	6
ENSG00000196411.9	EPHB4	0.307855	44	5	0.0352355	Brain_Spinal_cord_cervical_c-1	0.945116	Brain_Caudate_basal_ganglia	31.0452	3.01184e-15	1.13528	-2.10564	0.732749	-0.878558	0.519659	5
ENSG00000061938.16	TNK2	0.307863	43	8	0.0186306	Nerve_Tibial	0.982085	Thyroid	20.7774	2.01411e-15	0.859762	-2.35284	1.42762	-0.689306	0.806188	8
ENSG00000104412.7	EMC2	0.307882	25	3	0.06231	Pituitary	0.9159	Brain_Cerebellar_Hemisphere	21.743	7.97093e-18	1.08491	-1.86408	1.55814	-0.119111	1.3781	3
ENSG00000105383.14	CD33	0.307936	42	6	0.145707	Artery_Tibial	0.864477	Adrenal_Gland	26.1605	7.86357e-16	1.02502	-1.43041	1.45486	-0.761843	0.861427	6
ENSG00000184967.6	NOC4L	0.307942	48	5	0.0627792	Cells_EBV-transformed_lymphocytes	0.968152	Brain_Caudate_basal_ganglia	33.3326	5.33648e-16	1.14795	-1.85472	1.86075	0.373383	0.894248	5
ENSG00000234474.2	MIR3663HG	0.308	1	1	0.308	Testis	0.308	Testis	1	1	1	1.01943	1.01943	1.01943	NA	1
ENSG00000198498.9	TMA16	0.30801	37	2	0.114372	Artery_Tibial	0.970268	Brain_Caudate_basal_ganglia	33.1879	1.11497e-15	3.03112	-1.57884	1.40071	-0.164782	0.493663	2
ENSG00000206503.12	HLA-A	0.308023	34	8	0.0295504	Brain_Nucleus_accumbens_basal_ganglia	0.9431	Brain_Cerebellum	12.5266	5.19621e-16	0.428459	-2.01543	2.17606	-0.277871	1.37065	8
ENSG00000251015.1	SLC25A30-AS1	0.308047	33	4	0.2663	Muscle_Skeletal	0.992059	Testis	24.3714	1.04553e-15	0.866969	-1.0025	1.11162	-0.170749	0.636498	4
ENSG00000177426.20	TGIF1	0.308159	8	5	0.05292	Whole_Blood	0.8047	Brain_Anterior_cingulate_cortex_BA24	4.2702	4.55855e-17	0.616789	-1.93557	0.935692	-0.0137334	0.873672	5
ENSG00000068001.13	HYAL2	0.308188	15	2	0.1145	Colon_Transverse	0.9869	Adipose_Subcutaneous	13.5201	7.75237e-18	1.47993	0.0164192	1.57829	0.188687	0.465915	2
ENSG00000178021.10	TSPYL6	0.308232	13	4	0.193301	Testis	0.9503	Brain_Hippocampus	6.91524	1.30414e-17	0.378963	-0.925896	1.30088	0.455028	0.88242	4
ENSG00000135736.5	CCDC102A	0.308321	48	3	0.141698	Stomach	0.826197	Testis	41.4773	4.08926e-15	1.40827	-1.4695	0.740121	-0.895543	0.477081	3
ENSG00000136770.10	DNAJC1	0.308365	35	1	0.3084	Adrenal_Gland	0.7984	Testis	34.0001	2.19266e-15	34.0001	-1.01859	1.01859	0.749366	0.679242	1
ENSG00000087470.17	DNM1L	0.308395	39	5	0.03864	Cells_EBV-transformed_lymphocytes	0.954382	Uterus	20.5931	3.54667e-16	1.25355	-2.068	1.32824	-0.604417	0.849054	5
ENSG00000184979.9	USP18	0.308405	33	4	0.04387	Thyroid	0.9758	Spleen	23.15	4.37602e-16	0.91639	-1.54354	2.01533	-0.947386	0.997521	4
ENSG00000100288.19	CHKB	0.308413	47	3	0.0196082	Liver	0.983937	Brain_Cerebellum	39.5981	7.64347e-16	1.95934	-0.063701	2.33376	1.00884	0.518114	3
ENSG00000117859.18	OSBPL9	0.308478	29	5	0.09123	Cells_Cultured_fibroblasts	1	Adrenal_Gland	13.0992	3.5261e-16	0.945958	-1.68894	0.902295	-0.240885	0.611836	5
ENSG00000251205.2	CTD-2050E21.2	0.3085	1	1	0.3085	Testis	0.3085	Testis	1	1	1	-1.01837	-1.01837	-1.01837	NA	1
ENSG00000228067.1	LINC01740	0.308569	8	3	0.2774	Brain_Hypothalamus	0.966831	Brain_Hippocampus	6.20025	6.93314e-19	0.442484	-0.64204	1.08618	0.371376	0.664257	3
ENSG00000259761.1	RP11-138H10.2	0.3086	1	1	0.3086	Brain_Nucleus_accumbens_basal_ganglia	0.3086	Brain_Nucleus_accumbens_basal_ganglia	1	1	1	-1.01816	-1.01816	-1.01816	NA	1
ENSG00000113327.15	GABRG2	0.3086	2	1	0.3086	Brain_Cerebellar_Hemisphere	0.3086	Brain_Cerebellar_Hemisphere	2	3.14018e-16	2	-1.01816	1.01816	0	1.4399	1
ENSG00000139800.8	ZIC5	0.3087	2	1	0.3087	Brain_Cerebellar_Hemisphere	0.3087	Brain_Cerebellar_Hemisphere	2	0	2	1.01795	1.01795	1.01795	0	1
ENSG00000166736.11	HTR3A	0.308717	13	2	0.177	Brain_Nucleus_accumbens_basal_ganglia	0.3659	Brain_Putamen_basal_ganglia	11.0288	2.01324e-17	1.76122	-0.90418	1.35005	-0.431795	0.90234	2
ENSG00000186318.16	BACE1	0.308748	41	5	0.0446579	Pancreas	0.89744	Testis	23.7092	4.96268e-16	0.989873	-1.43777	2.00786	0.177242	1.24809	5
ENSG00000174007.7	CEP19	0.308759	47	3	0.127696	Small_Intestine_Terminal_Ileum	0.973432	Skin_Sun_Exposed_Lower_leg	35.2005	3.44546e-15	1.78718	-1.20726	1.52325	0.399327	0.812321	3
ENSG00000176055.9	MBLAC2	0.308781	30	1	0.117035	Pancreas	0.463003	Brain_Cerebellum	29.6519	4.01055e-16	29.6519	-1.56734	1.0025	-0.544544	0.875722	1
ENSG00000177595.17	PIDD1	0.308863	43	4	0.0381748	Muscle_Skeletal	0.993349	Heart_Atrial_Appendage	30.9023	4.8079e-16	1.68115	-0.419582	2.07297	0.222901	0.70483	4
ENSG00000234056.1	LINC00463	0.308863	15	2	0.1399	Testis	0.830824	Brain_Amygdala	13.0587	3.1926e-17	1.8861	-0.573214	1.47616	0.168374	0.55514	2
ENSG00000152763.16	WDR78	0.30887	47	3	0.139151	Brain_Putamen_basal_ganglia	0.98533	Nerve_Tibial	34.4299	8.35385e-16	3.78362	-1.47896	1.02747	0.232811	0.641974	3
ENSG00000251080.1	RP11-415C15.1	0.3089	1	1	0.3089	Testis	0.3089	Testis	1	1	1	-1.01753	-1.01753	-1.01753	NA	1
ENSG00000283415.1	RP11-413N10.3	0.309065	1	1	0.309065	Testis	0.309065	Testis	1	1	1	1.01719	1.01719	1.01719	NA	1
ENSG00000238131.1	RP11-806J6.1	0.3091	1	1	0.3091	Testis	0.3091	Testis	1	1	1	-1.01711	-1.01711	-1.01711	NA	1
ENSG00000233569.1	RP11-500B12.1	0.309121	27	5	0.0447462	Breast_Mammary_Tissue	0.9964	Brain_Substantia_nigra	17.1389	6.29517e-16	1.02465	-2.00703	0.00451195	-0.972156	0.611656	5
ENSG00000173915.14	USMG5	0.309122	9	2	0.1495	Pituitary	0.4526	Adipose_Visceral_Omentum	7.07518	6.94842e-18	1.92482	-1.4413	1.4413	-0.584179	0.793113	2
ENSG00000276778.1	RP11-524N5.1	0.309184	4	3	0.2368	Adipose_Subcutaneous	0.6871	Spleen	2.87067	2.46519e-32	0.160597	-0.913729	1.18302	-0.134073	0.910499	3
ENSG00000233086.7	RP11-375O18.2	0.3092	1	1	0.3092	Spleen	0.3092	Spleen	1	1	1	-1.0169	-1.0169	-1.0169	NA	1
ENSG00000173068.17	BNC2	0.30923	39	8	0.04699	Minor_Salivary_Gland	0.971022	Esophagus_Mucosa	21.0063	6.14296e-16	0.878704	-1.98639	1.98639	-0.213156	0.961123	8
ENSG00000172766.18	NAA16	0.309231	32	5	0.004498	Brain_Anterior_cingulate_cortex_BA24	0.977949	Skin_Not_Sun_Exposed_Suprapubic	16.5046	6.58705e-16	0.609166	-0.961701	2.84095	0.51659	0.930434	5
ENSG00000163206.5	SMCP	0.309237	4	2	0.1279	Brain_Nucleus_accumbens_basal_ganglia	0.5667	Ovary	3.02687	9.41622e-17	0.973128	-0.572918	1.52244	0.970652	1.02938	2
ENSG00000132874.14	SLC14A2	0.309263	20	6	0.0409116	Adrenal_Gland	0.8938	Brain_Putamen_basal_ganglia	13.1098	1.57451e-17	0.611153	-2.04443	1.2434	-0.379517	0.769518	6
ENSG00000230023.2	RP11-10N16.2	0.309279	8	4	0.1391	Skin_Not_Sun_Exposed_Suprapubic	0.8819	Brain_Nucleus_accumbens_basal_ganglia	3.96469	4.61697e-17	0.921728	-0.930717	1.47915	-0.183306	0.95548	4
ENSG00000283434.1	RP11-249L12.1	0.309343	3	3	0.06752	Brain_Cerebellar_Hemisphere	0.5339	Testis	1.63413	0.500425	0.500425	-0.622064	1.8282	0.834602	1.2891	3
ENSG00000133019.11	CHRM3	0.309345	35	3	0.0654891	Adipose_Subcutaneous	0.6398	Artery_Aorta	29.7253	2.51546e-15	1.89824	-1.8419	1.32454	-0.356208	0.591428	3
ENSG00000179598.5	PLD6	0.309461	48	6	0.03302	Brain_Anterior_cingulate_cortex_BA24	0.995315	Esophagus_Gastroesophageal_Junction	22.5932	5.16522e-16	0.941159	-2.12075	2.13184	0.056042	1.06801	6
ENSG00000135678.11	CPM	0.309614	43	7	0.0425686	Brain_Substantia_nigra	0.7503	Esophagus_Mucosa	14.6128	3.37945e-16	0.500829	-2.02792	1.16858	-0.64333	1.00801	7
ENSG00000156345.17	CDK20	0.309644	17	2	0.0848	Minor_Salivary_Gland	0.849257	Colon_Transverse	11.0166	5.02478e-18	5.24293	-1.72349	1.56025	-0.783055	1.02338	2
ENSG00000006453.13	BAIAP2L1	0.309729	42	3	0.0420494	Esophagus_Muscularis	0.835324	Esophagus_Mucosa	28.3649	1.89825e-15	1.24663	-2.03303	1.55066	-1.25041	0.743684	3
ENSG00000261648.1	CTD-2014E2.2	0.3098	1	1	0.3098	Testis	0.3098	Testis	1	1	1	-1.01564	-1.01564	-1.01564	NA	1
ENSG00000086619.13	ERO1B	0.309945	44	6	0.0893059	Brain_Caudate_basal_ganglia	0.924566	Muscle_Skeletal	23.4134	1.51848e-15	1.11224	-1.62529	1.69907	0.383621	0.894389	6
ENSG00000188501.11	LCTL	0.310037	26	5	0.2528	Brain_Caudate_basal_ganglia	0.847846	Brain_Anterior_cingulate_cortex_BA24	16.9582	8.00777e-16	0.706861	-1.14357	1.14357	0.18934	0.958733	5
ENSG00000267069.1	RP11-64C12.8	0.310114	23	2	0.286263	Adipose_Subcutaneous	0.899741	Vagina	19.8174	1.70076e-17	2.94388	-0.945638	1.06635	0.018122	0.575519	2
ENSG00000149231.11	CCDC82	0.310125	49	1	0.2645	Artery_Coronary	0.397181	Breast_Mammary_Tissue	47.8343	1.79949e-15	47.8343	-1.11582	-0.846666	-1.00247	0.103353	1
ENSG00000170485.16	NPAS2	0.310222	14	3	0.1263	Testis	0.4155	Stomach	12.193	3.07475e-17	0.674021	-1.52886	1.22368	0.137017	1.19749	3
ENSG00000109736.14	MFSD10	0.310293	45	4	0.0575896	Stomach	0.995478	Artery_Tibial	22.8993	2.21128e-15	1.50599	-1.10544	1.89881	0.974696	0.802656	4
ENSG00000111664.10	GNB3	0.31036	49	2	0.08378	Muscle_Skeletal	0.993271	Brain_Hippocampus	42.3517	1.70383e-15	3.55142	-0.659772	1.72916	0.294868	0.447083	2
ENSG00000118900.14	UBN1	0.310457	44	7	0.01218	Heart_Left_Ventricle	0.9538	Artery_Coronary	17.1087	2.24729e-16	0.782837	-2.50689	1.14208	-0.308139	0.745329	7
ENSG00000269086.2	CTC-523E23.5	0.310566	17	4	0.05732	Small_Intestine_Terminal_Ileum	0.6291	Esophagus_Gastroesophageal_Junction	9.21571	1.52711e-17	0.99372	-0.823894	1.90086	0.996961	0.741975	4
ENSG00000134970.13	TMED7	0.310574	5	3	0.07134	Brain_Cerebellar_Hemisphere	0.7369	Brain_Anterior_cingulate_cortex_BA24	3.84264	1.45977e-17	0.436972	-1.80331	1.66763	0.660626	1.48134	3
ENSG00000188859.6	FAM78B	0.310583	9	5	0.07832	Artery_Tibial	0.7237	Colon_Transverse	4.39057	5.64937e-17	0.379588	-1.76052	1.08527	0.264717	0.884109	5
ENSG00000168876.8	ANKRD49	0.3106	31	1	0.3106	Adipose_Subcutaneous	0.3106	Breast_Mammary_Tissue	31	1.11392e-15	31	-1.01396	1.01396	-0.22896	1.0041	1
ENSG00000171163.15	ZNF692	0.310613	42	1	0.2038	Thyroid	0.3143	Skin_Not_Sun_Exposed_Suprapubic	41.8339	3.11867e-15	41.8339	-1.00624	1.2708	0.964623	0.31419	1
ENSG00000128268.11	MGAT3	0.310689	44	3	0.08854	Adipose_Subcutaneous	0.9691	Brain_Caudate_basal_ganglia	38.5104	1.02947e-15	1.50395	-1.65119	1.70315	1.16961	0.99075	3
ENSG00000173486.12	FKBP2	0.310741	46	3	0.09553	Thyroid	0.902609	Cells_Cultured_fibroblasts	41.831	6.65795e-16	1.46489	-0.613872	1.66692	0.669865	0.566648	3
ENSG00000169313.9	P2RY12	0.310865	44	3	0.482768	Spleen	0.999439	Esophagus_Muscularis	39.5843	1.13693e-15	1.65983	-0.701858	0.670091	-0.226831	0.40718	3
ENSG00000123364.4	HOXC13	0.3109	8	1	0.3109	Nerve_Tibial	0.3109	Breast_Mammary_Tissue	8	3.79596e-17	8	-1.01334	1.01334	0.760002	0.716536	1
ENSG00000263611.1	RP11-612A1.1	0.3109	1	1	0.3109	Testis	0.3109	Testis	1	1	1	-1.01334	-1.01334	-1.01334	NA	1
ENSG00000177494.5	ZBED2	0.310917	26	4	0.06006	Uterus	0.9945	Spleen	20.5436	4.45707e-16	0.780568	-1.88035	1.88035	1.3914	0.939955	4
ENSG00000103021.9	CCDC113	0.310964	35	6	0.114352	Artery_Aorta	0.9727	Cells_EBV-transformed_lymphocytes	19.0347	5.5849e-16	0.691465	-0.170776	1.57893	0.654334	0.497236	6
ENSG00000224051.6	CPTP	0.311031	17	3	0.1554	Brain_Cortex	0.9192	Brain_Cerebellar_Hemisphere	14.1577	3.19589e-18	0.864035	-1.42071	1.15424	0.0415123	0.576902	3
ENSG00000241135.5	LINC00881	0.311039	22	4	0.0495358	Uterus	0.882962	Heart_Atrial_Appendage	16.3687	5.79951e-18	0.719618	-0.828654	1.96395	0.195473	0.723862	4
ENSG00000119509.12	INVS	0.31114	49	4	0.0817969	Skin_Sun_Exposed_Lower_leg	0.981886	Thyroid	38.0649	7.1772e-16	2.63488	-1.74035	0.731441	-0.738036	0.589513	4
ENSG00000226479.3	TMEM185B	0.31122	46	3	0.06535	Artery_Aorta	0.593838	Brain_Hypothalamus	34.5918	3.30324e-15	4.67703	-1.71808	1.84286	1.01075	0.587617	3
ENSG00000189046.10	ALKBH2	0.311291	49	1	0.248134	Brain_Anterior_cingulate_cortex_BA24	0.892166	Kidney_Cortex	46.9052	8.77003e-16	46.9052	0.135564	1.15489	0.980197	0.196354	1
ENSG00000172403.10	SYNPO2	0.31131	34	6	0.05268	Lung	0.987009	Brain_Spinal_cord_cervical_c-1	16.1334	4.97272e-16	0.887966	-1.93753	1.33416	0.388805	0.602649	6
ENSG00000274925.1	CTD-2547G23.4	0.311312	48	3	0.0333336	Breast_Mammary_Tissue	0.5868	Brain_Amygdala	22.4064	4.12662e-16	4.36452	-1.7072	2.12804	0.679566	0.856413	3
ENSG00000131069.19	ACSS2	0.311325	37	2	0.1337	Brain_Hypothalamus	0.7979	Muscle_Skeletal	34.7279	3.43165e-16	1.63715	-1.49967	0.513931	-0.356076	0.423079	2
ENSG00000129173.12	E2F8	0.311345	5	5	0.06966	Ovary	0.8268	Stomach	1.89248	0.209951	0.209951	-0.693135	1.81412	0.394468	1.01249	5
ENSG00000173200.12	PARP15	0.311347	47	3	0.016454	Pituitary	0.9845	Brain_Amygdala	38.3641	3.77588e-15	2.07086	-2.39869	1.1965	-1.05078	0.544977	3
ENSG00000182132.13	KCNIP1	0.311381	2	2	0.1272	Artery_Aorta	0.9479	Colon_Sigmoid	1.01252	0.98748	0.98748	-0.0653441	1.52524	0.729946	1.12471	2
ENSG00000169727.12	GPS1	0.311383	31	4	0.140139	Breast_Mammary_Tissue	0.960932	Adipose_Subcutaneous	21.5807	5.46624e-16	0.963586	-1.4743	1.47527	0.373138	0.933816	4
ENSG00000176148.15	TCP11L1	0.311596	48	2	0.0200863	Adipose_Subcutaneous	0.8358	Thyroid	39.5607	1.95645e-15	5.99931	-0.89535	2.32473	1.3549	0.562492	2
ENSG00000222042.1	AP000233.4	0.311728	2	2	0.3437	Cells_EBV-transformed_lymphocytes	0.5074	Testis	1.43744	0.562559	0.562559	-0.662892	0.94688	0.141994	1.13828	2
ENSG00000137077.7	CCL21	0.311835	43	4	0.0318945	Esophagus_Muscularis	0.9418	Artery_Aorta	27.6382	1.32427e-15	1.02184	-2.14573	1.8419	-1.34566	0.96391	4
ENSG00000112658.7	SRF	0.311851	3	2	0.1752	Thyroid	0.4394	Adrenal_Gland	2.78131	0.0514058	0.167286	-1.35568	-0.773207	-0.9891	0.31914	2
ENSG00000107771.15	CCSER2	0.311854	49	5	0.2013	Skin_Not_Sun_Exposed_Suprapubic	0.960844	Pancreas	30.8613	6.20721e-16	1.16717	-1.27786	1.21099	0.214465	0.815948	5
ENSG00000266578.1	RP11-838N2.5	0.311888	11	2	0.1286	Brain_Amygdala	0.8367	Brain_Hippocampus	10.0018	1.40155e-21	0.99817	-0.206116	1.51965	1.36276	0.520337	2
ENSG00000249803.5	RP11-114H21.2	0.3119	1	1	0.3119	Cells_Cultured_fibroblasts	0.3119	Cells_Cultured_fibroblasts	1	1	1	-1.01124	-1.01124	-1.01124	NA	1
ENSG00000177800.2	TMEM78	0.3119	2	1	0.3119	Prostate	0.3119	Prostate	2	0	2	-1.01124	-1.01124	-1.01124	0	1
ENSG00000159082.17	SYNJ1	0.311944	39	4	0.09714	Lung	0.7418	Muscle_Skeletal	20.0944	3.40132e-16	0.857411	-1.65888	1.0601	-0.31858	1.14478	4
ENSG00000131746.12	TNS4	0.311955	37	2	0.144426	Prostate	0.4434	Adipose_Subcutaneous	32.9193	1.78536e-15	3.74781	-1.45951	0.766464	-0.465982	0.731751	2
ENSG00000177455.12	CD19	0.312	3	1	0.312	Cells_EBV-transformed_lymphocytes	0.312	Ovary	3	5.47382e-48	3	-1.01103	1.01103	0.337011	1.16744	1
ENSG00000105926.15	MPP6	0.312062	43	4	0.160026	Thyroid	0.985989	Esophagus_Gastroesophageal_Junction	31.3828	3.08501e-15	1.21516	-1.40498	1.08302	-0.373449	0.729634	4
ENSG00000223614.5	ZNF735	0.3121	1	1	0.3121	Testis	0.3121	Testis	1	1	1	1.01083	1.01083	1.01083	NA	1
ENSG00000168827.14	GFM1	0.312109	49	3	0.3363	Cells_EBV-transformed_lymphocytes	0.994807	Brain_Cerebellar_Hemisphere	44.564	5.84191e-16	1.50555	-0.645722	0.961502	-0.105411	0.385544	3
ENSG00000164796.17	CSMD3	0.312146	6	5	0.0344487	Testis	0.8994	Spleen	2.33798	0.0763392	0.350509	-1.47282	2.11478	0.403621	1.40416	5
ENSG00000185324.21	CDK10	0.312214	45	6	0.0429	Uterus	0.999641	Esophagus_Mucosa	25.4292	6.23549e-16	0.902077	-2.02468	0.869086	0.0132998	0.558825	6
ENSG00000087152.15	ATXN7L3	0.312281	48	4	0.164611	Skin_Not_Sun_Exposed_Suprapubic	0.829962	Esophagus_Gastroesophageal_Junction	37.1344	5.71507e-16	1.80665	-1.00732	1.38973	-0.440402	0.527085	4
ENSG00000165556.9	CDX2	0.312289	5	4	0.2248	Brain_Cerebellum	0.982999	Pancreas	3.67815	0.0889719	0.161808	-0.342201	1.21386	0.432296	0.640017	4
ENSG00000221914.9	PPP2R2A	0.312437	29	5	0.08425	Breast_Mammary_Tissue	0.9922	Brain_Amygdala	18.9867	9.33666e-16	1.04493	-1.66979	1.72654	-0.0901183	0.548166	5
ENSG00000145975.14	FAM217A	0.312573	13	3	0.0544452	Testis	0.2728	Stomach	10.5083	3.04193e-17	0.43551	-1.84457	1.92328	-0.520488	1.67694	3
ENSG00000184220.11	CMSS1	0.312624	45	3	0.02557	Cells_Cultured_fibroblasts	0.952616	Pituitary	39.1853	3.85522e-15	1.34053	-1.20423	2.23268	1.06385	0.658683	3
ENSG00000235263.1	RP13-392I16.1	0.312665	4	2	0.512332	Liver	0.5587	Adipose_Visceral_Omentum	3.5308	1.73674e-16	0.4692	-0.655211	0.584774	0.274778	0.619992	2
ENSG00000163207.6	IVL	0.312697	42	2	0.0527718	Artery_Coronary	0.958021	Esophagus_Gastroesophageal_Junction	31.4758	6.39216e-16	8.05491	-1.93678	1.81589	-0.517635	1.25455	2
ENSG00000104313.17	EYA1	0.312719	14	5	0.1216	Brain_Amygdala	0.966143	Adipose_Subcutaneous	4.81137	1.00843e-17	0.992321	-0.96889	1.54809	0.473687	0.777665	5
ENSG00000158158.11	CNNM4	0.312719	31	3	0.06369	Heart_Atrial_Appendage	0.7449	Pancreas	22.7682	4.12191e-16	1.89401	-0.617811	1.85434	0.923601	0.671733	3
ENSG00000183684.7	ALYREF	0.31274	3	3	0.1051	Heart_Left_Ventricle	0.7175	Muscle_Skeletal	1.08316	0.877139	0.877139	-0.997957	1.62062	0.328154	1.30961	3
ENSG00000145936.8	KCNMB1	0.312741	36	14	0.02913	Colon_Transverse	0.8545	Brain_Hypothalamus	9.42539	4.13181e-16	0.346042	-1.82447	2.18172	0.317592	1.08471	14
ENSG00000281196.1	LINC00934	0.3128	1	1	0.3128	Testis	0.3128	Testis	1	1	1	-1.00936	-1.00936	-1.00936	NA	1
ENSG00000120437.8	ACAT2	0.313001	42	2	0.1127	Stomach	0.95587	Cells_EBV-transformed_lymphocytes	26.1887	4.1867e-16	14.4361	-1.58617	0.73753	-0.78057	0.521412	2
ENSG00000177752.14	YIPF7	0.313087	35	5	0.2664	Brain_Cerebellar_Hemisphere	0.9062	Thyroid	24.1112	9.33054e-16	0.913413	-0.60121	1.11139	-0.109358	0.64902	5
ENSG00000048392.11	RRM2B	0.31312	45	6	0.0221951	Vagina	0.981364	Skin_Not_Sun_Exposed_Suprapubic	19.4586	7.23507e-16	0.893592	-2.28701	1.30615	-0.769611	0.838106	6
ENSG00000196352.14	CD55	0.313258	45	3	0.1054	Brain_Hippocampus	0.9981	Cells_Cultured_fibroblasts	23.5865	5.71789e-16	1.51376	-0.320222	1.61922	0.168086	0.379194	3
ENSG00000062370.16	ZNF112	0.31326	41	5	0.03681	Liver	0.9931	Stomach	24.6393	2.40139e-15	0.924468	-1.21754	2.08787	-0.0667043	0.626024	5
ENSG00000065243.19	PKN2	0.313268	47	2	0.100462	Colon_Transverse	0.9297	Adipose_Subcutaneous	43.4698	6.62901e-16	1.80792	-1.64262	1.05112	0.0552179	0.338497	2
ENSG00000125798.14	FOXA2	0.3133	13	1	0.3133	Cells_EBV-transformed_lymphocytes	0.3133	Brain_Substantia_nigra	13	5.05987e-17	13	-1.00832	1.00832	-0.853195	0.559316	1
ENSG00000261519.3	RP11-403P17.4	0.3133	2	1	0.3133	Testis	0.3133	Pituitary	2	0	2	-1.00832	-1.00832	-1.00832	2.22045e-16	1
ENSG00000076826.9	CAMSAP3	0.313323	47	3	0.04214	Pituitary	0.9206	Adipose_Subcutaneous	38.137	5.51747e-16	1.89537	-2.03214	1.13423	-0.347351	0.744017	3
ENSG00000100292.16	HMOX1	0.313379	28	4	0.1675	Whole_Blood	0.9583	Adipose_Subcutaneous	22.4481	9.76892e-16	0.984438	-0.983422	1.38028	0.265486	0.495351	4
ENSG00000146094.13	DOK3	0.313416	34	3	0.173315	Muscle_Skeletal	0.6329	Brain_Frontal_Cortex_BA9	27.4468	6.41647e-16	0.936617	-1.3204	1.36163	0.882784	0.729326	3
ENSG00000205129.8	C4orf47	0.313457	37	6	0.08385	Brain_Cerebellum	0.996167	Heart_Left_Ventricle	15.0863	4.53175e-16	0.946874	-1.14744	1.72877	0.0503318	0.602719	6
ENSG00000060138.12	YBX3	0.313605	49	6	0.0893753	Skin_Not_Sun_Exposed_Suprapubic	0.991805	Heart_Left_Ventricle	21.3687	1.36631e-15	1.16817	-1.6987	1.07832	0.19534	0.745426	6
ENSG00000203995.9	ZYG11A	0.31365	22	3	0.08179	Breast_Mammary_Tissue	0.993621	Cells_Cultured_fibroblasts	14.7528	2.42379e-17	1.45676	-1.28727	1.74039	0.320393	1.003	3
ENSG00000283240.1	RP11-239A17.1	0.313682	8	2	0.1257	Liver	0.6305	Artery_Coronary	7.39938	1.03946e-32	0.553435	0.481023	1.53128	0.865459	0.407345	2
ENSG00000107957.16	SH3PXD2A	0.313768	30	6	0.0433	Brain_Frontal_Cortex_BA9	0.9153	Brain_Nucleus_accumbens_basal_ganglia	22.247	3.8423e-16	0.871942	-1.63238	2.0208	-0.465699	0.832571	6
ENSG00000148541.12	FAM13C	0.313923	34	4	0.1073	Brain_Nucleus_accumbens_basal_ganglia	0.5615	Adipose_Visceral_Omentum	25.4872	2.13049e-15	1.00008	-1.57892	1.61045	-0.516523	1.36316	4
ENSG00000090061.17	CCNK	0.31394	21	5	0.1159	Brain_Cerebellar_Hemisphere	0.7983	Kidney_Cortex	14.6006	1.42715e-17	0.798549	-1.57222	1.57222	-0.0982171	0.695147	5
ENSG00000274659.1	RP11-986G18.2	0.313962	6	2	0.1329	Brain_Hypothalamus	0.1765	Brain_Substantia_nigra	5.68844	5.03106e-19	0.311559	-1.50276	-1.35161	-1.47757	0.0617081	2
ENSG00000126603.8	GLIS2	0.314029	20	6	0.0915449	Thyroid	0.9752	Pituitary	9.31441	1.62078e-17	0.657692	-1.1705	1.6873	0.557176	1.04021	6
ENSG00000178700.7	DHFR2	0.314039	44	3	0.0992307	Small_Intestine_Terminal_Ileum	0.8252	Muscle_Skeletal	27.5419	2.3746e-15	1.07731	0.220862	1.64859	1.04185	0.352273	3
ENSG00000074319.12	TSG101	0.314151	49	5	0.0246636	Brain_Cortex	0.9869	Adrenal_Gland	28.7459	8.57004e-16	1.07655	-2.24663	1.40172	-0.225843	0.749749	5
ENSG00000204256.12	BRD2	0.314183	49	5	0.0901064	Thyroid	0.967044	Esophagus_Mucosa	27.1152	2.6005e-15	1.88037	-1.62248	1.69484	0.533494	0.802457	5
ENSG00000177294.6	FBXO39	0.314204	36	6	0.0189461	Skin_Sun_Exposed_Lower_leg	0.9285	Brain_Cortex	20.913	1.3815e-15	0.797646	-1.61505	2.34659	0.888974	0.874804	6
ENSG00000203685.9	STUM	0.314285	35	7	0.03939	Esophagus_Muscularis	0.9372	Cells_EBV-transformed_lymphocytes	14.3239	3.22956e-16	0.897385	-2.06009	1.89133	-0.675946	0.951188	7
ENSG00000133612.18	AGAP3	0.314323	41	4	0.1627	Esophagus_Gastroesophageal_Junction	0.946989	Pancreas	28.6497	7.62034e-16	1.15142	-1.39605	1.28412	-0.452032	0.878356	4
ENSG00000170099.5	SERPINA6	0.314368	14	5	0.2601	Uterus	0.906991	Lung	8.78571	1.96512e-17	0.473538	-0.682811	1.12615	0.186124	0.589196	5
ENSG00000257398.6	RP11-554D14.6	0.314384	27	4	0.0685464	Nerve_Tibial	0.708708	Esophagus_Gastroesophageal_Junction	20.7215	3.04421e-16	0.832459	-1.26241	1.8214	1.31369	0.879917	4
ENSG00000164100.8	NDST3	0.314462	23	4	0.0486109	Nerve_Tibial	0.981411	Testis	15.4775	8.50692e-18	0.680543	-0.690468	1.97199	0.50619	0.531741	4
ENSG00000196914.8	ARHGEF12	0.314509	30	2	0.1235	Artery_Coronary	0.9837	Skin_Sun_Exposed_Lower_leg	28.1537	1.75058e-15	0.983191	-1.54025	1.54025	0.691493	1.30342	2
ENSG00000076258.9	FMO4	0.314564	41	4	0.0654	Brain_Substantia_nigra	0.8944	Vagina	25.2339	6.57508e-16	0.95895	-1.4081	1.84251	-0.153232	0.816843	4
ENSG00000253853.1	GS1-57L11.1	0.314606	23	4	0.0516839	Esophagus_Gastroesophageal_Junction	0.7486	Uterus	17.0207	8.92292e-18	0.992812	-1.94576	0.573066	-1.20902	0.559178	4
ENSG00000079616.12	KIF22	0.3147	1	1	0.3147	Colon_Transverse	0.3147	Colon_Transverse	1	1	1	1.00541	1.00541	1.00541	NA	1
ENSG00000162591.15	MEGF6	0.314753	31	10	0.1048	Brain_Cerebellar_Hemisphere	0.9255	Ovary	11.3025	9.82169e-16	0.404002	-1.52403	1.62202	0.38782	0.760369	10
ENSG00000172461.10	FUT9	0.314779	14	5	0.08739	Brain_Spinal_cord_cervical_c-1	0.54933	Brain_Cerebellum	10.017	4.50749e-17	0.499309	-1.08267	1.70933	1.30574	0.800524	5
ENSG00000248884.1	CTC-537E7.3	0.3148	2	1	0.3148	Liver	0.3148	Liver	2	7.85046e-17	2	-1.0052	-1.0052	-1.0052	0	1
ENSG00000135916.15	ITM2C	0.314958	39	7	0.0242874	Whole_Blood	0.9783	Adipose_Visceral_Omentum	17.701	1.50574e-15	0.726768	-2.25255	1.55603	-0.0334184	1.23753	7
ENSG00000168038.10	ULK4	0.314973	49	2	0.345439	Heart_Atrial_Appendage	0.876847	Uterus	45.3998	9.78084e-16	3.14661	-0.49144	0.943474	0.36706	0.486628	2
ENSG00000112276.13	BVES	0.31506	46	3	0.043289	Brain_Nucleus_accumbens_basal_ganglia	0.5001	Heart_Left_Ventricle	38.2543	5.63482e-16	2.84642	-2.02091	1.40912	-1.23287	0.516638	3
ENSG00000106477.18	CEP41	0.315071	39	5	0.0120156	Brain_Hypothalamus	0.7737	Artery_Tibial	24.2981	1.88951e-15	1.56798	-2.51168	0.89535	-1.15832	0.717248	5
ENSG00000163795.13	ZNF513	0.315121	43	2	0.1515	Adipose_Subcutaneous	0.8017	Esophagus_Muscularis	37.8792	1.58509e-15	5.09768	-1.43425	1.43425	1.10803	0.540669	2
ENSG00000117616.17	RSRP1	0.315125	3	1	0.308099	Testis	0.3189	Cells_Cultured_fibroblasts	2.99816	4.06482e-17	2.99816	-1.01922	0.996721	0.324741	1.1639	1
ENSG00000129347.19	KRI1	0.315242	49	2	0.080918	Uterus	0.926882	Skin_Not_Sun_Exposed_Suprapubic	41.6899	4.09728e-15	5.60608	-1.42969	1.74538	1.15461	0.607733	2
ENSG00000139579.12	NABP2	0.315325	15	5	0.1896	Cells_Cultured_fibroblasts	0.9648	Whole_Blood	6.35964	1.39873e-30	0.362695	-1.31176	1.29217	-0.667552	0.833709	5
ENSG00000260983.1	RP11-150D5.2	0.3155	1	1	0.3155	Testis	0.3155	Testis	1	1	1	1.00375	1.00375	1.00375	NA	1
ENSG00000134138.19	MEIS2	0.315501	9	4	0.0909658	Artery_Tibial	0.755	Adipose_Visceral_Omentum	5.26858	1.68952e-33	0.818306	-1.69033	0.796055	-0.527241	0.841802	4
ENSG00000110841.13	PPFIBP1	0.315549	17	10	0.01539	Cells_Cultured_fibroblasts	0.962964	Artery_Aorta	5.85651	1.20527e-17	0.213145	-1.46986	2.42307	-0.0880383	1.202	10
ENSG00000077097.15	TOP2B	0.315653	44	3	0.2316	Liver	0.9501	Adipose_Subcutaneous	30.039	1.0784e-15	4.13567	-1.19625	1.19625	-0.185126	0.803727	3
ENSG00000110799.13	VWF	0.315686	25	4	0.02699	Breast_Mammary_Tissue	0.626057	Spleen	17.7048	5.69852e-18	1.35778	-2.21166	0.639804	-1.04561	0.798428	4
ENSG00000186009.4	ATP4B	0.315731	3	3	0.3593	Breast_Mammary_Tissue	0.7903	Nerve_Tibial	1.7438	0.254286	0.254286	-0.317613	0.9167	0.288336	0.617462	3
ENSG00000147642.16	SYBU	0.315831	40	5	0.07446	Ovary	0.8671	Brain_Caudate_basal_ganglia	24.4001	1.26656e-15	0.830243	-1.78378	1.78378	-0.489172	0.886023	5
ENSG00000253821.1	RP11-246K15.1	0.315853	3	2	0.1291	Lung	0.3445	Liver	2.67671	0.000462127	0.322827	0.945311	1.51766	1.26208	0.29104	2
ENSG00000261292.2	RP11-389G6.3	0.315904	37	2	0.0820128	Esophagus_Muscularis	0.9576	Brain_Nucleus_accumbens_basal_ganglia	33.06	6.35605e-16	3.40986	-0.0531656	1.73912	1.39085	0.375934	2
ENSG00000222033.1	LINC01124	0.315948	29	8	0.131038	Brain_Cerebellum	0.9716	Brain_Hypothalamus	11.2201	1.63332e-16	0.923818	-1.39701	1.51002	-0.0906532	0.919668	8
ENSG00000156931.15	VPS8	0.31597	48	2	0.2232	Pancreas	0.997466	Spleen	42.2353	1.09528e-15	3.31818	-1.21806	1.02917	-0.191015	0.467918	2
ENSG00000140403.12	DNAJA4	0.316059	40	7	0.1007	Adrenal_Gland	0.953015	Nerve_Tibial	16.259	2.83354e-16	0.64445	-1.22235	1.64147	0.0940533	0.623574	7
ENSG00000172273.12	HINFP	0.316073	41	1	0.1713	Brain_Hippocampus	0.645083	Breast_Mammary_Tissue	39.4854	8.77967e-16	39.4854	-1.16989	1.36804	-0.563182	0.844951	1
ENSG00000164107.8	HAND2	0.31609	7	5	0.08132	Artery_Tibial	0.984	Kidney_Cortex	3.3644	1.71674e-17	0.232688	-1.74308	1.74308	-0.498229	1.24077	5
ENSG00000135750.14	KCNK1	0.316207	37	16	0.0126383	Uterus	0.9777	Esophagus_Mucosa	11.1849	1.06237e-15	0.410455	-2.02918	2.4938	0.544922	1.27498	16
ENSG00000179772.7	FOXS1	0.316211	41	5	0.1166	Colon_Sigmoid	0.8833	Esophagus_Gastroesophageal_Junction	24.8013	2.04244e-15	1.32068	-1.08009	1.56921	0.214174	0.790768	5
ENSG00000154803.12	FLCN	0.316244	49	2	0.1533	Brain_Hippocampus	0.975045	Uterus	44.1141	1.40996e-15	2.35359	-1.13542	1.42797	0.0375214	0.43328	2
ENSG00000135272.10	MDFIC	0.316387	39	5	0.02678	Heart_Atrial_Appendage	0.9779	Testis	27.0803	2.02539e-15	0.994604	-1.67999	2.21471	1.39918	0.727428	5
ENSG00000115839.17	RAB3GAP1	0.316389	43	2	0.1896	Adipose_Visceral_Omentum	0.5582	Artery_Tibial	39.0355	3.97236e-16	3.9645	-1.31176	1.31176	0.783149	1.02259	2
ENSG00000106078.17	COBL	0.316401	24	3	0.128852	Muscle_Skeletal	0.8271	Heart_Atrial_Appendage	20.9021	1.04408e-17	1.14103	-1.04917	1.51865	0.0893503	0.992227	3
ENSG00000112531.16	QKI	0.316414	36	4	0.05881	Whole_Blood	0.9134	Artery_Coronary	26.5539	4.25656e-16	1.01072	-1.88961	0.816525	0.110217	0.550061	4
ENSG00000162244.10	RPL29	0.316456	28	2	0.2166	Brain_Hippocampus	0.7837	Brain_Cerebellum	26.1765	7.01259e-16	1.76334	0.274501	1.23562	0.414663	0.341637	2
ENSG00000132465.10	JCHAIN	0.3165	16	1	0.3165	Cells_EBV-transformed_lymphocytes	0.3165	Brain_Hippocampus	16	3.78954e-18	16	-1.00168	-1.00168	-1.00168	1.71995e-16	1
ENSG00000125895.5	TMEM74B	0.316543	49	5	0.0459753	Skin_Sun_Exposed_Lower_leg	0.997595	Stomach	29.2367	7.61793e-16	1.30955	-1.99562	1.60817	-0.953026	0.793063	5
ENSG00000171126.7	KCNG3	0.316584	18	3	0.08758	Colon_Transverse	0.3532	Pancreas	15.457	7.13296e-18	0.598023	-1.7083	1.25549	-0.289086	1.27509	3
ENSG00000186090.10	HTR3D	0.3166	1	1	0.3166	Testis	0.3166	Testis	1	1	1	1.00147	1.00147	1.00147	NA	1
ENSG00000197912.14	SPG7	0.316603	17	5	0.0992381	Brain_Amygdala	0.8608	Whole_Blood	11.3347	1.80455e-17	0.634637	-1.44949	1.64856	0.344494	0.793106	5
ENSG00000186652.9	PRG2	0.316774	45	3	0.07968	Brain_Cortex	0.9799	Artery_Tibial	32.4527	1.29961e-15	3.37346	-1.75255	1.75255	-0.643006	0.660455	3
ENSG00000231133.6	HAR1B	0.316797	40	4	0.04098	Artery_Aorta	0.9713	Colon_Transverse	28.3358	1.82796e-15	2.21781	-2.04373	1.4396	-1.0384	0.679672	4
ENSG00000166188.2	ZNF319	0.316807	47	3	0.12	Skin_Not_Sun_Exposed_Suprapubic	0.880906	Pancreas	36.6571	8.06687e-16	2.57371	-1.26883	1.55477	-0.133415	0.618714	3
ENSG00000154217.14	PITPNC1	0.31686	20	7	0.07767	Colon_Transverse	0.9289	Brain_Caudate_basal_ganglia	10.9955	9.5983e-18	0.651768	-1.76437	1.22026	-0.0936427	0.78434	7
ENSG00000196576.14	PLXNB2	0.31686	47	11	0.0305672	Esophagus_Gastroesophageal_Junction	0.99967	Brain_Hypothalamus	14.4912	8.25033e-16	0.595669	-2.16266	1.03087	-0.0893639	0.713468	11
ENSG00000137825.10	ITPKA	0.316865	43	3	0.031078	Stomach	0.727	Brain_Substantia_nigra	31.0112	2.44607e-15	1.69696	-2.01974	2.15607	0.958378	0.718637	3
ENSG00000152661.7	GJA1	0.316925	40	4	0.07343	Brain_Cerebellum	0.920725	Nerve_Tibial	29.8716	5.32598e-16	1.47221	-1.79015	0.886589	-1.27965	0.615795	4
ENSG00000110092.3	CCND1	0.316946	37	5	0.0533443	Esophagus_Muscularis	0.945445	Cells_EBV-transformed_lymphocytes	21.5894	1.96108e-15	0.784582	-1.93212	1.00832	-0.590285	1.07843	5
ENSG00000156599.10	ZDHHC5	0.316951	40	3	0.0877029	Muscle_Skeletal	0.7649	Esophagus_Mucosa	31.5886	2.00772e-15	1.32882	-1.70764	1.68308	-0.129576	1.36184	3
ENSG00000273551.1	RP11-616M22.11	0.316981	24	4	0.0332028	Vagina	0.8152	Esophagus_Muscularis	15.8739	1.13288e-17	0.903881	-1.85624	2.12962	1.14957	1.24722	4
ENSG00000251061.2	RP11-789C1.2	0.317012	4	2	0.127097	Kidney_Cortex	0.182835	Lung	3.77118	0.000128426	0.138912	-1.52565	-1.33208	-1.45847	0.0893413	2
ENSG00000167550.10	RHEBL1	0.317068	46	2	0.164	Adipose_Visceral_Omentum	0.855514	Artery_Aorta	43.1349	1.79071e-15	1.92788	-0.748828	1.39174	1.23468	0.517853	2
ENSG00000116771.5	AGMAT	0.317191	42	3	0.02529	Muscle_Skeletal	0.9167	Spleen	24.6588	7.5182e-16	0.901964	-2.23694	0.801573	-0.486475	0.681604	3
ENSG00000261754.2	CTC-523E23.1	0.31737	30	4	0.0831068	Skin_Sun_Exposed_Lower_leg	0.9586	Artery_Aorta	23.0228	5.65559e-16	1.43548	-1.73294	0.0519105	-0.968028	0.405768	4
ENSG00000182450.12	KCNK4	0.317408	7	2	0.2587	Brain_Spinal_cord_cervical_c-1	0.5587	Brain_Caudate_basal_ganglia	4.93413	9.31891e-17	1.94971	-1.12947	1.04657	0.285464	0.977261	2
ENSG00000197696.9	NMB	0.317438	47	1	0.252918	Brain_Cortex	0.545506	Esophagus_Mucosa	46.4766	4.60172e-15	46.4766	-1.14329	1.01774	-0.823088	0.567973	1
ENSG00000096070.19	BRPF3	0.317494	30	3	0.188102	Nerve_Tibial	0.9959	Adrenal_Gland	23.3571	1.23182e-15	0.879783	-0.753582	1.31621	-0.507177	0.520178	3
ENSG00000225413.2	AP000345.4	0.317593	6	3	0.0856756	Colon_Transverse	0.2049	Esophagus_Gastroesophageal_Junction	5.13339	1.3266e-16	0.211267	-1.71866	1.71503	-1.00663	1.34539	3
ENSG00000162944.10	RFTN2	0.317614	47	4	0.00747702	Muscle_Skeletal	0.855302	Brain_Caudate_basal_ganglia	21.4005	5.53494e-16	0.821032	-2.67482	0.731367	-0.906441	0.595656	4
ENSG00000253282.1	KB-1410C5.3	0.317619	8	2	0.1401	Testis	0.7165	Brain_Cerebellar_Hemisphere	7.00024	4.76667e-33	0.999759	-1.47542	-0.36314	-0.502175	0.39325	2
ENSG00000169214.3	OR6F1	0.3177	1	1	0.3177	Testis	0.3177	Testis	1	1	1	0.999196	0.999196	0.999196	NA	1
ENSG00000151287.16	TEX30	0.317739	19	7	0.168	Brain_Cerebellar_Hemisphere	0.861268	Colon_Transverse	10.9835	2.70015e-18	0.571832	-1.11418	1.37866	0.45277	0.64058	7
ENSG00000236720.1	LINC01741	0.3178	1	1	0.3178	Testis	0.3178	Testis	1	1	1	0.998989	0.998989	0.998989	NA	1
ENSG00000141127.14	PRPSAP2	0.31782	36	3	0.103236	Artery_Tibial	0.8516	Liver	29.0571	4.37039e-16	1.65748	-0.481023	1.62936	0.634287	0.603841	3
ENSG00000244952.2	RP11-1000B6.5	0.317868	14	4	0.1086	Adipose_Subcutaneous	0.8874	Artery_Coronary	10.3289	1.99538e-17	0.704734	-1.60452	0.557862	-0.483891	0.645197	4
ENSG00000226813.2	LINC01941	0.3179	1	1	0.3179	Testis	0.3179	Testis	1	1	1	-0.998783	-0.998783	-0.998783	NA	1
ENSG00000117228.9	GBP1	0.317932	33	3	0.0460731	Brain_Nucleus_accumbens_basal_ganglia	0.8777	Brain_Hippocampus	28.5187	2.7988e-15	1.71083	-1.99356	1.99472	1.34147	0.822924	3
ENSG00000283503.1	LINC01902	0.317939	15	3	0.0659703	Brain_Putamen_basal_ganglia	0.4434	Brain_Frontal_Cortex_BA9	12.874	1.91856e-17	0.595549	-1.36612	1.83863	1.02672	0.732439	3
ENSG00000113108.19	APBB3	0.317948	3	2	0.1327	Stomach	0.6233	Pituitary	2.08304	2.3319e-17	0.916965	-1.50354	0.491179	-0.50118	0.997397	2
ENSG00000168333.13	C8orf22	0.318035	33	5	0.165748	Esophagus_Muscularis	0.9236	Artery_Aorta	14.5043	6.3312e-16	1.64388	-1.386	1.17297	-0.394559	0.854151	5
ENSG00000163659.12	TIPARP	0.318047	36	6	0.0293001	Minor_Salivary_Gland	0.9249	Pituitary	26.7658	2.33695e-15	0.909771	-0.0942633	2.17942	1.7636	0.596231	6
ENSG00000198944.5	SOWAHA	0.318108	10	4	0.1829	Skin_Not_Sun_Exposed_Suprapubic	0.9809	Esophagus_Mucosa	7.40585	1.96663e-17	0.38604	-1.33188	0.702448	-0.120817	0.674797	4
ENSG00000143921.6	ABCG8	0.318109	18	5	0.0403399	Brain_Frontal_Cortex_BA9	0.8602	Testis	11.7293	5.52468e-17	0.81683	-2.05025	1.08504	-0.674	0.873915	5
ENSG00000227388.2	RP11-112J3.16	0.31812	35	3	0.03865	Brain_Hippocampus	0.9636	Brain_Caudate_basal_ganglia	26.4651	2.72982e-16	1.2754	-0.196141	2.06789	1.3239	0.702354	3
ENSG00000146205.13	ANO7	0.318124	44	4	0.0375587	Muscle_Skeletal	0.7117	Whole_Blood	34.0939	3.35062e-15	1.6386	0.369574	2.07964	0.970416	0.395466	4
ENSG00000122043.10	LINC00544	0.31817	2	2	0.2035	Small_Intestine_Terminal_Ileum	0.4295	Whole_Blood	1.90109	0.0989139	0.0989139	0.790048	1.27164	1.03085	0.340539	2
ENSG00000051620.10	HEBP2	0.318242	49	2	0.1292	Liver	0.9889	Adipose_Subcutaneous	43.4129	5.52311e-16	3.7955	-1.1312	1.51726	0.781277	0.547103	2
ENSG00000198074.9	AKR1B10	0.318263	20	3	0.07033	Skin_Not_Sun_Exposed_Suprapubic	0.799989	Lung	15.3656	5.81094e-19	1.57172	-1.15002	1.80978	-0.119541	0.818644	3
ENSG00000111481.9	COPZ1	0.318287	3	3	0.1085	Cells_Cultured_fibroblasts	0.7608	Brain_Cerebellum	1.32805	0.634636	0.634636	-1.60497	-0.30443	-0.909226	0.655024	3
ENSG00000059915.16	PSD	0.318352	47	4	0.04997	Breast_Mammary_Tissue	0.679555	Thyroid	36.1432	1.45361e-15	1.26777	-1.80624	1.96022	0.0475459	0.996989	4
ENSG00000138246.15	DNAJC13	0.318387	44	4	0.177324	Brain_Hippocampus	0.988413	Artery_Aorta	28.8951	1.29948e-15	1.10861	-1.09253	1.34904	0.277693	0.857828	4
ENSG00000167778.8	SPRYD3	0.318395	46	5	0.01564	Prostate	0.952062	Whole_Blood	29.0627	7.92979e-16	1.17631	-2.41721	1.42444	-0.656406	0.728213	5
ENSG00000267079.1	RP11-820I16.1	0.318577	16	3	0.05206	Brain_Substantia_nigra	0.9175	Vagina	14.1177	3.24172e-19	0.596665	-1.94264	0.103583	-1.51611	0.530216	3
ENSG00000154309.8	DISP1	0.318644	44	6	0.02572	Ovary	0.9864	Brain_Hypothalamus	25.6064	2.06953e-15	1.02328	-2.17712	2.23041	-0.486766	1.39026	6
ENSG00000228569.1	AC073133.2	0.318677	15	4	0.1278	Colon_Sigmoid	0.928	Brain_Substantia_nigra	9.27837	2.60494e-18	0.439579	-1.52284	1.50263	0.339396	0.848284	4
ENSG00000130340.15	SNX9	0.318797	21	6	0.02198	Thyroid	0.991	Skin_Not_Sun_Exposed_Suprapubic	15.0548	1.6669e-17	0.658323	-2.29071	2.26163	-0.0692923	0.871505	6
ENSG00000259054.1	AE000662.93	0.318799	2	2	0.1385	Uterus	0.225848	Heart_Atrial_Appendage	1.66472	0.335282	0.335282	-1.4814	-1.21112	-1.34626	0.191114	2
ENSG00000060688.12	SNRNP40	0.318904	13	4	0.09333	Esophagus_Muscularis	0.8493	Prostate	5.72705	6.12713e-18	0.457053	-1.67809	1.67809	-0.320565	1.1161	4
ENSG00000182334.1	OR5P3	0.318933	3	2	0.2865	Skin_Sun_Exposed_Lower_leg	0.4102	Skin_Not_Sun_Exposed_Suprapubic	2.08205	2.31887e-16	0.91795	-1.06583	0.823542	0.193751	1.09083	2
ENSG00000121879.3	PIK3CA	0.319151	37	4	0.06931	Brain_Hippocampus	0.998487	Stomach	17.6	4.528e-16	0.935078	-1.81639	1.16844	0.0908633	0.772787	4
ENSG00000042429.11	MED17	0.319155	49	3	0.185451	Cells_EBV-transformed_lymphocytes	0.958474	Cells_Cultured_fibroblasts	38.9805	1.03305e-15	2.50691	-1.23966	1.32416	0.686196	0.508572	3
ENSG00000164620.8	RELL2	0.319182	46	9	0.0405776	Uterus	0.9966	Prostate	23.4244	7.38664e-16	0.802193	-0.875638	2.04782	0.826657	0.791092	9
ENSG00000169905.12	TOR1AIP2	0.319199	33	3	0.1694	Brain_Cerebellar_Hemisphere	0.9884	Brain_Anterior_cingulate_cortex_BA24	29.4253	2.89443e-15	1.50354	-1.37413	0.744457	0.207941	0.666954	3
ENSG00000229403.1	RP4-718N17.2	0.319204	2	2	0.2004	Prostate	0.411863	Brain_Nucleus_accumbens_basal_ganglia	1.01402	0.985975	0.985975	-0.820619	1.28041	0.229897	1.48565	2
ENSG00000148824.18	MTG1	0.319244	48	5	0.1007	Esophagus_Muscularis	0.8393	Adipose_Subcutaneous	36.6277	3.26169e-16	1.36983	-1.64147	0.409523	-1.07907	0.38393	5
ENSG00000009765.14	IYD	0.319294	12	2	0.2142	Colon_Transverse	0.6265	Lung	11.0829	2.80094e-21	0.917032	-1.2421	1.2421	-0.889328	0.834859	2
ENSG00000196867.7	ZFP28	0.319448	48	4	0.0343196	Nerve_Tibial	0.952157	Brain_Cerebellar_Hemisphere	29.7726	5.07384e-16	2.26011	-0.650034	2.1163	0.796906	0.70233	4
ENSG00000244165.1	P2RY11	0.319453	49	4	0.111003	Heart_Atrial_Appendage	0.798231	Brain_Caudate_basal_ganglia	39.3845	5.47726e-16	1.56763	-1.36073	1.5937	1.06014	0.511667	4
ENSG00000132256.18	TRIM5	0.31951	20	4	0.2198	Heart_Left_Ventricle	0.8392	Thyroid	10.609	2.02061e-20	0.493629	-0.400756	1.22706	0.319982	0.561663	4
ENSG00000267683.1	AC008991.1	0.319547	9	3	0.05961	Brain_Caudate_basal_ganglia	0.945117	Heart_Atrial_Appendage	4.28852	1.42202e-17	0.77986	-1.88367	1.42485	-0.764276	1.11677	3
ENSG00000136877.14	FPGS	0.319652	49	5	0.0349567	Skin_Sun_Exposed_Lower_leg	0.987534	Adrenal_Gland	28.8108	1.13546e-15	0.985434	-2.10886	1.55017	-0.226583	0.945271	5
ENSG00000125995.15	ROMO1	0.319765	8	2	0.134745	Cells_Cultured_fibroblasts	0.2129	Colon_Sigmoid	7.68072	1.15852e-17	0.319282	1.24563	1.49565	1.3077	0.11494	2
ENSG00000158882.14	TOMM40L	0.3198	37	3	0.0781863	Adipose_Visceral_Omentum	0.982913	Brain_Caudate_basal_ganglia	29.0438	1.05354e-15	1.48233	-0.701074	1.76131	0.460992	0.621256	3
ENSG00000172594.12	SMPDL3A	0.319842	49	6	0.022372	Pancreas	0.987063	Brain_Putamen_basal_ganglia	27.0082	2.62274e-15	1.10337	-0.887704	2.28399	0.758329	0.811625	6
ENSG00000181092.9	ADIPOQ	0.319845	8	2	0.3464	Adipose_Subcutaneous	0.847006	Skin_Sun_Exposed_Lower_leg	6.65164	1.68575e-17	1.25184	-0.287408	0.941595	0.311513	0.619965	2
ENSG00000268836.1	LA16c-OS12.2	0.319853	49	1	0.196738	Brain_Nucleus_accumbens_basal_ganglia	0.788057	Heart_Atrial_Appendage	45.9599	1.01274e-15	45.9599	-1.2909	-0.268834	-0.961087	0.27369	1
ENSG00000180921.6	FAM83H	0.319855	48	4	0.0313593	Prostate	0.954732	Brain_Amygdala	27.8654	4.54211e-16	0.974499	-2.15248	0.297426	-1.37012	0.775904	4
ENSG00000203907.9	OOEP	0.319919	32	1	0.06622	Skin_Sun_Exposed_Lower_leg	0.7749	Testis	31.0112	1.69079e-15	31.0112	-0.285971	1.83693	0.956758	0.319534	1
ENSG00000163608.14	NEPRO	0.319993	48	5	0.0817231	Brain_Spinal_cord_cervical_c-1	0.830012	Muscle_Skeletal	25.7341	2.51694e-15	0.924907	-1.46252	1.74077	0.719878	0.824721	5
ENSG00000079385.21	CEACAM1	0.32	47	1	0.32	Artery_Coronary	0.32	Adipose_Subcutaneous	47	2.6455e-15	47	-0.994458	0.994458	0.782871	0.619867	1
ENSG00000247400.3	DNAJC3-AS1	0.320033	49	3	0.00651815	Artery_Aorta	0.83	Brain_Amygdala	35.7951	7.86106e-16	2.56955	-2.72051	-0.214702	-1.17817	0.57644	3
ENSG00000088387.18	DOCK9	0.320296	47	6	0.06492	Nerve_Tibial	0.869198	Colon_Sigmoid	21.1777	6.19847e-16	0.726383	-1.78407	1.84581	0.077037	0.931609	6
ENSG00000213977.7	TAX1BP3	0.320345	45	6	0.0050982	Pituitary	0.9845	Liver	20.4669	1.89765e-15	1.08136	-2.80076	0.714474	-1.01556	0.822812	6
ENSG00000236543.2	RP11-98L5.5	0.320381	2	2	0.212409	Skin_Sun_Exposed_Lower_leg	0.676095	Skin_Not_Sun_Exposed_Suprapubic	1.76983	0.230169	0.230169	-1.24697	-0.417798	-0.832384	0.586313	2
ENSG00000162399.6	BSND	0.320419	12	5	0.0470487	Brain_Cerebellar_Hemisphere	0.954326	Lung	6.13623	6.76355e-17	0.277766	-1.54892	1.98586	0.584726	1.26625	5
ENSG00000008516.16	MMP25	0.320439	37	4	0.08291	Brain_Caudate_basal_ganglia	0.9433	Ovary	29.5494	7.78379e-16	1.10135	-1.73405	1.20501	-0.626772	0.534283	4
ENSG00000256433.2	RP1-102E24.8	0.320481	47	3	0.0359983	Whole_Blood	0.966246	Small_Intestine_Terminal_Ileum	39.1102	2.32376e-15	1.39279	-2.09695	0.536887	-0.963426	0.493189	3
ENSG00000162413.16	KLHL21	0.32049	8	3	0.1344	Heart_Left_Ventricle	0.505	Artery_Tibial	5.914	4.70708e-18	0.864177	-1.49697	1.36932	0.0580288	1.21744	3
ENSG00000124942.13	AHNAK	0.32049	18	3	0.1556	Adipose_Visceral_Omentum	0.8213	Adipose_Subcutaneous	10.9861	2.38086e-18	1.94156	-1.42003	1.27644	0.489884	0.824011	3
ENSG00000222030.1	LINC01793	0.3205	6	1	0.3205	Brain_Anterior_cingulate_cortex_BA24	0.3205	Brain_Nucleus_accumbens_basal_ganglia	6	0	6	-0.993431	0.993431	-0.662287	0.811133	1
ENSG00000250190.1	RP11-292B1.2	0.3205	1	1	0.3205	Testis	0.3205	Testis	1	1	1	-0.993431	-0.993431	-0.993431	NA	1
ENSG00000172673.10	THEMIS	0.320547	8	4	0.06093	Brain_Hippocampus	0.9303	Skin_Not_Sun_Exposed_Suprapubic	5.54736	3.23926e-18	0.493392	-1.79785	1.874	1.02642	1.30854	4
ENSG00000233521.5	LINC01638	0.32059	17	7	0.1073	Colon_Sigmoid	0.9346	Ovary	9.08953	3.02348e-18	0.770976	-0.742144	1.61045	0.246261	0.831494	7
ENSG00000196199.13	MPHOSPH8	0.320591	46	4	0.162007	Ovary	0.969404	Heart_Left_Ventricle	34.9394	3.27518e-15	1.39302	-1.39835	0.754915	-0.5186	0.46924	4
ENSG00000185591.9	SP1	0.320617	35	3	0.123	Brain_Substantia_nigra	0.910362	Adipose_Subcutaneous	25.7129	1.06651e-15	1.52195	-1.52164	1.5423	0.359686	0.689296	3
ENSG00000051009.10	FAM160A2	0.320643	47	3	0.0628319	Whole_Blood	0.973871	Skin_Sun_Exposed_Lower_leg	37.8054	2.12726e-15	2.2698	-0.925267	1.86038	0.59323	0.585274	3
ENSG00000172466.15	ZNF24	0.320704	46	4	0.08616	Artery_Tibial	0.900744	Adipose_Subcutaneous	26.8011	3.12194e-16	1.70447	-1.71601	1.50419	-0.352	0.934811	4
ENSG00000258808.1	RP11-255G12.3	0.320716	2	2	0.1329	Uterus	0.6768	Prostate	1.19456	0.805437	0.805437	-1.50276	-0.416834	-0.959799	0.767868	2
ENSG00000102580.14	DNAJC3	0.320721	49	2	0.1576	Pancreas	0.958	Brain_Anterior_cingulate_cortex_BA24	41.3683	6.75111e-16	6.09826	-1.41319	1.00603	-0.957795	0.61692	2
ENSG00000150773.10	PIH1D2	0.320731	48	4	0.0585196	Cells_EBV-transformed_lymphocytes	0.936238	Ovary	19.9327	5.46781e-16	1.69709	-1.89179	0.99179	0.00325044	0.891062	4
ENSG00000165140.9	FBP1	0.320737	46	4	0.06035	Uterus	0.9493	Adrenal_Gland	28.2834	5.1259e-16	2.16474	-1.87823	1.09504	-0.496552	0.674975	4
ENSG00000158792.15	SPATA2L	0.320761	37	2	0.149015	Testis	0.9267	Artery_Coronary	32.9829	9.11554e-16	2.08437	-1.44302	0.0919975	-1.15472	0.394492	2
ENSG00000180694.13	TMEM64	0.320777	17	4	0.09274	Thyroid	0.9003	Brain_Amygdala	12.2823	3.30405e-17	0.458941	-1.25412	1.68112	0.328865	0.980456	4
ENSG00000166589.12	CDH16	0.320789	6	4	0.02718	Esophagus_Mucosa	0.5254	Artery_Coronary	3.78363	3.69596e-16	0.186635	-0.635044	2.20892	1.33129	1.05035	4
ENSG00000157456.7	CCNB2	0.320869	17	4	0.05158	Breast_Mammary_Tissue	0.9254	Skin_Not_Sun_Exposed_Suprapubic	8.36991	1.47193e-18	0.412514	-1.94662	-0.0936339	-1.34294	0.634766	4
ENSG00000118058.20	KMT2A	0.320893	8	5	0.1165	Liver	0.6155	Colon_Sigmoid	4.67356	1.66513e-18	0.254459	-1.56964	1.56964	-0.410744	1.14184	5
ENSG00000149243.15	KLHL35	0.320916	37	1	0.0835806	Brain_Cerebellum	0.845988	Spleen	35.2134	6.61269e-16	35.2134	-1.73028	0.975323	-0.918035	0.410824	1
ENSG00000127616.17	SMARCA4	0.320992	21	4	0.09401	Adrenal_Gland	0.9757	Esophagus_Mucosa	13.8898	1.32368e-17	0.465956	-1.67461	0.35739	-0.439877	0.880168	4
ENSG00000152784.15	PRDM8	0.321007	49	6	0.0114595	Liver	0.851678	Colon_Sigmoid	20.5134	1.6289e-15	0.94817	-2.28222	2.52837	0.738336	1.31678	6
ENSG00000278499.2	RP11-457D20.2	0.321024	1	1	0.321024	Testis	0.321024	Testis	1	1	1	-0.992356	-0.992356	-0.992356	NA	1
ENSG00000253522.5	MIR3142HG	0.321075	24	4	0.08005	Brain_Amygdala	0.763	Brain_Anterior_cingulate_cortex_BA24	11.0647	3.4078e-19	0.918155	-1.7504	1.7504	-0.843635	0.898264	4
ENSG00000260077.1	RP11-254F7.2	0.321101	49	3	0.0203369	Heart_Left_Ventricle	0.9144	Brain_Spinal_cord_cervical_c-1	39.3304	3.86803e-15	2.05167	0.10749	2.32007	1.31526	0.435393	3
ENSG00000173113.6	TRMT112	0.321152	49	2	0.113039	Ovary	0.2479	Brain_Cerebellum	44.8736	8.12408e-16	4.0896	-1.58468	-1.15547	-1.41025	0.149923	2
ENSG00000147804.9	SLC39A4	0.321193	40	6	0.1139	Whole_Blood	0.985139	Spleen	17.5423	1.31303e-15	0.652636	-0.75275	1.5809	0.139457	0.56111	6
ENSG00000158402.18	CDC25C	0.321337	22	4	0.0871	Skin_Not_Sun_Exposed_Suprapubic	0.8368	Brain_Cerebellar_Hemisphere	9.41153	9.88868e-18	1.55521	-1.7109	1.7109	0.285987	1.1485	4
ENSG00000104835.14	SARS2	0.321354	44	3	0.0609299	Skin_Not_Sun_Exposed_Suprapubic	0.68835	Brain_Anterior_cingulate_cortex_BA24	35.6744	1.16333e-15	2.49045	-1.84878	1.874	1.44178	0.879288	3
ENSG00000122779.17	TRIM24	0.32142	14	8	0.06764	Heart_Left_Ventricle	0.885	Colon_Transverse	3.93147	1.96678e-16	0.242748	-1.43883	1.8274	-0.434495	1.00483	8
ENSG00000156515.21	HK1	0.321464	25	5	0.04499	Thyroid	0.7862	Esophagus_Gastroesophageal_Junction	16.167	1.28834e-17	0.935552	-1.40239	2.00475	0.264569	0.694363	5
ENSG00000107104.18	KANK1	0.321515	22	15	0.0452	Brain_Cerebellum	0.836519	Spleen	5.60196	2.21919e-16	0.201014	-1.22323	2.00279	0.477136	1.03216	15
ENSG00000129250.11	KIF1C	0.321636	46	7	0.03344	Liver	0.97005	Testis	19.2793	4.33843e-16	0.899287	-2.12676	1.07763	0.0573617	0.741558	7
ENSG00000182791.4	CCDC87	0.321724	7	3	0.1302	Artery_Aorta	0.8268	Brain_Caudate_basal_ganglia	5.14895	8.82829e-18	0.413202	0.218808	1.51331	0.9788	0.668332	3
ENSG00000272333.5	KMT2B	0.321733	17	6	0.01602	Brain_Spinal_cord_cervical_c-1	0.978665	Uterus	7.56231	2.01768e-17	0.385554	-2.40846	0.194352	-0.566955	0.983556	6
ENSG00000253767.2	PCDHGA8	0.321772	13	5	0.0174	Adipose_Visceral_Omentum	0.9075	Artery_Tibial	4.47167	9.65944e-34	0.389849	-2.37814	0.841978	-0.144942	0.88341	5
ENSG00000092054.12	MYH7	0.321851	21	4	0.1256	Skin_Sun_Exposed_Lower_leg	0.6194	Artery_Aorta	15.0683	2.18062e-17	0.903143	-1.53169	0.924742	-0.226351	0.908014	4
ENSG00000111554.14	MDM1	0.321888	48	2	0.191154	Heart_Atrial_Appendage	0.927763	Brain_Cerebellum	44.3807	1.37829e-15	2.6684	-1.06648	1.30717	0.848572	0.435234	2
ENSG00000135245.9	HILPDA	0.321922	37	4	0.0827	Brain_Cortex	0.721908	Nerve_Tibial	29.3342	2.27565e-15	1.7661	-1.73523	0.876607	-0.892387	0.406145	4
ENSG00000141971.12	MVB12A	0.321985	49	2	0.04917	Small_Intestine_Terminal_Ileum	0.764	Brain_Anterior_cingulate_cortex_BA24	35.0652	3.19945e-15	10.8167	-1.96711	1.29796	-0.913654	0.732984	2
ENSG00000255774.1	AP000439.3	0.322	1	1	0.322	Esophagus_Mucosa	0.322	Esophagus_Mucosa	1	1	1	-0.990356	-0.990356	-0.990356	NA	1
ENSG00000177414.13	UBE2U	0.322035	11	3	0.1342	Brain_Frontal_Cortex_BA9	0.987133	Stomach	7.0331	3.9587e-17	0.927912	-0.355654	1.49774	1.01226	0.626655	3
ENSG00000171453.17	POLR1C	0.32205	14	3	0.0827224	Heart_Left_Ventricle	0.7252	Brain_Cortex	8.00236	2.65641e-20	2.86914	-1.7351	0.655727	-0.783759	1.07951	3
ENSG00000261045.2	LINC02129	0.3221	1	1	0.3221	Testis	0.3221	Testis	1	1	1	0.990152	0.990152	0.990152	NA	1
ENSG00000168631.12	DPCR1	0.322125	14	4	0.229605	Lung	0.5953	Nerve_Tibial	10.3575	1.87071e-17	0.647325	-0.943745	1.20138	0.445156	0.68671	4
ENSG00000214654.7	RP11-27I1.4	0.322161	43	1	0.14746	Colon_Transverse	0.3279	Adipose_Visceral_Omentum	42.871	2.74475e-15	42.871	0.978353	1.44856	0.989288	0.0717064	1
ENSG00000244588.5	RAD21L1	0.322167	1	1	0.322167	Testis	0.322167	Testis	1	1	1	-0.990016	-0.990016	-0.990016	NA	1
ENSG00000262877.4	RP11-1055B8.4	0.322193	49	1	0.282868	Whole_Blood	0.8886	Cells_EBV-transformed_lymphocytes	47.1442	9.16266e-16	47.1442	-1.0739	0.140076	-0.957803	0.166938	1
ENSG00000180929.5	GPR62	0.322204	46	2	0.1395	Adrenal_Gland	0.953459	Cells_Cultured_fibroblasts	37.5177	1.17669e-15	5.84521	-0.866236	1.47766	1.16072	0.671624	2
ENSG00000100038.19	TOP3B	0.322249	48	4	0.0379932	Liver	0.992787	Brain_Cerebellar_Hemisphere	32.2131	1.8501e-15	2.32944	0.00904068	2.07493	1.43264	0.322104	4
ENSG00000124237.5	C20orf85	0.3223	1	1	0.3223	Brain_Hypothalamus	0.3223	Brain_Hypothalamus	1	1	1	0.989743	0.989743	0.989743	NA	1
ENSG00000259108.2	LINC01595	0.322337	3	2	0.1552	Small_Intestine_Terminal_Ileum	0.7884	Adrenal_Gland	2.04564	2.35514e-16	0.954355	-1.4214	0.268389	-0.858138	0.975601	2
ENSG00000126464.13	PRR12	0.322381	27	2	0.0276816	Heart_Left_Ventricle	0.6312	Small_Intestine_Terminal_Ileum	20.4548	8.93798e-16	6.14857	-2.20177	-0.480039	-0.939162	0.515137	2
ENSG00000149646.12	CNBD2	0.322387	37	1	0.1348	Skin_Not_Sun_Exposed_Suprapubic	0.436997	Pancreas	34.9704	2.10887e-15	34.9704	-1.49544	-0.777274	-0.986125	0.140404	1
ENSG00000093183.13	SEC22C	0.322452	35	3	0.1154	Brain_Caudate_basal_ganglia	0.881884	Spleen	26.5076	9.56348e-16	1.12993	-0.602119	1.57438	0.557658	0.543941	3
ENSG00000198729.4	PPP1R14C	0.322482	21	15	0.09394	Artery_Tibial	0.8999	Artery_Aorta	4.85666	5.60378e-17	0.194769	-1.67497	1.56493	-0.172946	0.746364	15
ENSG00000019102.11	VSIG2	0.322483	42	3	0.104	Esophagus_Muscularis	0.97234	Esophagus_Mucosa	36.2384	8.50848e-16	1.65323	-0.437291	1.62576	0.970968	0.509328	3
ENSG00000187961.13	KLHL17	0.322505	35	5	0.0752388	Muscle_Skeletal	0.9806	Adrenal_Gland	21.5466	8.83194e-16	1.0896	-1.4325	1.77901	-0.27564	0.788044	5
ENSG00000198515.13	CNGA1	0.322522	47	4	0.0890637	Prostate	0.867244	Small_Intestine_Terminal_Ileum	38.9089	3.83434e-15	1.75965	-1.19766	1.70036	1.02982	0.542718	4
ENSG00000235532.1	LINC00402	0.322598	7	2	0.1566	Lung	0.5242	Whole_Blood	6.53625	1.3789e-34	0.463749	0.636885	1.4166	1.30521	0.294705	2
ENSG00000226715.2	LINC01709	0.3227	1	1	0.3227	Small_Intestine_Terminal_Ileum	0.3227	Small_Intestine_Terminal_Ileum	1	1	1	-0.988925	-0.988925	-0.988925	NA	1
ENSG00000165732.12	DDX21	0.322733	22	3	0.07315	Pancreas	0.753	Adrenal_Gland	18.0135	1.04492e-19	0.988729	-1.79189	0.652777	-0.260356	0.464612	3
ENSG00000121621.6	KIF18A	0.322836	48	3	0.0811269	Vagina	0.632524	Colon_Sigmoid	32.3033	8.39983e-16	3.95	-1.74418	1.60315	-0.86977	1.09618	3
ENSG00000009954.10	BAZ1B	0.322917	45	1	0.2659	Cells_EBV-transformed_lymphocytes	0.48247	Adipose_Subcutaneous	44.7659	9.987e-16	44.7659	-1.11255	-0.702336	-0.985428	0.120935	1
ENSG00000122180.4	MYOG	0.322985	5	3	0.07738	Brain_Hippocampus	0.7855	Brain_Substantia_nigra	2.97243	2.39619e-17	0.682986	-1.76609	0.422719	-0.0499827	0.961369	3
ENSG00000164326.4	CARTPT	0.323167	17	7	0.0168806	Vagina	0.7004	Artery_Aorta	7.57099	5.85113e-18	0.377354	-1.61275	2.3893	-0.186851	1.24099	7
ENSG00000070501.11	POLB	0.323269	42	2	0.2126	Adipose_Visceral_Omentum	0.8745	Brain_Cortex	34.2713	5.30415e-16	7.419	-1.16093	1.24645	0.182282	0.798821	2
ENSG00000203780.10	FANK1	0.323326	18	6	0.02316	Nerve_Tibial	0.984372	Brain_Nucleus_accumbens_basal_ganglia	9.61762	8.71228e-18	0.356146	-2.27078	1.28928	-0.575788	1.0463	6
ENSG00000163810.11	TGM4	0.323368	14	3	0.02779	Cells_Cultured_fibroblasts	0.800282	Testis	9.28965	9.65745e-18	1.0436	-0.900226	2.20024	0.654639	1.00095	3
ENSG00000184454.6	NCMAP	0.323423	27	4	0.1542	Skin_Sun_Exposed_Lower_leg	0.8498	Adipose_Subcutaneous	19.0998	1.08752e-15	0.949406	-1.19866	1.42485	-0.358357	0.452818	4
ENSG00000256742.1	RP13-941N14.1	0.323484	3	3	0.1484	Cells_Cultured_fibroblasts	0.708	Brain_Frontal_Cortex_BA9	2.27277	0.139589	0.139589	-0.374543	1.44521	0.568058	0.911639	3
ENSG00000171121.16	KCNMB3	0.323547	48	6	0.1432	Pancreas	0.9845	Brain_Substantia_nigra	27.7805	8.10653e-16	1.35082	-0.901731	1.46398	0.509467	0.644346	6
ENSG00000151470.12	C4orf33	0.323624	45	4	0.0971755	Brain_Caudate_basal_ganglia	0.8981	Brain_Cerebellar_Hemisphere	33.0586	1.12065e-15	1.236	-1.41013	1.6587	0.846242	0.692509	4
ENSG00000196415.9	PRTN3	0.323632	29	7	0.140096	Esophagus_Gastroesophageal_Junction	0.937543	Brain_Cortex	14.9823	4.41543e-16	0.531681	-1.47544	1.43442	-0.630742	0.902633	7
ENSG00000136011.14	STAB2	0.323683	33	4	0.0484336	Esophagus_Gastroesophageal_Junction	0.8654	Lung	21.3973	3.92482e-16	0.93559	-1.60361	1.97354	0.983953	1.09417	4
ENSG00000029725.16	RABEP1	0.323785	44	4	0.0375322	Muscle_Skeletal	0.993525	Whole_Blood	26.9276	5.91838e-16	1.66467	-1.03636	2.07993	0.2891	0.596613	4
ENSG00000261636.1	LINC02191	0.3238	1	1	0.3238	Testis	0.3238	Testis	1	1	1	0.986679	0.986679	0.986679	NA	1
ENSG00000229699.1	RP1-140J1.1	0.3238	3	1	0.3238	Vagina	0.3238	Skin_Not_Sun_Exposed_Suprapubic	3	0	3	-0.986679	-0.986679	-0.986679	1.35974e-16	1
ENSG00000114631.10	PODXL2	0.323905	21	4	0.04426	Prostate	0.6143	Adipose_Visceral_Omentum	12.5253	6.63237e-19	0.861074	-1.24672	2.01162	0.646276	0.879534	4
ENSG00000198879.11	SFMBT2	0.323922	34	8	0.06017	Esophagus_Muscularis	0.974818	Cells_Cultured_fibroblasts	19.1467	7.40607e-16	0.768524	-1.27492	1.87955	0.585337	0.717078	8
ENSG00000183255.11	PTTG1IP	0.323929	46	6	0.0394305	Testis	0.987161	Heart_Left_Ventricle	23.4616	1.57752e-15	0.97973	-2.03764	2.05967	0.0943526	0.950656	6
ENSG00000255150.2	EID3	0.323942	48	4	0.0331547	Esophagus_Gastroesophageal_Junction	0.826234	Thyroid	26.1863	7.503e-16	1.24011	-0.605872	2.13021	1.21144	0.965657	4
ENSG00000153832.11	FBXO36	0.323999	49	3	0.0893203	Small_Intestine_Terminal_Ileum	0.51478	Liver	34.4035	5.53007e-16	4.93702	-1.69899	0.746443	-1.32228	0.423736	3
ENSG00000120094.6	HOXB1	0.324	5	1	0.324	Esophagus_Mucosa	0.324	Kidney_Cortex	5	0	5	0.986271	0.986271	0.986271	1.75542e-16	1
ENSG00000185561.9	TLCD2	0.324031	24	8	0.04228	Esophagus_Gastroesophageal_Junction	0.7551	Adipose_Visceral_Omentum	9.63587	3.92118e-18	0.403766	-2.03075	0.876791	-0.698697	1.01773	8
ENSG00000213889.10	PPM1N	0.32409	44	3	0.1359	Skin_Sun_Exposed_Lower_leg	0.798	Artery_Tibial	37.6324	3.70768e-15	1.37011	-1.49123	0.276974	-0.695669	0.386779	3
ENSG00000152092.15	ASTN1	0.324108	39	2	0.1825	Artery_Coronary	0.6768	Nerve_Tibial	35.003	1.91949e-15	2.0507	-1.3331	1.3331	-0.972965	0.804846	2
ENSG00000196123.12	KIAA0895L	0.324154	43	2	0.1473	Adipose_Visceral_Omentum	0.861899	Heart_Atrial_Appendage	23.8975	9.60313e-16	17.9346	-1.44913	1.06425	-0.863111	0.583402	2
ENSG00000144045.13	DQX1	0.324164	3	2	0.1549	Artery_Tibial	0.2013	Whole_Blood	2.44141	0.0424496	0.516144	-1.27786	1.42244	0.493474	1.53463	2
ENSG00000163728.10	TTC14	0.3242	48	2	0.162952	Brain_Caudate_basal_ganglia	0.998163	Ovary	38.3813	9.52967e-16	9.02752	-1.39521	1.02108	-0.13102	0.826179	2
ENSG00000176749.8	CDK5R1	0.324216	39	4	0.05746	Brain_Amygdala	0.998123	Brain_Cerebellum	22.1074	1.82673e-15	0.913505	-1.8998	1.8998	-0.969271	1.04205	4
ENSG00000241794.1	SPRR2A	0.324296	47	2	0.128996	Artery_Coronary	0.886954	Cells_EBV-transformed_lymphocytes	37.4985	6.14213e-16	9.50147	-1.28184	1.51807	0.632131	1.01813	2
ENSG00000236320.3	SLFN14	0.324312	12	5	0.06872	Nerve_Tibial	0.891871	Adipose_Subcutaneous	5.519	4.97039e-18	0.374557	-1.82026	1.58134	-0.0313886	1.2454	5
ENSG00000234944.1	RP11-124O11.1	0.324332	8	5	0.0214995	Testis	0.831943	Spleen	2.82178	1.22909e-18	0.338837	-0.327305	2.2991	0.866969	0.956866	5
ENSG00000269947.1	RP11-849F2.9	0.324422	43	5	0.03381	Artery_Aorta	0.707165	Adipose_Subcutaneous	15.134	1.37116e-15	2.09241	-2.12233	1.03858	-0.693767	0.723277	5
ENSG00000163527.9	STT3B	0.324427	32	7	0.0257529	Cells_Cultured_fibroblasts	0.9633	Brain_Nucleus_accumbens_basal_ganglia	13.2072	2.73845e-16	0.481443	-2.13673	2.22992	0.559209	1.03405	7
ENSG00000129235.10	TXNDC17	0.324437	48	5	0.02132	Adipose_Subcutaneous	0.894635	Spleen	27.539	1.35038e-15	1.01281	-1.74898	2.30227	-1.10253	0.800776	5
ENSG00000091732.15	ZC3HC1	0.324451	31	5	0.1177	Artery_Tibial	0.9488	Brain_Nucleus_accumbens_basal_ganglia	25.3942	7.35421e-16	0.848933	-1.5645	0.889378	-0.171906	0.482892	5
ENSG00000173894.10	CBX2	0.324478	43	6	0.13323	Brain_Cerebellar_Hemisphere	0.995	Brain_Hippocampus	23.7901	5.5635e-16	0.910923	-1.34384	1.50148	-0.0800781	0.601966	6
ENSG00000229833.9	PET100	0.324485	45	2	0.054802	Spleen	0.7713	Adrenal_Gland	37.5531	1.13839e-15	6.70953	-0.944126	1.92044	0.802435	0.601072	2
ENSG00000242515.5	UGT1A10	0.324492	6	4	0.1557	Small_Intestine_Terminal_Ileum	0.669496	Esophagus_Mucosa	2.51016	3.05366e-17	0.511838	-1.0716	1.41968	0.293622	1.13142	4
ENSG00000174992.7	ZG16	0.3245	1	1	0.3245	Small_Intestine_Terminal_Ileum	0.3245	Small_Intestine_Terminal_Ileum	1	1	1	0.985253	0.985253	0.985253	NA	1
ENSG00000173930.8	SLCO4C1	0.324666	22	5	0.0387439	Thyroid	0.829177	Testis	11.3381	3.07216e-18	0.708673	-2.0669	1.60225	-0.331026	1.08353	5
ENSG00000127364.3	TAS2R4	0.324672	43	2	0.1335	Artery_Coronary	0.8089	Brain_Amygdala	29.9074	5.44447e-16	13.0641	0.241845	1.50044	0.85144	0.547405	2
ENSG00000214050.7	FBXO16	0.32469	14	7	0.10652	Spleen	0.984567	Thyroid	7.3387	8.63303e-17	0.48657	-1.52765	1.61403	-0.383586	0.975928	7
ENSG00000104897.9	SF3A2	0.324693	19	6	0.08079	Esophagus_Mucosa	0.921663	Nerve_Tibial	8.9483	1.38943e-17	0.440668	-1.74612	1.33249	-0.369581	0.961566	6
ENSG00000130177.14	CDC16	0.324708	44	2	0.1409	Uterus	0.844864	Pancreas	40.4703	3.99403e-15	1.58187	-1.47245	0.208806	-0.812288	0.394991	2
ENSG00000188155.11	KRTAP10-6	0.3248	1	1	0.3248	Testis	0.3248	Testis	1	1	1	-0.984642	-0.984642	-0.984642	NA	1
ENSG00000107443.15	CCNJ	0.32484	29	3	0.3129	Breast_Mammary_Tissue	0.9481	Nerve_Tibial	23.9425	1.2317e-15	1.83313	-1.00916	0.324176	-0.331307	0.546446	3
ENSG00000203668.2	CHML	0.324952	49	6	0.055	Pituitary	0.99853	Brain_Spinal_cord_cervical_c-1	29.4507	7.83232e-16	0.996606	-1.91888	1.53656	-0.304181	0.566529	6
ENSG00000143801.16	PSEN2	0.324982	47	3	0.07834	Brain_Putamen_basal_ganglia	0.854687	Whole_Blood	32.7939	2.41837e-15	1.15156	-1.7604	1.56535	-0.807394	1.12407	3
ENSG00000248307.5	LINC00616	0.325	1	1	0.325	Testis	0.325	Testis	1	1	1	0.984235	0.984235	0.984235	NA	1
ENSG00000265369.3	PCAT18	0.325036	13	4	0.0272978	Nerve_Tibial	0.7694	Colon_Transverse	6.87616	1.7114e-19	0.260885	-2.20723	0.883993	-0.940127	0.871747	4
ENSG00000254298.1	CTB-17P3.4	0.325059	5	3	0.2674	Thyroid	0.6836	Cells_EBV-transformed_lymphocytes	3.78935	2.16726e-17	0.233422	-1.10907	0.484826	-0.369382	0.565946	3
ENSG00000171169.8	NAIF1	0.325064	27	1	0.04872	Esophagus_Muscularis	0.9975	Colon_Transverse	25.7961	5.52941e-16	25.7961	-1.97103	1.09916	-0.881792	0.520047	1
ENSG00000253834.1	RP11-705O24.3	0.3251	1	1	0.3251	Testis	0.3251	Testis	1	1	1	-0.984032	-0.984032	-0.984032	NA	1
ENSG00000250357.1	RP11-503L19.1	0.325132	1	1	0.325132	Testis	0.325132	Testis	1	1	1	0.983967	0.983967	0.983967	NA	1
ENSG00000137959.15	IFI44L	0.325141	21	4	0.06011	Artery_Tibial	0.8215	Brain_Amygdala	15.0888	1.02082e-17	0.908751	-1.87999	1.87999	0.301049	1.62739	4
ENSG00000204442.3	FAM155A	0.325178	19	10	0.0995378	Lung	0.8474	Thyroid	7.2822	2.69465e-18	0.606637	-1.6471	1.48366	0.588623	0.957737	10
ENSG00000272744.1	RP11-367N14.3	0.325293	30	4	0.08037	Ovary	0.727	Uterus	25.007	1.0711e-15	1.04332	-1.74854	1.34477	0.689741	0.557718	4
ENSG00000248107.1	LINC02039	0.3253	1	1	0.3253	Testis	0.3253	Testis	1	1	1	0.983625	0.983625	0.983625	NA	1
ENSG00000187068.2	C3orf70	0.325333	45	5	0.0537533	Brain_Cerebellar_Hemisphere	0.992446	Esophagus_Mucosa	23.8392	5.90229e-16	0.838167	-1.92882	1.69955	0.0575578	0.637848	5
ENSG00000108528.13	SLC25A11	0.325366	33	7	0.04702	Artery_Aorta	0.8038	Brain_Cortex	13.0389	6.76918e-16	0.465183	-1.98612	0.551341	-0.686056	0.610432	7
ENSG00000108641.14	B9D1	0.325487	38	2	0.0599	Brain_Frontal_Cortex_BA9	0.7163	Artery_Tibial	35.0158	2.28208e-15	2.24724	-1.24318	1.88153	1.00583	0.716535	2
ENSG00000180999.10	C1orf105	0.325557	6	5	0.04733	Muscle_Skeletal	0.4214	Skin_Sun_Exposed_Lower_leg	3.40354	0.0435614	0.167186	-1.78519	1.98334	1.03997	1.45123	5
ENSG00000169490.16	TM2D2	0.325657	47	3	0.03862	Artery_Aorta	0.971303	Colon_Sigmoid	28.9315	1.5555e-15	3.76202	-2.06821	1.43998	-0.121181	1.21063	3
ENSG00000076924.11	XAB2	0.325675	42	2	0.0627327	Cells_Cultured_fibroblasts	0.829876	Esophagus_Muscularis	38.4075	4.99584e-16	2.20019	-1.6786	1.86108	0.785928	0.725943	2
ENSG00000211456.10	SACM1L	0.325752	41	5	0.00614064	Esophagus_Gastroesophageal_Junction	0.981845	Liver	17.2493	7.3341e-16	1.87806	-2.74018	1.26047	-0.88307	0.93358	5
ENSG00000259120.2	SMIM6	0.325855	38	3	0.0735549	Pancreas	0.925692	Brain_Frontal_Cortex_BA9	17.7657	5.31091e-16	3.43568	-1.67451	1.78937	0.337546	1.05496	3
ENSG00000169031.18	COL4A3	0.326093	23	8	0.01071	Spleen	0.9687	Adipose_Subcutaneous	9.66222	4.50777e-19	0.484596	-1.67466	2.55202	0.126334	1.02387	8
ENSG00000237359.1	RP11-509J21.2	0.3261	1	1	0.3261	Pituitary	0.3261	Pituitary	1	1	1	-0.982	-0.982	-0.982	NA	1
ENSG00000137103.16	TMEM8B	0.326109	45	3	0.108266	Adrenal_Gland	0.465359	Adipose_Visceral_Omentum	40.4615	6.35182e-16	1.81919	-0.889378	1.60603	1.05945	0.465439	3
ENSG00000156671.12	SAMD8	0.326157	27	4	0.03729	Artery_Aorta	0.8994	Skin_Sun_Exposed_Lower_leg	18.9688	8.56595e-16	1.77447	-0.80429	2.08257	-0.3193	0.912395	4
ENSG00000169756.16	LIMS1	0.326201	39	5	0.0344065	Brain_Cerebellum	0.72998	Minor_Salivary_Gland	14.5441	5.74149e-16	1.24083	-1.62151	2.11528	0.707607	0.985046	5
ENSG00000271192.1	RP4-555D20.3	0.326226	7	3	0.1195	Brain_Cortex	0.4755	Brain_Hypothalamus	4.99057	1.68945e-19	0.30716	-1.55688	1.23517	0.234123	1.03289	3
ENSG00000169682.17	SPNS1	0.326298	19	3	0.02576	Esophagus_Gastroesophageal_Junction	0.4337	Whole_Blood	14.1627	1.95369e-18	1.13798	-2.22981	1.64984	-1.16444	0.965108	3
ENSG00000145649.7	GZMA	0.32631	45	2	0.08797	Pituitary	0.904386	Breast_Mammary_Tissue	41.6049	1.07749e-15	2.18313	-0.72652	1.7062	-0.546013	0.462952	2
ENSG00000142621.19	FHAD1	0.32633	32	6	0.1054	Brain_Cerebellum	0.7433	Artery_Coronary	21.7269	8.73838e-16	0.868287	-0.581654	1.61922	0.620156	0.491927	6
ENSG00000273297.1	RP11-38M8.1	0.326333	46	3	0.0912198	Brain_Hippocampus	0.995341	Brain_Cortex	24.4744	5.42937e-16	6.97061	-1.689	1.02217	-0.775264	0.795223	3
ENSG00000135114.12	OASL	0.326376	46	3	0.0608276	Artery_Coronary	0.7043	Cells_Cultured_fibroblasts	31.4808	9.03634e-16	2.1696	-1.87475	1.63048	-1.14136	0.797637	3
ENSG00000087085.13	ACHE	0.32639	46	2	0.13257	Thyroid	0.820433	Brain_Caudate_basal_ganglia	36.3962	7.32894e-16	8.47574	-1.38354	1.50405	0.962935	0.882278	2
ENSG00000146540.14	C7orf50	0.32646	43	10	0.02568	Whole_Blood	0.99283	Breast_Mammary_Tissue	12.5471	1.16255e-15	0.431497	-2.23102	1.61228	-0.0810886	0.777077	10
ENSG00000260807.6	RP11-161M6.2	0.326493	47	5	0.0175321	Ovary	0.985066	Brain_Frontal_Cortex_BA9	31.9083	4.65746e-16	1.20529	-2.37536	0.491524	-0.464864	0.723119	5
ENSG00000227016.3	RP11-262K1.1	0.3265	1	1	0.3265	Testis	0.3265	Testis	1	1	1	-0.981188	-0.981188	-0.981188	NA	1
ENSG00000176619.12	LMNB2	0.326503	6	4	0.1071	Heart_Atrial_Appendage	0.9355	Muscle_Skeletal	2.21875	0.00852369	0.830842	-1.61137	1.05309	-0.562581	0.97906	4
ENSG00000180745.4	CLRN3	0.326507	6	4	0.06167	Brain_Cerebellar_Hemisphere	0.4065	Brain_Frontal_Cortex_BA9	3.48376	7.94137e-17	0.134379	-1.01313	1.86866	0.91754	1.05162	4
ENSG00000214548.14	MEG3	0.32653	29	6	0.03453	Pancreas	0.9893	Breast_Mammary_Tissue	22.0181	1.94003e-15	0.746422	-2.11383	0.782195	-0.148059	0.709728	6
ENSG00000116017.10	ARID3A	0.326531	31	10	0.08944	Brain_Anterior_cingulate_cortex_BA24	0.977799	Adipose_Subcutaneous	11.9421	2.30359e-16	0.479095	-1.57698	1.69836	0.211494	0.896913	10
ENSG00000267014.5	LINC01532	0.326542	18	3	0.0658	Brain_Hypothalamus	0.899921	Adipose_Visceral_Omentum	11.2998	8.31597e-20	1.10237	-1.83978	-0.125761	-1.0707	0.636348	3
ENSG00000142515.14	KLK3	0.326634	17	9	0.0452	Adipose_Subcutaneous	0.8236	Esophagus_Muscularis	5.94808	1.9058e-17	0.211139	-2.00279	1.33891	-0.363712	1.12438	9
ENSG00000108823.15	SGCA	0.326694	49	3	0.09231	Whole_Blood	0.823079	Skin_Sun_Exposed_Lower_leg	41.8732	1.34677e-15	2.13282	-1.68334	1.37311	0.460451	0.679819	3
ENSG00000137513.9	NARS2	0.326731	49	1	0.1746	Whole_Blood	0.603888	Adipose_Subcutaneous	48.2252	4.76981e-15	48.2252	0.518818	1.35757	0.973725	0.132181	1
ENSG00000109220.10	CHIC2	0.326894	9	3	0.179	Small_Intestine_Terminal_Ileum	0.5319	Cells_Cultured_fibroblasts	7.23253	3.30573e-19	0.646863	-1.34384	1.27136	-0.0775097	1.29697	3
ENSG00000134533.6	RERG	0.326936	35	5	0.00123208	Artery_Aorta	0.8865	Liver	22.5755	1.61985e-15	1.3385	-3.23135	1.48857	-0.00646723	0.894725	5
ENSG00000141959.16	PFKL	0.327074	43	5	0.0111407	Nerve_Tibial	0.997154	Esophagus_Gastroesophageal_Junction	21.6723	2.11509e-15	0.882801	-0.963693	2.53825	0.523878	0.74315	5
ENSG00000131019.10	ULBP3	0.327127	42	4	0.0499218	Artery_Aorta	0.960579	Adrenal_Gland	24.3849	1.27056e-15	3.67411	-0.58924	1.96063	1.22057	0.589971	4
ENSG00000058453.16	CROCC	0.327219	42	1	0.224634	Heart_Left_Ventricle	0.9183	Minor_Salivary_Gland	38.2162	1.43313e-15	38.2162	-0.635485	1.2143	0.882601	0.4393	1
ENSG00000170537.12	TMC7	0.327249	45	2	0.1509	Artery_Tibial	0.828464	Adrenal_Gland	30.3545	6.88495e-16	14.0778	-1.43636	1.43636	-0.0916672	1.04718	2
ENSG00000273765.1	RP11-370I10.11	0.327329	40	4	0.079615	Lung	0.748	Whole_Blood	23.484	4.27882e-16	1.4053	-0.813148	1.75292	0.845548	0.702151	4
ENSG00000249471.7	ZNF324B	0.327349	45	2	0.0609169	Brain_Cerebellum	0.978083	Artery_Tibial	30.9796	5.94755e-16	13.1407	-1.8741	1.14877	-0.70822	0.784221	2
ENSG00000172458.4	IL17D	0.327404	25	5	0.09168	Adipose_Visceral_Omentum	0.8367	Nerve_Tibial	13.0534	4.18165e-18	0.517161	-1.6866	0.60076	-0.660592	0.757643	5
ENSG00000197838.4	CYP2A13	0.327569	5	4	0.122	Lung	0.702	Brain_Spinal_cord_cervical_c-1	2.11546	2.14804e-18	0.867006	-1.54643	1.3091	-0.361767	1.24045	4
ENSG00000169129.14	AFAP1L2	0.327591	29	8	0.01935	Testis	0.97	Artery_Coronary	14.2717	1.22942e-15	0.645964	-1.0974	2.33872	-0.0991253	0.711986	8
ENSG00000177301.14	KCNA2	0.327626	19	4	0.02481	Colon_Sigmoid	0.852078	Artery_Tibial	13.8587	2.48334e-17	0.703373	-2.15534	2.24435	0.468601	0.961145	4
ENSG00000008438.4	PGLYRP1	0.327663	19	2	0.1253	Minor_Salivary_Gland	0.4215	Brain_Frontal_Cortex_BA9	17.7947	3.77043e-17	0.717166	-1.5329	1.5329	-0.376323	1.43518	2
ENSG00000085382.11	HACE1	0.32769	49	2	0.041882	Brain_Cortex	0.884246	Liver	44.3441	8.76313e-16	3.23595	-2.03469	-0.145589	-1.39985	0.31721	2
ENSG00000064601.16	CTSA	0.327696	36	3	0.03417	Cells_Cultured_fibroblasts	0.8472	Artery_Aorta	28.9563	2.61689e-15	1.95379	-2.11806	2.11806	0.726492	0.86688	3
ENSG00000196843.15	ARID5A	0.327719	47	3	0.0636705	Brain_Amygdala	0.842757	Liver	31.5334	5.59767e-16	5.79312	0.198368	1.85448	1.43914	0.477043	3
ENSG00000283213.1	CTC-591M7.1	0.3278	26	5	0.0951727	Lung	0.7745	Brain_Anterior_cingulate_cortex_BA24	13.2113	6.07562e-16	0.990172	-1.66872	0.749427	-0.731488	0.754698	5
ENSG00000171246.5	NPTX1	0.327913	13	9	0.1073	Brain_Putamen_basal_ganglia	0.93611	Testis	3.73809	1.88677e-16	0.214861	-0.710491	1.61045	0.471986	0.753515	9
ENSG00000196549.10	MME	0.327915	39	4	0.01356	Prostate	0.988844	Breast_Mammary_Tissue	31.4729	5.01229e-16	1.05879	-2.46871	0.688243	-0.620308	0.627595	4
ENSG00000120896.13	SORBS3	0.327925	40	3	0.02813	Brain_Substantia_nigra	0.8885	Pancreas	29.0426	8.36645e-16	1.21117	-0.842549	2.19547	0.688982	0.702406	3
ENSG00000139767.8	SRRM4	0.327979	4	4	0.1086	Brain_Putamen_basal_ganglia	0.3927	Testis	1.29363	0.778513	0.778513	-1.60452	0.867077	-0.187264	1.24728	4
ENSG00000160868.14	CYP3A4	0.327985	3	3	0.131	Thyroid	0.8639	Liver	1.32218	0.728017	0.728017	-0.597011	1.51017	0.361524	1.06638	3
ENSG00000228697.2	RP5-968D22.3	0.328	1	1	0.328	Liver	0.328	Liver	1	1	1	-0.97815	-0.97815	-0.97815	NA	1
ENSG00000235597.1	LINC01102	0.328042	9	2	0.1665	Brain_Caudate_basal_ganglia	0.5561	Brain_Amygdala	6.00236	1.99207e-20	2.99764	-1.38354	0.588644	-0.0687499	0.986091	2
ENSG00000152583.12	SPARCL1	0.328069	39	5	0.03616	Heart_Atrial_Appendage	0.9189	Brain_Hypothalamus	25.4019	2.48768e-15	0.846734	-2.09512	1.95939	-0.486547	1.28611	5
ENSG00000172828.12	CES3	0.32807	46	3	0.1229	Ovary	0.6988	Brain_Cerebellum	41.6817	6.98044e-16	1.60383	-0.819402	1.54271	-0.62316	0.516093	3
ENSG00000214290.8	COLCA2	0.328102	39	8	0.07946	Testis	0.984086	Adipose_Visceral_Omentum	13.6295	4.40106e-16	0.506494	-1.66471	1.75383	-0.282965	0.89859	8
ENSG00000271755.1	RP1-153G14.4	0.32811	45	4	0.0370678	Artery_Coronary	0.928	Brain_Caudate_basal_ganglia	27.5528	2.7011e-15	1.82194	-2.08502	-0.0903614	-1.07126	0.677206	4
ENSG00000116663.10	FBXO6	0.328121	46	6	0.0372113	Artery_Coronary	0.664	Uterus	28.5115	2.5911e-15	0.958558	-1.72438	2.08344	1.16176	0.876101	6
ENSG00000130749.9	ZC3H4	0.32813	32	2	0.1379	Muscle_Skeletal	0.4903	Brain_Spinal_cord_cervical_c-1	27.5363	5.38463e-16	3.76165	-1.48366	-0.689832	-0.847666	0.282537	2
ENSG00000266521.1	RP11-650P15.1	0.328139	6	1	0.2849	Prostate	0.4252	Testis	5.92378	3.79465e-17	5.92378	0.797432	1.06938	0.971499	0.101128	1
ENSG00000153684.14	GOLGA8F	0.3282	1	1	0.3282	Testis	0.3282	Testis	1	1	1	-0.977746	-0.977746	-0.977746	NA	1
ENSG00000118491.9	ZC2HC1B	0.3283	1	1	0.3283	Minor_Salivary_Gland	0.3283	Minor_Salivary_Gland	1	1	1	0.977544	0.977544	0.977544	NA	1
ENSG00000152592.13	DMP1	0.328322	5	3	0.07526	Pituitary	0.9899	Artery_Aorta	3.71416	1.28458e-16	0.192233	-1.77888	-0.0126588	-0.422365	0.768103	3
ENSG00000259855.1	RP11-574O16.1	0.328414	1	1	0.328414	Testis	0.328414	Testis	1	1	1	-0.977313	-0.977313	-0.977313	NA	1
ENSG00000151012.13	SLC7A11	0.328465	46	3	0.08473	Brain_Frontal_Cortex_BA9	0.8116	Adipose_Visceral_Omentum	38.3691	8.41172e-16	2.11952	-0.238362	1.72388	0.360085	0.448816	3
ENSG00000232598.2	RP1-90K10.4	0.328479	2	2	0.189127	Testis	0.8157	Brain_Spinal_cord_cervical_c-1	1.60654	0.393463	0.393463	-1.31317	-0.233079	-0.773122	0.763736	2
ENSG00000159658.10	EFCAB14	0.328481	49	2	0.107981	Artery_Coronary	0.943901	Minor_Salivary_Gland	37.8698	1.53044e-15	10.9638	-1.60733	0.862673	-0.759823	0.643557	2
ENSG00000070010.18	UFD1L	0.328562	48	3	0.171359	Brain_Caudate_basal_ganglia	0.992967	Cells_EBV-transformed_lymphocytes	30.1485	2.95979e-15	4.3671	-0.860162	1.36785	0.662613	0.723903	3
ENSG00000187045.16	TMPRSS6	0.328593	37	4	0.107886	Brain_Putamen_basal_ganglia	0.97002	Lung	29.3103	3.38134e-16	1.08772	-1.33079	1.60777	0.0711484	0.543838	4
ENSG00000169359.13	SLC33A1	0.328657	42	3	0.0463093	Heart_Left_Ventricle	0.924	Brain_Hypothalamus	28.8884	4.78994e-16	1.86828	-1.99256	-0.0953964	-0.897899	0.630955	3
ENSG00000138592.13	USP8	0.328663	46	6	0.03599	Esophagus_Gastroesophageal_Junction	0.9887	Brain_Amygdala	26.7584	6.87561e-16	0.905249	-2.09704	1.00292	-0.310013	0.767951	6
ENSG00000148339.12	SLC25A25	0.32871	19	2	0.1211	Cells_Cultured_fibroblasts	0.51	Lung	17.0972	1.47286e-17	1.02386	-1.55017	0.849685	-0.895401	0.475083	2
ENSG00000250360.1	CTD-2089N3.1	0.3288	1	1	0.3288	Prostate	0.3288	Prostate	1	1	1	-0.976534	-0.976534	-0.976534	NA	1
ENSG00000182704.7	TSKU	0.328816	46	4	0.0980234	Stomach	0.96069	Adipose_Visceral_Omentum	22.2009	9.673e-16	1.04062	-1.22733	1.65451	0.672542	0.8445	4
ENSG00000136295.14	TTYH3	0.32883	21	7	0.02704	Artery_Tibial	0.886928	Brain_Cortex	12.2331	1.32798e-17	0.650919	-1.00686	2.21094	0.523771	1.03498	7
ENSG00000145113.21	MUC4	0.328863	27	11	0.02456	Testis	0.761614	Brain_Cortex	9.44414	6.34211e-16	0.326966	-2.24825	2.20024	-0.451247	1.30571	11
ENSG00000272275.1	RP11-791G15.2	0.329003	42	3	0.0555828	Whole_Blood	0.9971	Minor_Salivary_Gland	33.4683	8.23224e-16	2.14696	-1.91429	1.58266	-0.427506	0.779252	3
ENSG00000121864.9	ZNF639	0.329006	41	4	0.143183	Muscle_Skeletal	0.9659	Esophagus_Muscularis	24.9176	2.42066e-15	0.974905	-1.46404	1.32862	-0.048909	0.949052	4
ENSG00000198860.11	TSEN15	0.329013	49	2	0.166354	Ovary	0.927373	Skin_Sun_Exposed_Lower_leg	37.8924	3.73775e-15	8.85298	-1.38401	1.11279	-0.747406	0.666253	2
ENSG00000135972.8	MRPS9	0.329026	34	2	0.04149	Brain_Hypothalamus	0.307	Prostate	28.2571	8.90725e-16	4.56394	1.02154	2.0386	1.3478	0.207242	2
ENSG00000068903.19	SIRT2	0.329117	31	5	0.07687	Liver	0.8687	Muscle_Skeletal	22.7008	1.70875e-15	0.847247	-1.76914	1.56229	0.0997927	0.660269	5
ENSG00000267243.6	AC005307.4	0.329146	5	3	0.2479	Brain_Caudate_basal_ganglia	0.969713	Pancreas	3.21572	5.23005e-17	0.164485	0.0379684	1.15547	0.6863	0.47503	3
ENSG00000182093.14	WRB	0.329151	46	1	0.1453	Minor_Salivary_Gland	0.918	Pituitary	42.8236	1.64454e-15	42.8236	-1.45634	0.916128	-0.789468	0.557534	1
ENSG00000164631.18	ZNF12	0.329162	46	2	0.2134	Cells_Cultured_fibroblasts	0.9445	Brain_Cerebellum	38.7852	1.01277e-15	5.84874	-1.24427	0.281014	-0.719194	0.496773	2
ENSG00000267834.1	RP11-167N5.5	0.329199	35	3	0.1518	Brain_Nucleus_accumbens_basal_ganglia	0.972018	Artery_Aorta	29.8841	6.90945e-16	1.26519	-0.538541	1.4332	0.126637	0.514684	3
ENSG00000121853.3	GHSR	0.3292	1	1	0.3292	Pituitary	0.3292	Pituitary	1	1	1	0.975727	0.975727	0.975727	NA	1
ENSG00000139364.10	TMEM132B	0.329218	37	7	0.010978	Artery_Coronary	0.9885	Artery_Tibial	13.6359	6.05678e-16	0.470051	-2.5434	0.346456	-0.756399	0.907538	7
ENSG00000140519.12	RHCG	0.329231	48	3	0.0606555	Brain_Nucleus_accumbens_basal_ganglia	0.4977	Adipose_Subcutaneous	34.4424	1.22271e-15	3.80909	-1.6691	1.876	0.0577917	0.957589	3
ENSG00000137337.14	MDC1	0.329338	37	5	0.00997978	Brain_Cerebellum	0.9672	Heart_Left_Ventricle	17.1696	4.86929e-16	1.79389	-0.603155	2.57653	0.81782	0.71515	5
ENSG00000163803.12	PLB1	0.329339	24	8	0.03195	Esophagus_Mucosa	0.8665	Brain_Hippocampus	11.9509	2.75163e-17	0.675496	-1.28513	2.14504	0.612401	0.833524	8
ENSG00000157570.11	TSPAN18	0.329339	43	8	0.0123924	Nerve_Tibial	0.897849	Brain_Anterior_cingulate_cortex_BA24	19.7779	2.80941e-16	0.744505	-2.50077	0.588622	-0.574369	0.423047	8
ENSG00000169429.10	CXCL8	0.329379	23	2	0.1341	Brain_Anterior_cingulate_cortex_BA24	0.9176	Muscle_Skeletal	20.9057	1.63961e-17	1.9462	-1.49813	0.103457	-1.31568	0.34694	2
ENSG00000128944.13	KNSTRN	0.329396	49	1	0.254953	Adipose_Subcutaneous	0.440574	Colon_Sigmoid	48.7665	4.82306e-15	48.7665	0.771224	1.1384	0.972798	0.057734	1
ENSG00000106009.15	BRAT1	0.329451	45	6	0.0278959	Muscle_Skeletal	0.95931	Artery_Aorta	27.836	2.71882e-15	1.02926	-1.8282	2.19875	-0.265081	0.813383	6
ENSG00000234722.3	LINC01287	0.329454	14	2	0.0692781	Breast_Mammary_Tissue	0.7838	Adipose_Visceral_Omentum	9.77596	1.84621e-18	4.03372	-1.8166	0.639958	-0.959583	0.828575	2
ENSG00000249816.6	LINC00964	0.329493	28	5	0.114314	Brain_Amygdala	0.959014	Skin_Not_Sun_Exposed_Suprapubic	16.5327	4.6527e-16	0.554282	-1.5791	1.56118	-0.343369	0.809024	5
ENSG00000185962.1	LCE3A	0.3295	2	1	0.3295	Skin_Not_Sun_Exposed_Suprapubic	0.3295	Skin_Not_Sun_Exposed_Suprapubic	2	0	2	-0.975121	-0.975121	-0.975121	0	1
ENSG00000244057.4	LCE3C	0.3295	1	1	0.3295	Skin_Not_Sun_Exposed_Suprapubic	0.3295	Skin_Not_Sun_Exposed_Suprapubic	1	1	1	0.975121	0.975121	0.975121	NA	1
ENSG00000105428.5	ZNRF4	0.3295	2	1	0.3295	Brain_Amygdala	0.3295	Brain_Amygdala	2	0	2	-0.975121	0.975121	0	1.37903	1
ENSG00000108821.13	COL1A1	0.329516	35	5	0.07369	Kidney_Cortex	0.9916	Brain_Caudate_basal_ganglia	20.9732	3.1632e-16	0.801138	-1.34014	1.78853	0.40848	0.702157	5
ENSG00000166289.5	PLEKHF1	0.329558	30	6	0.09415	Prostate	0.932066	Breast_Mammary_Tissue	14.7295	7.90678e-16	0.979304	-1.6739	1.64485	0.358082	0.972234	6
ENSG00000142655.12	PEX14	0.329602	16	2	0.4375	Esophagus_Gastroesophageal_Junction	0.9955	Artery_Tibial	14.9477	5.1564e-17	0.550983	-0.535184	0.776422	0.151702	0.338906	2
ENSG00000261786.1	RP4-555D20.2	0.329644	25	4	0.108447	Adipose_Subcutaneous	0.6886	Brain_Spinal_cord_cervical_c-1	18.127	7.13011e-18	0.963708	-1.59774	1.60521	-0.33424	0.734117	4
ENSG00000265491.4	RNF115	0.329721	3	2	0.555754	Thyroid	0.8835	Adipose_Subcutaneous	2.83477	1.35115e-17	0.165229	-0.58916	0.146534	-0.0986974	0.424753	2
ENSG00000134333.13	LDHA	0.32974	43	3	0.0659631	Lung	0.712244	Brain_Cerebellar_Hemisphere	28.5415	1.21917e-15	1.96407	-1.83867	0.944528	-1.22223	0.783382	3
ENSG00000179674.3	ARL14	0.3298	1	1	0.3298	Colon_Transverse	0.3298	Colon_Transverse	1	1	1	-0.974517	-0.974517	-0.974517	NA	1
ENSG00000224714.2	RP11-179K3.2	0.329925	3	3	0.644	Spleen	0.79019	Prostate	1.94718	0.105286	0.105286	-0.462113	0.460023	-0.089385	0.485794	3
ENSG00000106355.9	LSM5	0.329959	45	5	0.1131	Brain_Frontal_Cortex_BA9	0.9883	Adipose_Subcutaneous	27.3255	8.05249e-16	1.20551	-1.58441	1.48441	0.0861337	0.775217	5
ENSG00000064042.17	LIMCH1	0.329965	38	7	0.010706	Skin_Sun_Exposed_Lower_leg	0.955	Artery_Tibial	18.2421	4.24182e-16	0.792168	-2.26963	2.55215	0.155226	0.735974	7
ENSG00000229962.1	AP000221.1	0.33	2	1	0.33	Cells_EBV-transformed_lymphocytes	0.33	Testis	2	0	2	-0.974114	0.974114	2.22045e-16	1.37761	1
ENSG00000137955.15	RABGGTB	0.330034	46	5	0.0543445	Cells_Cultured_fibroblasts	0.842426	Testis	21.0556	6.92239e-16	0.718448	-1.92408	1.57438	-0.454487	1.00669	5
ENSG00000173208.3	ABCD2	0.330106	43	4	0.118612	Small_Intestine_Terminal_Ileum	0.9906	Prostate	19.8961	6.62597e-16	1.26985	-1.56063	0.533808	-0.647083	0.829216	4
ENSG00000198939.7	ZFP2	0.330114	45	4	0.105654	Brain_Hypothalamus	0.931803	Adipose_Visceral_Omentum	27.0663	2.14887e-15	1.31341	-1.61804	0.943745	-0.682327	0.559313	4
ENSG00000275183.1	LENG9	0.330136	36	6	0.06942	Skin_Not_Sun_Exposed_Suprapubic	0.948741	Small_Intestine_Terminal_Ileum	15.7527	6.2084e-16	0.977243	-1.81568	1.53557	0.606226	0.995072	6
ENSG00000177885.13	GRB2	0.330168	45	5	0.0485134	Skin_Not_Sun_Exposed_Suprapubic	0.9713	Brain_Amygdala	26.1032	8.09643e-16	0.940036	-1.81163	1.97284	1.08234	1.08206	5
ENSG00000257660.5	RP11-579D7.4	0.330189	29	3	0.1317	Colon_Transverse	0.7937	Liver	25.0528	2.11662e-15	0.985055	-0.949365	1.50743	0.276501	0.50747	3
ENSG00000164610.8	RP9	0.330229	44	3	0.0894326	Colon_Transverse	0.7498	Cells_EBV-transformed_lymphocytes	31.4461	1.08835e-15	1.61088	-1.6984	0.318903	-1.29533	0.455943	3
ENSG00000164512.17	ANKRD55	0.330257	43	6	0.0200504	Brain_Cerebellar_Hemisphere	0.9741	Thyroid	27.777	2.93296e-16	0.959745	-1.96185	2.3254	1.59958	0.982008	6
ENSG00000077782.19	FGFR1	0.330378	49	4	0.05297	Heart_Atrial_Appendage	0.9851	Prostate	35.3249	1.00704e-15	1.79617	-1.93517	1.60953	0.460028	0.655624	4
ENSG00000123219.12	CENPK	0.330423	49	3	0.0629348	Brain_Hippocampus	0.786626	Kidney_Cortex	39.2794	5.84663e-16	2.5449	-1.85965	1.6037	-0.463298	0.716886	3
ENSG00000144061.12	NPHP1	0.330485	44	2	0.2058	Adipose_Subcutaneous	0.904191	Brain_Spinal_cord_cervical_c-1	39.2663	2.74691e-15	3.89621	-1.2652	1.2652	1.01563	0.651543	2
ENSG00000159648.11	TEPP	0.330512	39	2	0.1953	Brain_Frontal_Cortex_BA9	0.985767	Esophagus_Mucosa	33.3081	1.20144e-15	4.0933	-1.29506	0.833123	-0.177173	0.495588	2
ENSG00000196912.12	ANKRD36B	0.330522	19	4	0.2041	Adipose_Subcutaneous	0.843599	Small_Intestine_Terminal_Ileum	13.1952	5.40286e-33	0.533157	-0.804688	1.26996	0.114898	0.76762	4
ENSG00000174780.15	SRP72	0.330583	48	3	0.243134	Colon_Sigmoid	0.965287	Brain_Frontal_Cortex_BA9	42.6492	7.96227e-16	1.5785	-1.16719	0.588629	-0.738836	0.356981	3
ENSG00000176194.17	CIDEA	0.33061	36	5	0.0204555	Brain_Nucleus_accumbens_basal_ganglia	0.993912	Brain_Frontal_Cortex_BA9	16.7805	1.51139e-15	0.833077	-2.31789	2.22057	-0.376014	1.24556	5
ENSG00000073711.10	PPP2R3A	0.330623	31	3	0.157917	Nerve_Tibial	0.7181	Heart_Atrial_Appendage	24.9265	4.36041e-16	0.910199	-1.07138	1.41211	0.318176	0.937914	3
ENSG00000227471.8	AKR1B15	0.330672	21	4	0.121787	Muscle_Skeletal	0.995509	Esophagus_Mucosa	14.1058	8.36609e-18	0.573721	-1.29448	1.54731	-0.0551087	1.01898	4
ENSG00000269976.1	RP11-130L8.2	0.330683	39	8	0.025414	Esophagus_Mucosa	0.954549	Brain_Spinal_cord_cervical_c-1	14.8198	6.15399e-16	0.973339	-2.23505	1.04962	-0.763053	0.884816	8
ENSG00000135940.6	COX5B	0.330715	22	3	0.07791	Adipose_Subcutaneous	0.8381	Testis	11.6021	1.35126e-18	3.49522	-1.76294	1.2367	-0.332301	1.08543	3
ENSG00000205442.12	IZUMO3	0.330786	1	1	0.330786	Testis	0.330786	Testis	1	1	1	-0.972533	-0.972533	-0.972533	NA	1
ENSG00000157426.13	AASDH	0.330802	48	4	0.06729	Brain_Anterior_cingulate_cortex_BA24	0.976029	Cells_Cultured_fibroblasts	34.7053	8.30576e-16	1.67524	-1.82973	0.255289	-0.613824	0.607822	4
ENSG00000175538.10	KCNE3	0.330808	38	3	0.08788	Brain_Caudate_basal_ganglia	0.5916	Esophagus_Mucosa	29.0769	5.64131e-16	1.99311	-1.70669	1.51521	-0.741194	0.573948	3
ENSG00000226124.6	FTCDNL1	0.330886	48	2	0.0694499	Cells_Cultured_fibroblasts	0.552486	Brain_Cerebellar_Hemisphere	44.0229	1.36172e-15	1.51726	0.594039	1.81548	1.41384	0.270754	2
ENSG00000276093.1	RP5-1017F8.2	0.330947	34	3	0.214361	Brain_Caudate_basal_ganglia	0.942753	Prostate	27.663	5.69458e-16	1.76378	-1.00441	1.24166	0.57132	0.473471	3
ENSG00000146122.16	DAAM2	0.330999	43	6	0.0265333	Esophagus_Mucosa	0.991	Brain_Amygdala	17.8186	6.74473e-16	0.869339	-2.12353	2.21832	0.518929	1.3599	6
ENSG00000095981.10	KCNK16	0.331002	3	3	0.1292	Lung	0.7763	Testis	1.31315	0.642985	0.642985	0.284144	1.51726	0.757628	0.664499	3
ENSG00000112200.16	ZNF451	0.331029	48	2	0.1554	Adrenal_Gland	0.975341	Vagina	32.5235	1.29149e-15	15.4765	-1.42071	1.32698	-0.406007	0.766764	2
ENSG00000116096.5	SPR	0.331051	29	2	0.0570958	Muscle_Skeletal	0.7187	Colon_Sigmoid	25.8688	6.70661e-16	2.94832	-1.45525	1.90258	1.25703	0.630451	2
ENSG00000229896.2	RP11-456H18.2	0.331167	18	4	0.00854115	Colon_Sigmoid	0.5465	Thyroid	10.2002	2.04392e-17	0.611253	-0.966688	2.62989	0.758459	0.752319	4
ENSG00000164483.16	SAMD3	0.331181	22	5	0.2154	Adipose_Subcutaneous	0.939538	Brain_Cortex	11.9793	5.17401e-17	0.563889	-1.23885	1.04023	-0.431787	0.720511	5
ENSG00000004478.7	FKBP4	0.331228	25	4	0.161	Vagina	0.7378	Stomach	21.0692	1.90161e-17	0.9908	-1.40172	0.910422	0.328832	0.914194	4
ENSG00000170458.13	CD14	0.331252	43	3	0.08733	Brain_Anterior_cingulate_cortex_BA24	0.999268	Colon_Sigmoid	31.3331	8.17206e-16	3.27318	-1.49536	1.70965	0.745221	0.736175	3
ENSG00000162885.12	B3GALNT2	0.331264	46	3	0.02099	Lung	0.975	Cells_EBV-transformed_lymphocytes	30.8038	5.26867e-16	5.35233	-0.061451	2.30816	0.503477	0.557467	3
ENSG00000260052.1	CTC-527H23.3	0.331282	8	1	0.3259	Lung	0.362232	Whole_Blood	7.78133	1.20125e-17	7.78133	-0.982406	-0.911121	-0.958116	0.0203203	1
ENSG00000221916.3	C19orf73	0.331341	47	2	0.105002	Esophagus_Mucosa	0.910547	Cells_EBV-transformed_lymphocytes	41.4269	1.65284e-15	4.38124	-1.62107	0.746471	-0.131599	0.558287	2
ENSG00000270265.1	RP11-731D1.4	0.331353	8	2	0.2048	Minor_Salivary_Gland	0.7042	Skin_Not_Sun_Exposed_Suprapubic	5.72507	4.66456e-17	2.07123	-1.26799	0.747437	-0.740243	0.82722	2
ENSG00000143155.12	TIPRL	0.331378	48	3	0.0639428	Ovary	0.816632	Uterus	26.0061	8.24783e-16	2.30555	-1.85258	0.897346	-1.09917	0.613386	3
ENSG00000145908.12	ZNF300	0.331391	43	3	0.0614993	Nerve_Tibial	0.7592	Brain_Cerebellum	29.9315	2.27713e-15	4.80955	-1.73642	1.86989	1.12325	0.914242	3
ENSG00000171444.17	MCC	0.331397	46	6	0.0308042	Brain_Cerebellum	0.977295	Pancreas	20.3944	1.93205e-15	1.01046	-2.15959	0.382781	-0.787366	0.702744	6
ENSG00000282097.1	RP4-781K5.7	0.331424	4	2	0.1424	Esophagus_Mucosa	0.2417	Liver	3.54334	4.53247e-17	0.456658	-1.46691	-1.17075	-1.24479	0.148082	2
ENSG00000144228.8	SPOPL	0.331428	40	1	0.235787	Vagina	0.755666	Artery_Aorta	38.3089	1.37901e-15	38.3089	-1.15173	1.18558	0.126695	0.95958	1
ENSG00000187957.7	DNER	0.331432	29	5	0.0655656	Heart_Left_Ventricle	0.786216	Heart_Atrial_Appendage	21.8139	1.57552e-15	0.982444	-1.84138	1.74503	0.481278	1.53494	5
ENSG00000198382.8	UVRAG	0.331473	46	3	0.064044	Testis	0.92459	Artery_Tibial	29.2113	5.52195e-16	1.6556	-1.85187	0.681352	-0.768424	0.740602	3
ENSG00000253305.2	PCDHGB6	0.331481	42	4	0.114609	Brain_Hippocampus	0.9256	Brain_Nucleus_accumbens_basal_ganglia	26.4788	2.52337e-15	1.84763	-1.35616	1.57781	0.75835	0.606164	4
ENSG00000180884.9	ZNF792	0.331483	46	3	0.015051	Adrenal_Gland	0.8745	Testis	36.2662	1.7308e-15	1.73494	-2.43115	0.157945	-1.62746	0.40197	3
ENSG00000168646.12	AXIN2	0.331533	11	7	0.1143	Cells_EBV-transformed_lymphocytes	0.9622	Small_Intestine_Terminal_Ileum	3.67837	2.4022e-17	0.360361	-1.57916	1.57916	0.0110442	1.20582	7
ENSG00000113119.12	TMCO6	0.331548	49	3	0.0786221	Muscle_Skeletal	0.954403	Kidney_Cortex	37.5778	9.55459e-16	1.67528	-0.635488	1.75874	1.35472	0.421275	3
ENSG00000260256.1	AP001063.1	0.3316	1	1	0.3316	Whole_Blood	0.3316	Whole_Blood	1	1	1	0.970896	0.970896	0.970896	NA	1
ENSG00000177034.14	MTX3	0.331623	47	6	0.0917017	Brain_Hippocampus	0.959185	Artery_Tibial	27.9542	9.52043e-16	0.945702	-1.19717	1.68649	-0.0882385	0.550386	6
ENSG00000204138.12	PHACTR4	0.33164	48	4	0.0995341	Pancreas	0.997738	Nerve_Tibial	30.9542	6.6282e-16	1.5695	-1.13206	1.64712	0.0505943	0.80051	4
ENSG00000172602.9	RND1	0.331641	46	4	0.1518	Brain_Caudate_basal_ganglia	0.7538	Minor_Salivary_Gland	21.1663	3.60415e-16	0.831937	-1.4332	1.4332	0.461867	0.712879	4
ENSG00000151131.10	C12orf45	0.331642	46	4	0.0280208	Muscle_Skeletal	0.9155	Brain_Amygdala	19.6724	8.10017e-16	2.65612	-2.08897	2.197	0.340193	1.2463	4
ENSG00000176601.12	MAP3K19	0.3318	1	1	0.3318	Testis	0.3318	Testis	1	1	1	-0.970495	-0.970495	-0.970495	NA	1
ENSG00000115419.12	GLS	0.331849	47	4	0.0195298	Testis	0.992375	Brain_Putamen_basal_ganglia	26.7051	7.47784e-16	2.42911	-0.416174	2.33526	0.737365	0.908137	4
ENSG00000070614.14	NDST1	0.331896	38	5	0.0981	Pancreas	0.98704	Breast_Mammary_Tissue	24.3889	1.02566e-15	0.940421	-1.60866	1.65414	-0.513429	0.802244	5
ENSG00000162571.13	TTLL10	0.331932	30	8	0.0165183	Testis	0.9653	Small_Intestine_Terminal_Ileum	11.0425	6.14925e-16	0.43128	-1.72649	2.39726	-0.223008	1.17521	8
ENSG00000260838.3	RP11-531A24.3	0.331947	11	5	0.1433	Brain_Cortex	0.775	Artery_Tibial	5.06985	2.07473e-33	0.438081	-1.25604	1.46361	0.0260366	0.971008	5
ENSG00000023909.9	GCLM	0.332043	42	2	0.02161	Brain_Spinal_cord_cervical_c-1	0.8102	Skin_Sun_Exposed_Lower_leg	34.9294	3.43382e-15	4.23077	-1.49896	2.29715	0.905913	0.597453	2
ENSG00000176170.13	SPHK1	0.332078	29	7	0.08035	Artery_Coronary	0.9379	Adipose_Subcutaneous	14.1739	1.05866e-15	0.472856	-1.225	1.74866	-0.0335089	0.916953	7
ENSG00000178163.7	ZNF518B	0.332137	48	4	0.0215217	Whole_Blood	0.991089	Pancreas	39.4618	4.97738e-16	1.38884	-2.29871	0.3694	-0.501819	0.494848	4
ENSG00000092871.16	RFFL	0.332147	37	3	0.0494692	Small_Intestine_Terminal_Ileum	0.9312	Minor_Salivary_Gland	26.8837	4.83347e-16	2.01468	-0.296563	1.96452	1.33564	0.581571	3
ENSG00000167733.13	HSD11B1L	0.3322	1	1	0.3322	Colon_Sigmoid	0.3322	Colon_Sigmoid	1	1	1	-0.969692	-0.969692	-0.969692	NA	1
ENSG00000089685.14	BIRC5	0.332205	36	3	0.072692	Brain_Putamen_basal_ganglia	0.9961	Artery_Tibial	20.5781	5.50373e-16	5.07206	-1.79476	1.73557	-0.564907	0.827113	3
ENSG00000133069.15	TMCC2	0.332331	43	4	0.0153801	Cells_EBV-transformed_lymphocytes	0.979142	Artery_Tibial	21.4634	5.17895e-16	1.03016	-2.4233	1.66306	-0.145104	0.99129	4
ENSG00000271344.1	RP11-274B21.9	0.332355	49	4	0.02009	Adipose_Visceral_Omentum	0.979529	Pituitary	38.2498	6.04883e-16	1.77145	-0.337924	2.32466	0.724712	0.61538	4
ENSG00000198874.12	TYW1	0.332449	45	5	0.0114306	Uterus	0.944166	Small_Intestine_Terminal_Ileum	30.6013	3.00777e-15	1.31679	-2.52925	1.46069	-1.50765	1.09354	5
ENSG00000144136.10	SLC20A1	0.332463	45	2	0.096762	Adipose_Subcutaneous	0.7288	Colon_Transverse	37.1497	3.66326e-15	6.01158	-1.48403	1.66076	1.08613	0.707437	2
ENSG00000169371.13	SNUPN	0.332502	49	3	0.237	Skin_Sun_Exposed_Lower_leg	0.990966	Brain_Substantia_nigra	40.2373	1.26339e-15	2.08588	-0.526271	1.18252	0.360568	0.449821	3
ENSG00000075223.13	SEMA3C	0.332553	45	11	0.0170131	Liver	0.9831	Brain_Cerebellum	21.112	4.25563e-16	0.715813	-1.28184	2.38643	0.839247	0.846552	11
ENSG00000233077.1	LINC01271	0.332617	12	4	0.05085	Cells_Cultured_fibroblasts	0.833748	Lung	8.24906	1.59609e-20	0.602893	-1.95274	0.925511	0.392616	0.919104	4
ENSG00000104517.12	UBR5	0.332728	27	7	0.03724	Colon_Sigmoid	0.828479	Heart_Atrial_Appendage	10.2835	6.32042e-16	0.550536	-1.31247	2.08312	-0.216857	0.969364	7
ENSG00000171903.16	CYP4F11	0.33276	46	4	0.0269183	Testis	0.924137	Brain_Caudate_basal_ganglia	31.1259	4.30454e-16	1.21547	-1.86725	2.2127	0.765925	1.21529	4
ENSG00000261584.1	RP11-457M11.5	0.332792	5	4	0.05363	Colon_Transverse	0.596383	Thyroid	3.41595	0.0138885	0.131789	-0.52961	1.92981	0.986016	0.910559	4
ENSG00000266088.5	RP5-1028K7.2	0.332806	20	5	0.154396	Skin_Sun_Exposed_Lower_leg	0.9238	Colon_Sigmoid	13.3798	6.70013e-18	0.69551	-1.42418	1.35526	-0.129053	0.624985	5
ENSG00000043462.11	LCP2	0.332842	24	7	0.02971	Breast_Mammary_Tissue	0.9512	Skin_Sun_Exposed_Lower_leg	11.8062	3.65775e-18	0.807968	-2.17394	1.20062	-0.337454	0.831703	7
ENSG00000204183.1	GDF5OS	0.3329	1	1	0.3329	Testis	0.3329	Testis	1	1	1	-0.968289	-0.968289	-0.968289	NA	1
ENSG00000145777.14	TSLP	0.33292	44	1	0.2983	Adipose_Subcutaneous	0.847305	Spleen	43.0929	1.09334e-15	43.0929	-0.687131	1.04009	0.917752	0.336083	1
ENSG00000163644.14	PPM1K	0.332943	46	11	0.0144031	Muscle_Skeletal	0.975121	Esophagus_Gastroesophageal_Junction	16.5578	6.04269e-16	0.707234	-0.517002	2.44705	0.292955	0.798006	11
ENSG00000168434.12	COG7	0.332945	46	2	0.05549	Prostate	0.891019	Skin_Not_Sun_Exposed_Suprapubic	35.7528	9.48466e-16	8.77229	-0.387189	1.91502	1.23898	0.470075	2
ENSG00000088854.12	C20orf194	0.332962	46	6	0.06158	Ovary	0.991538	Small_Intestine_Terminal_Ileum	23.6385	5.97662e-16	0.959984	-1.86931	1.17574	-0.483372	0.664667	6
ENSG00000164440.14	TXLNB	0.332964	45	3	0.1193	Kidney_Cortex	0.99165	Brain_Spinal_cord_cervical_c-1	33.71	3.18406e-15	1.43413	-0.469097	1.55772	0.224793	0.49305	3
ENSG00000126583.10	PRKCG	0.333	23	1	0.333	Artery_Coronary	0.333	Artery_Aorta	23	1.92996e-18	23	-0.968089	0.968089	-0.210454	0.966174	1
ENSG00000159337.6	PLA2G4D	0.333056	13	6	0.3608	Brain_Hippocampus	0.9161	Testis	5.08283	3.05081e-17	0.226192	-0.913842	0.723614	-0.141443	0.602769	6
ENSG00000165995.18	CACNB2	0.333084	31	15	0.00402672	Brain_Amygdala	0.975179	Brain_Cerebellum	7.65855	3.58061e-16	0.268989	-2.87606	1.08256	-0.373165	0.987886	15
ENSG00000267095.1	CTD-2319I12.5	0.3331	1	1	0.3331	Lung	0.3331	Lung	1	1	1	0.967889	0.967889	0.967889	NA	1
ENSG00000162433.14	AK4	0.333155	49	5	0.0423171	Whole_Blood	0.999731	Testis	32.831	1.59267e-15	1.47731	-2.03039	1.98723	-1.04242	0.867551	5
ENSG00000025293.16	PHF20	0.333194	36	2	0.1465	Adipose_Subcutaneous	0.6917	Muscle_Skeletal	32.8613	1.22086e-15	2.82956	-1.45201	1.45201	0.218667	0.947434	2
ENSG00000033122.18	LRRC7	0.333216	38	8	0.0391	Breast_Mammary_Tissue	0.6764	Brain_Putamen_basal_ganglia	14.677	6.63166e-16	0.620342	-2.06313	1.91245	-0.394489	1.27993	8
ENSG00000114013.15	CD86	0.333223	13	6	0.08454	Vagina	0.751618	Whole_Blood	4.44831	1.89685e-17	0.405208	-1.72493	1.72493	-0.261489	1.01845	6
ENSG00000091138.12	SLC26A3	0.333294	27	8	0.0207209	Testis	0.9099	Stomach	11.7447	1.09378e-15	0.746022	-1.01671	2.31303	0.727227	0.809647	8
ENSG00000213782.7	DDX47	0.3333	1	1	0.3333	Skin_Sun_Exposed_Lower_leg	0.3333	Skin_Sun_Exposed_Lower_leg	1	1	1	0.967488	0.967488	0.967488	NA	1
ENSG00000162981.13	FAM84A	0.333383	14	9	0.06393	Heart_Left_Ventricle	0.872948	Skin_Not_Sun_Exposed_Suprapubic	4.89463	2.95513e-17	0.357856	-1.85267	1.03663	-0.394387	0.964706	9
ENSG00000161249.20	DMKN	0.333402	34	5	0.113126	Brain_Putamen_basal_ganglia	0.985557	Esophagus_Gastroesophageal_Junction	18.8187	1.59655e-15	1.17469	-1.5843	0.974114	-0.374305	0.646527	5
ENSG00000254054.2	RP11-156K13.3	0.333459	21	2	0.1357	Brain_Cortex	0.559644	Brain_Spinal_cord_cervical_c-1	18.2043	1.13771e-18	2.19999	-1.26506	1.492	0.812495	0.536535	2
ENSG00000227088.1	AC084149.2	0.333463	6	4	0.040664	Testis	0.925454	Brain_Spinal_cord_cervical_c-1	3.10862	0.0114527	0.146992	-0.865435	2.04694	0.514023	1.22605	4
ENSG00000166851.14	PLK1	0.333473	49	5	0.0210658	Pituitary	0.874443	Pancreas	34.9519	9.5164e-16	1.59676	-2.3068	0.942707	-1.69825	0.663626	5
ENSG00000206047.2	DEFA1	0.3336	1	1	0.3336	Whole_Blood	0.3336	Whole_Blood	1	1	1	-0.966888	-0.966888	-0.966888	NA	1
ENSG00000242339.1	LINC02025	0.3337	1	1	0.3337	Testis	0.3337	Testis	1	1	1	0.966688	0.966688	0.966688	NA	1
ENSG00000142676.12	RPL11	0.333744	46	3	0.135247	Thyroid	0.597552	Brain_Cortex	41.072	6.43085e-16	1.48407	-1.03109	1.49373	0.858378	0.339556	3
ENSG00000163794.6	UCN	0.333859	49	2	0.1573	Heart_Atrial_Appendage	0.2658	Muscle_Skeletal	43.3055	3.32481e-15	5.64854	-1.41421	1.3969	0.370339	1.15443	2
ENSG00000204681.10	GABBR1	0.333877	32	7	0.04216	Testis	0.9312	Thyroid	17.5148	1.42169e-15	0.608168	-2.03194	1.49444	0.076518	0.749167	7
ENSG00000113460.12	BRIX1	0.333897	19	6	0.03612	Testis	0.6093	Brain_Frontal_Cortex_BA9	13.1502	1.23304e-17	0.479802	-0.899474	2.09557	0.0419466	0.763965	6
ENSG00000230015.3	RP11-80B9.4	0.3339	1	1	0.3339	Testis	0.3339	Testis	1	1	1	-0.966288	-0.966288	-0.966288	NA	1
ENSG00000275874.1	PICSAR	0.333914	25	9	0.0431494	Spleen	0.9851	Colon_Transverse	9.53401	3.37329e-17	0.38295	-2.02226	1.06278	-0.392502	0.916365	9
ENSG00000203805.10	PLPP4	0.33393	17	8	0.089651	Esophagus_Muscularis	0.8744	Colon_Sigmoid	6.93008	1.13654e-16	0.342108	-1.4784	1.69724	-0.0538629	0.958211	8
ENSG00000139719.9	VPS33A	0.333936	49	5	0.08559	Adrenal_Gland	0.998617	Whole_Blood	31.6531	9.82655e-16	2.05215	-0.571941	1.71913	0.421998	0.605716	5
ENSG00000003249.13	DBNDD1	0.333988	49	7	0.0250809	Cells_EBV-transformed_lymphocytes	0.9609	Brain_Hypothalamus	28.0943	2.73788e-15	1.21721	-1.66234	2.24015	-0.786576	0.833321	7
ENSG00000114850.6	SSR3	0.33402	36	3	0.04366	Muscle_Skeletal	0.986163	Brain_Hippocampus	23.2978	2.06072e-15	2.59025	-2.01734	1.20072	-0.237458	0.844579	3
ENSG00000198468.7	FLVCR1-AS1	0.33407	49	1	0.246047	Small_Intestine_Terminal_Ileum	0.443582	Skin_Sun_Exposed_Lower_leg	46.7528	9.1221e-16	46.7528	0.766159	1.16	0.943046	0.0869323	1
ENSG00000155085.15	AK9	0.334111	49	3	0.0724855	Kidney_Cortex	0.9005	Cells_Cultured_fibroblasts	42.9593	9.00544e-16	1.95845	-0.994605	1.79606	1.18369	0.444567	3
ENSG00000171954.12	CYP4F22	0.334115	23	5	0.1648	Muscle_Skeletal	0.755915	Esophagus_Mucosa	9.39603	2.03973e-19	0.83205	-0.830245	1.38911	0.414061	0.669203	5
ENSG00000165914.14	TTC7B	0.334162	26	7	0.07199	Muscle_Skeletal	0.8689	Artery_Tibial	13.6992	8.82323e-16	0.512297	-1.76185	1.79918	-0.13326	0.872925	7
ENSG00000119608.12	PROX2	0.334164	42	2	0.1796	Brain_Cerebellar_Hemisphere	0.9825	Adipose_Subcutaneous	32.7101	2.70197e-15	7.81479	-0.219321	1.34199	0.936492	0.583603	2
ENSG00000110063.8	DCPS	0.334187	38	4	0.1023	Stomach	0.977548	Thyroid	22.8767	2.19346e-15	2.21914	-1.165	1.6338	0.083784	0.734791	4
ENSG00000258729.2	RP11-404P21.6	0.3342	1	1	0.3342	Testis	0.3342	Testis	1	1	1	-0.965689	-0.965689	-0.965689	NA	1
ENSG00000259124.1	RP11-187O7.3	0.334329	30	4	0.00457801	Artery_Tibial	0.6369	Brain_Amygdala	21.9915	2.12766e-15	0.839625	-2.83532	0.472038	-1.38388	0.726521	4
ENSG00000101474.11	APMAP	0.334345	48	5	0.04611	Brain_Hippocampus	0.964595	Artery_Aorta	22.7136	6.26594e-16	1.2517	-1.43372	1.99439	0.058855	0.721535	5
ENSG00000267674.1	RP11-813F20.2	0.334399	2	2	0.1869	Liver	0.2938	Thyroid	1.31332	0.686681	0.686681	-1.04982	1.31981	0.134992	1.67558	2
ENSG00000173947.13	PIFO	0.334425	38	5	0.089035	Brain_Anterior_cingulate_cortex_BA24	0.9929	Brain_Spinal_cord_cervical_c-1	19.9188	6.74434e-16	0.980925	-1.70051	1.33738	-0.492217	0.763574	5
ENSG00000111880.15	RNGTT	0.334482	39	2	0.122703	Heart_Left_Ventricle	0.8124	Brain_Anterior_cingulate_cortex_BA24	33.3482	3.89081e-16	4.13592	-1.48253	1.54353	1.15466	0.772196	2
ENSG00000100985.7	MMP9	0.334543	46	3	0.06872	Colon_Transverse	0.8707	Artery_Coronary	32.2722	1.14788e-15	1.9461	-1.82026	1.81684	-0.0255333	0.657844	3
ENSG00000274833.1	RP11-1055B8.10	0.3347	4	1	0.3347	Brain_Cerebellar_Hemisphere	0.3347	Brain_Cerebellum	4	0	4	-0.96469	-0.96469	-0.96469	1.28198e-16	1
ENSG00000100614.17	PPM1A	0.334744	44	3	0.08935	Uterus	0.8011	Adrenal_Gland	36.8119	6.84968e-16	1.87237	-1.69884	1.69884	-0.704262	0.606579	3
ENSG00000214078.12	CPNE1	0.334784	49	1	0.239674	Adipose_Subcutaneous	0.45266	Brain_Hypothalamus	47.7967	5.60311e-16	47.7967	0.750988	1.1758	0.953514	0.133929	1
ENSG00000237614.1	AC073257.2	0.334852	17	4	0.0636176	Testis	0.4844	Artery_Coronary	9.6842	1.39371e-17	0.465091	-1.85485	0.699243	-0.727379	1.09647	4
ENSG00000249669.9	CARMN	0.334888	22	2	0.1587	Adipose_Visceral_Omentum	0.3694	Artery_Coronary	20.9179	7.26728e-18	1.00002	-1.40946	0.897598	-0.986518	0.483595	2
ENSG00000151657.11	KIN	0.334915	48	5	0.03254	Brain_Caudate_basal_ganglia	0.9928	Nerve_Tibial	30.6762	2.9767e-15	1.3595	-0.212182	2.13771	1.26382	0.692077	5
ENSG00000205784.2	ARRDC5	0.334934	43	5	0.0755831	Brain_Nucleus_accumbens_basal_ganglia	0.883863	Prostate	19.9152	1.02773e-15	1.8343	-1.77691	1.19798	-0.694275	0.741529	5
ENSG00000170476.15	MZB1	0.335018	3	2	0.2013	Pituitary	0.477	Heart_Left_Ventricle	2.81088	1.34433e-17	0.189116	0.711136	1.27786	1.08895	0.327196	2
ENSG00000164091.11	WDR82	0.33502	34	4	0.09581	Artery_Tibial	0.9246	Brain_Cerebellum	19.7617	4.68915e-16	0.716836	-1.66552	1.66552	0.452859	0.945361	4
ENSG00000149548.14	CCDC15	0.335025	49	3	0.202717	Minor_Salivary_Gland	0.98774	Brain_Hypothalamus	36.2861	6.57401e-16	2.88727	-1.27385	0.79283	-0.254958	0.484955	3
ENSG00000229323.1	DLEU1-AS1	0.335131	1	1	0.335131	Muscle_Skeletal	0.335131	Muscle_Skeletal	1	1	1	0.963829	0.963829	0.963829	NA	1
ENSG00000214872.8	SMTNL1	0.335233	48	1	0.245684	Artery_Coronary	0.510159	Kidney_Cortex	46.624	6.14623e-16	46.624	-0.848068	1.1609	0.914741	0.29217	1
ENSG00000178115.11	GOLGA8Q	0.335256	4	3	0.0898274	Thyroid	0.2797	Pituitary	2.16416	0.0200564	0.374614	-1.69631	-1.08099	-1.30105	0.275512	3
ENSG00000169047.5	IRS1	0.335315	46	5	0.0581397	Skin_Sun_Exposed_Lower_leg	0.9503	Adipose_Subcutaneous	29.227	7.51613e-16	0.990369	-1.89464	1.87466	0.641279	1.13962	5
ENSG00000276454.1	RP11-493L12.7	0.335335	4	2	0.1848	Artery_Tibial	0.694	Testis	3.14429	9.29618e-18	0.793591	-0.393433	1.32612	0.763551	0.7814	2
ENSG00000256422.5	RP11-886D15.1	0.335384	12	1	0.1901	Brain_Cerebellar_Hemisphere	0.4743	Brain_Cortex	12	6.28956e-17	12	0.7155	1.31028	0.963327	0.306271	1
ENSG00000143450.16	OAZ3	0.335545	47	3	0.02091	Liver	0.998245	Colon_Sigmoid	33.2128	1.20685e-15	1.33599	-0.402104	2.30961	0.121145	0.411366	3
ENSG00000253506.2	NACA2	0.335619	49	2	0.136771	Pancreas	0.990414	Artery_Coronary	37.5311	1.55797e-15	9.60345	-1.48792	1.48747	-0.892711	0.869285	2
ENSG00000119950.20	MXI1	0.335679	40	6	0.0307858	Kidney_Cortex	0.9745	Artery_Tibial	17.0863	6.56296e-16	0.633651	-2.15983	0.687131	-0.242439	0.409307	6
ENSG00000142039.3	CCDC97	0.335851	48	2	0.137897	Lung	0.556923	Brain_Cerebellum	31.7994	7.48497e-16	14.2065	-0.905312	1.48367	0.617709	0.790704	2
ENSG00000236481.1	LINC02195	0.335861	2	2	0.14355	Lung	0.6811	Thyroid	1.14122	0.858778	0.858778	-1.4627	-0.410963	-0.93683	0.743689	2
ENSG00000196979.1	RP11-88G17.6	0.335869	2	2	0.15289	Adrenal_Gland	0.2358	Uterus	1.6261	0.373897	0.373897	1.18555	1.4294	1.30747	0.172425	2
ENSG00000012983.11	MAP4K5	0.33587	19	5	0.06933	Breast_Mammary_Tissue	0.9077	Colon_Sigmoid	10.0322	2.92088e-17	0.379585	-0.11594	1.81626	0.654164	0.601348	5
ENSG00000112293.14	GPLD1	0.335964	36	6	0.116955	Brain_Putamen_basal_ganglia	0.8617	Lung	15.0522	8.22773e-16	0.611587	-1.56769	1.22332	-0.306745	0.771899	6
ENSG00000257955.1	RP1-228P16.5	0.336	1	1	0.336	Testis	0.336	Testis	1	1	1	0.962099	0.962099	0.962099	NA	1
ENSG00000196090.12	PTPRT	0.336001	27	4	0.06915	Brain_Cerebellar_Hemisphere	0.8716	Pancreas	21.2565	1.72925e-15	0.993936	-1.81744	1.81744	-0.651765	0.820797	4
ENSG00000163904.12	SENP2	0.33607	48	3	0.0901707	Brain_Hypothalamus	0.980635	Pituitary	31.5605	2.54842e-15	1.39033	-1.6945	1.47134	-0.197107	1.09867	3
ENSG00000260558.1	RP11-63M22.1	0.336073	7	1	0.333	Artery_Aorta	0.3387	Artery_Coronary	6.99487	1.3875e-20	6.99487	-0.968089	-0.956737	-0.961602	0.00606781	1
ENSG00000170374.5	SP7	0.336081	24	4	0.0767515	Testis	0.979971	Brain_Caudate_basal_ganglia	18.593	1.95253e-18	0.951656	-1.07054	1.76985	0.256305	0.706686	4
ENSG00000141576.14	RNF157	0.336111	42	2	0.1599	Pancreas	0.8889	Muscle_Skeletal	33.8214	9.23067e-16	5.17244	-1.40541	1.35915	-0.354615	0.784628	2
ENSG00000106392.10	C1GALT1	0.33613	49	3	0.172271	Liver	0.993194	Brain_Cerebellum	40.6911	4.01545e-15	1.59288	-1.36494	0.733752	-0.670922	0.401011	3
ENSG00000167434.9	CA4	0.336173	34	3	0.0636942	Whole_Blood	0.992	Adipose_Subcutaneous	22.6001	1.35307e-15	1.00002	-1.85431	1.23481	-1.10846	0.832079	3
ENSG00000108091.10	CCDC6	0.336225	48	4	0.04893	Brain_Caudate_basal_ganglia	0.978424	Thyroid	23.3232	7.38851e-16	3.5268	-1.8847	1.9692	0.48657	0.924249	4
ENSG00000183155.4	RABIF	0.336304	21	4	0.04916	Skin_Not_Sun_Exposed_Suprapubic	0.917	Artery_Aorta	14.5127	1.8856e-17	0.597333	-0.33689	1.9672	0.261489	0.789243	4
ENSG00000136536.14	MARCH7	0.336358	46	4	0.0554153	Testis	0.966168	Thyroid	24.9267	2.02076e-15	1.93021	-1.83613	1.91561	0.57347	0.858934	4
ENSG00000261436.5	RP11-354I13.2	0.3365	1	1	0.3365	Testis	0.3365	Testis	1	1	1	-0.961104	-0.961104	-0.961104	NA	1
ENSG00000172375.12	C2CD2L	0.3365	27	4	0.03237	Kidney_Cortex	0.932361	Brain_Anterior_cingulate_cortex_BA24	21.9797	1.59098e-15	0.743965	-2.13981	0.594317	-0.00865037	0.603376	4
ENSG00000228223.2	HCG11	0.33651	36	2	0.1432	Whole_Blood	0.8338	Brain_Caudate_basal_ganglia	29.9787	2.13489e-15	4.32489	-1.46398	0.268519	-0.528596	0.43193	2
ENSG00000196083.9	IL1RAP	0.336592	8	8	0.02195	Heart_Atrial_Appendage	0.8043	Whole_Blood	2.42693	0.148872	0.148872	-2.29123	1.09458	-0.132139	1.1209	8
ENSG00000115361.7	ACADL	0.336606	14	6	0.1155	Artery_Coronary	0.7071	Brain_Cerebellum	6.03041	2.26582e-19	0.826398	-1.57395	1.23939	-0.420898	0.917722	6
ENSG00000198231.12	DDX42	0.336639	47	2	0.09328	Brain_Cerebellar_Hemisphere	0.8623	Kidney_Cortex	34.9389	5.40631e-16	11.8298	-1.67834	0.173447	-1.17685	0.460348	2
ENSG00000133742.13	CA1	0.336661	5	4	0.03939	Colon_Transverse	0.7872	Brain_Cerebellum	2.33372	1.32418e-17	0.160385	-2.06009	1.23133	0.0105283	1.2925	4
ENSG00000060718.20	COL11A1	0.336686	10	6	0.124551	Muscle_Skeletal	0.7346	Artery_Aorta	4.43386	6.66857e-17	0.237972	-1.50532	1.53595	-0.0666569	1.13359	6
ENSG00000113649.11	TCERG1	0.33679	44	2	0.1391	Muscle_Skeletal	0.98731	Vagina	36.0024	1.28285e-15	6.93831	-1.47915	1.47915	0.0118708	0.599085	2
ENSG00000140092.14	FBLN5	0.336836	43	8	0.0501213	Liver	0.968639	Whole_Blood	19.1961	6.26102e-16	0.641327	-1.95893	1.79521	0.554076	1.25383	8
ENSG00000104980.7	TIMM44	0.336848	48	2	0.266165	Brain_Spinal_cord_cervical_c-1	0.828213	Brain_Amygdala	44.6215	1.55299e-15	1.61129	-0.75013	1.11194	0.656445	0.40204	2
ENSG00000272823.1	RP11-295M18.6	0.336867	47	3	0.147103	Esophagus_Mucosa	0.942855	Prostate	41.3255	2.368e-15	1.42297	-1.44984	0.341125	-0.766594	0.387802	3
ENSG00000259255.1	RP11-627D16.1	0.3369	3	1	0.3369	Artery_Aorta	0.3369	Artery_Tibial	3	2.25664e-16	3	0.960308	0.960308	0.960308	1.35974e-16	1
ENSG00000253315.1	LINC01932	0.3369	1	1	0.3369	Esophagus_Mucosa	0.3369	Esophagus_Mucosa	1	1	1	-0.960308	-0.960308	-0.960308	NA	1
ENSG00000224307.1	RP11-344B5.2	0.337018	33	1	0.04031	Artery_Aorta	0.6579	Esophagus_Mucosa	31.01	4.63704e-16	31.01	-2.05056	1.28612	-0.804134	0.695796	1
ENSG00000198440.9	ZNF583	0.337021	34	4	0.11998	Lung	0.9958	Artery_Coronary	18.87	3.83398e-16	0.707525	-0.706785	1.55486	0.303317	0.464749	4
ENSG00000271983.1	RP11-28H5.2	0.337056	13	6	0.2611	Brain_Cerebellum	0.9198	Artery_Tibial	5.81553	3.81657e-18	0.206831	-1.1238	0.780154	-0.0521768	0.491785	6
ENSG00000101126.15	ADNP	0.337082	13	5	0.1195	Adipose_Subcutaneous	0.7079	Muscle_Skeletal	5.96413	3.1672e-32	0.205902	-1.55688	1.49736	0.464941	1.16195	5
ENSG00000137804.12	NUSAP1	0.337116	36	1	0.05626	Stomach	0.961598	Nerve_Tibial	34.2097	2.06399e-15	34.2097	-0.937503	1.90902	0.922	0.426739	1
ENSG00000277851.1	RP11-756G20.1	0.337128	30	2	0.125863	Heart_Atrial_Appendage	0.845227	Colon_Sigmoid	27.3945	2.68494e-15	1.85664	-1.53062	-0.195212	-0.387982	0.345628	2
ENSG00000067955.13	CBFB	0.337146	49	2	0.1475	Thyroid	0.872055	Small_Intestine_Terminal_Ileum	45.1909	4.24183e-15	3.77724	0.161049	1.44842	0.306911	0.360176	2
ENSG00000168246.5	UBTD2	0.337168	38	6	0.0113713	Adipose_Subcutaneous	0.9643	Adrenal_Gland	19.9256	1.59094e-15	0.666708	-2.53108	0.701682	-0.309952	0.747268	6
ENSG00000126838.9	PZP	0.337247	27	5	0.062	Esophagus_Muscularis	0.7632	Thyroid	18.1047	1.391e-15	1.05562	-1.8663	1.74159	0.166941	1.55454	5
ENSG00000146828.17	SLC12A9	0.337261	44	5	0.08388	Esophagus_Gastroesophageal_Junction	0.9428	Pituitary	25.8475	4.75221e-16	1.0149	-1.7286	0.894041	-0.289534	0.584997	5
ENSG00000145040.3	UCN2	0.337317	41	3	0.1962	Brain_Cerebellum	0.93273	Vagina	27.0421	1.01661e-15	1.23582	-1.29245	1.0634	0.402944	0.825799	3
ENSG00000206069.6	TMEM211	0.337323	3	2	0.1421	Prostate	0.5767	Brain_Nucleus_accumbens_basal_ganglia	2.14845	1.57009e-16	0.851545	-1.46802	0.558211	-0.792607	1.16984	2
ENSG00000116525.13	TRIM62	0.337329	24	2	0.1553	Skin_Sun_Exposed_Lower_leg	0.6394	Brain_Caudate_basal_ganglia	12.9473	2.26872e-18	10.8027	-1.42106	0.468538	-0.431267	0.928194	2
ENSG00000156453.13	PCDH1	0.337346	49	7	0.09336	Brain_Cerebellar_Hemisphere	0.895309	Adipose_Visceral_Omentum	26.9088	5.54316e-16	0.966849	-1.34663	1.67793	0.938124	0.78016	7
ENSG00000189433.5	GJB4	0.337354	13	7	0.0775064	Esophagus_Mucosa	0.98841	Skin_Not_Sun_Exposed_Suprapubic	5.01372	1.39296e-16	0.251266	-1.65114	1.76534	0.295345	0.990514	7
ENSG00000143452.15	HORMAD1	0.337436	19	1	0.2086	Minor_Salivary_Gland	0.7044	Testis	18.3989	1.24723e-17	18.3989	-1.25742	-0.379388	-0.940445	0.221496	1
ENSG00000109320.11	NFKB1	0.33746	32	3	0.07231	Artery_Tibial	0.5753	Testis	27.5357	1.17932e-15	1.05275	-0.994458	1.79716	0.318651	0.898912	3
ENSG00000083812.11	ZNF324	0.337461	31	3	0.007055	Brain_Substantia_nigra	0.817103	Artery_Aorta	21.5551	1.42798e-15	0.944259	-0.231272	2.69424	1.17548	0.710141	3
ENSG00000162148.10	PPP1R32	0.337507	30	4	0.04777	Nerve_Tibial	0.978733	Adipose_Subcutaneous	21.5453	7.40731e-16	0.986698	-1.97941	1.02387	-0.106679	0.725269	4
ENSG00000125901.5	MRPS26	0.337512	38	5	0.01479	Artery_Aorta	0.967797	Spleen	22.5496	1.89247e-15	1.06073	-2.43748	0.84164	0.298105	0.576819	5
ENSG00000241316.6	SUCLG2-AS1	0.337514	48	2	0.021428	Colon_Sigmoid	0.387719	Muscle_Skeletal	44.1761	1.09813e-15	3.49412	-2.30036	-0.863761	-1.21344	0.204515	2
ENSG00000204220.11	PFDN6	0.337537	10	2	0.1441	Nerve_Tibial	0.9609	Small_Intestine_Terminal_Ileum	9.03129	2.14884e-18	0.968707	0.0490242	1.46069	1.31934	0.446345	2
ENSG00000173064.12	HECTD4	0.337665	49	4	0.10398	Brain_Cerebellum	0.828019	Skin_Not_Sun_Exposed_Suprapubic	30.1346	7.69733e-16	1.7839	-1.62586	0.865982	0.0346109	0.843196	4
ENSG00000167676.4	PLIN4	0.337687	36	6	0.0262	Brain_Anterior_cingulate_cortex_BA24	0.9592	Brain_Amygdala	23.3812	6.83627e-16	0.87428	-2.22323	2.22323	0.251727	1.78117	6
ENSG00000281706.2	LINC01012	0.337697	5	4	0.1603	Skin_Sun_Exposed_Lower_leg	0.5454	Esophagus_Mucosa	3.14792	2.20794e-16	0.113223	-1.40406	0.692059	-0.57279	1.11538	4
ENSG00000123405.13	NFE2	0.3377	10	1	0.3377	Lung	0.3377	Adipose_Visceral_Omentum	10	2.26229e-32	10	0.95872	0.95872	0.95872	1.17028e-16	1
ENSG00000135486.17	HNRNPA1	0.3377	2	1	0.3377	Brain_Putamen_basal_ganglia	0.3377	Whole_Blood	2	3.14018e-16	2	-0.95872	-0.95872	-0.95872	1.57009e-16	1
ENSG00000166743.9	ACSM1	0.337705	46	5	0.1127	Brain_Amygdala	0.9944	Small_Intestine_Terminal_Ileum	25.5159	2.36796e-15	0.941688	-1.11069	1.58617	0.198496	0.837932	5
ENSG00000272428.1	RP11-704J17.5	0.33771	4	1	0.3262	Brain_Hippocampus	0.3508	Kidney_Cortex	3.9893	1.84919e-17	3.9893	-0.981797	-0.933039	-0.957418	0.0281505	1
ENSG00000230156.2	LINC00443	0.337764	11	4	0.171899	Brain_Frontal_Cortex_BA9	0.866158	Esophagus_Mucosa	7.02009	1.33833e-17	0.759646	-1.36613	1.30469	-0.98013	0.837208	4
ENSG00000179859.9	AC025335.1	0.337778	48	3	0.0591097	Esophagus_Gastroesophageal_Junction	0.728313	Skin_Not_Sun_Exposed_Suprapubic	40.5019	2.06274e-15	2.24385	-1.88738	-0.34737	-1.55349	0.324145	3
ENSG00000174177.12	CTU2	0.337792	47	5	0.0673437	Brain_Amygdala	0.987056	Esophagus_Mucosa	29.2203	2.86073e-15	0.98592	-1.82937	1.16714	-0.0103013	0.829694	5
ENSG00000144791.9	LIMD1	0.337796	45	4	0.06657	Liver	0.996128	Brain_Cortex	34.883	3.43551e-15	1.17826	-0.479388	1.83457	0.533515	0.507177	4
ENSG00000117479.12	SLC19A2	0.337836	24	6	0.1231	Whole_Blood	0.8494	Brain_Caudate_basal_ganglia	12.8019	7.48356e-18	0.504709	-1.54189	0.382622	-0.311225	0.634453	6
ENSG00000169689.14	CENPX	0.33792	49	2	0.139271	Testis	0.937225	Heart_Atrial_Appendage	45.7114	7.334e-16	2.53495	-0.367696	1.47851	0.278573	0.331778	2
ENSG00000078098.13	FAP	0.337997	23	1	0.2415	Adipose_Visceral_Omentum	0.7211	Esophagus_Mucosa	22.1777	3.80266e-17	22.1777	-0.913461	1.17125	0.854767	0.452361	1
ENSG00000179796.11	LRRC3B	0.338001	32	2	0.225382	Heart_Atrial_Appendage	0.4016	Skin_Sun_Exposed_Lower_leg	28.0866	5.53379e-16	2.15326	-1.059	1.21234	0.917258	0.521668	2
ENSG00000262228.2	RP11-676J12.4	0.338008	43	5	0.09565	Brain_Substantia_nigra	0.911159	Esophagus_Muscularis	29.249	7.35447e-16	1.17831	-1.66632	0.871649	-0.537078	0.658605	5
ENSG00000143344.15	RGL1	0.338052	44	3	0.1112	Nerve_Tibial	0.961623	Liver	29.077	5.54767e-16	0.997415	-1.59282	0.292767	-0.570592	0.429206	3
ENSG00000075785.12	RAB7A	0.338068	17	3	0.1077	Brain_Caudate_basal_ganglia	0.965826	Artery_Aorta	12.51	4.83265e-18	1.23463	-1.60862	1.60862	0.824219	0.997648	3
ENSG00000224271.5	RP11-191L9.4	0.338108	4	3	0.1321	Testis	0.4403	Brain_Anterior_cingulate_cortex_BA24	2.21262	1.1568e-16	0.408382	-1.50587	-0.771687	-0.977261	0.354847	3
ENSG00000152778.8	IFIT5	0.338148	49	3	0.0288423	Brain_Putamen_basal_ganglia	0.96705	Testis	41.6454	1.37057e-15	1.81529	-2.18564	0.228574	-1.56349	0.428073	3
ENSG00000163012.3	ZSWIM2	0.338158	15	2	0.144021	Testis	0.8989	Brain_Amygdala	13.7666	2.14367e-17	1.10183	-0.360253	1.46098	0.21274	0.389787	2
ENSG00000168925.10	CTRB1	0.338163	20	4	0.191679	Pancreas	0.5804	Brain_Cortex	11.4554	2.50617e-17	1.58826	-1.23842	1.30563	-0.0601404	0.877686	4
ENSG00000154764.5	WNT7A	0.338168	12	6	0.2399	Brain_Substantia_nigra	0.8351	Esophagus_Mucosa	7.12793	2.16123e-18	0.417338	-1.15889	1.17524	0.347718	0.769382	6
ENSG00000271200.1	RP11-430G17.3	0.33823	41	4	0.0124	Brain_Cerebellum	0.903564	Brain_Cerebellar_Hemisphere	29.9037	4.21454e-16	1.04848	-0.804514	2.50055	0.656335	0.715484	4
ENSG00000269949.1	RP11-738E22.3	0.338276	46	1	0.103956	Uterus	0.945633	Brain_Spinal_cord_cervical_c-1	44.0536	1.13181e-15	44.0536	-0.068192	1.62597	0.933459	0.297473	1
ENSG00000104808.7	DHDH	0.338289	46	5	0.0268313	Adipose_Subcutaneous	0.999669	Esophagus_Muscularis	26.9509	2.02509e-15	1.17094	-2.21396	0.484121	-0.606788	0.741113	5
ENSG00000115459.17	ELMOD3	0.338346	13	5	0.02827	Lung	0.8532	Nerve_Tibial	8.88553	3.33371e-17	0.529257	-0.482994	2.19352	0.34032	0.668426	5
ENSG00000153339.13	TRAPPC8	0.338418	42	5	0.1104	Brain_Substantia_nigra	0.996674	Esophagus_Gastroesophageal_Junction	20.4121	6.05654e-16	2.3857	-1.01537	1.5964	0.471599	0.823764	5
ENSG00000117593.9	DARS2	0.338456	48	2	0.122349	Brain_Cerebellum	0.8575	Kidney_Cortex	44.1492	1.65478e-15	3.01276	-0.179557	1.54499	1.34768	0.393594	2
ENSG00000235034.6	C19orf81	0.33846	6	4	0.0782	Testis	0.843517	Thyroid	2.32496	5.00645e-17	0.740998	-1.76123	0.953375	-0.657376	0.931369	4
ENSG00000234608.7	MAPKAPK5-AS1	0.338463	48	1	0.06347	Skin_Not_Sun_Exposed_Suprapubic	0.9637	Brain_Cerebellum	45.4593	2.17668e-15	45.4593	0.045511	1.85588	0.928912	0.398395	1
ENSG00000168509.19	HFE2	0.3385	39	1	0.3385	Adipose_Visceral_Omentum	0.3385	Colon_Transverse	39	1.71647e-15	39	0.957133	0.957133	0.957133	1.23472e-16	1
ENSG00000106565.17	TMEM176B	0.338527	48	7	0.0199146	Artery_Aorta	0.8249	Whole_Blood	29.4005	2.88101e-15	1.00321	-2.32795	1.14055	-0.992453	0.78263	7
ENSG00000163975.11	MELTF	0.338539	35	14	0.04236	Artery_Coronary	0.98145	Whole_Blood	10.318	3.29184e-16	0.386753	-2.02997	1.07696	-0.1066	0.769682	14
ENSG00000021826.14	CPS1	0.338661	41	3	0.05942	Whole_Blood	0.993179	Adipose_Visceral_Omentum	32.3759	3.18562e-15	2.38274	-0.758921	1.88507	0.450993	0.47799	3
ENSG00000255411.1	RP11-98J9.1	0.338744	1	1	0.338744	Testis	0.338744	Testis	1	1	1	0.95665	0.95665	0.95665	NA	1
ENSG00000259218.5	LINC00928	0.338759	6	6	0.05315	Brain_Caudate_basal_ganglia	0.9791	Esophagus_Muscularis	2.01314	0.1925	0.1925	-1.9337	1.10329	0.016943	1.05779	6
ENSG00000163399.15	ATP1A1	0.33877	8	5	0.1093	Cells_Cultured_fibroblasts	0.7456	Esophagus_Mucosa	4.52586	2.96048e-18	0.211527	-1.60135	1.57179	0.119582	1.45162	5
ENSG00000115844.10	DLX2	0.33878	16	3	0.07059	Brain_Amygdala	0.4394	Brain_Cortex	11.4072	3.53134e-17	0.648625	-0.773207	1.80811	0.388309	1.2433	3
ENSG00000182359.14	KBTBD3	0.338804	48	3	0.1772	Lung	0.739	Brain_Hippocampus	42.4887	4.1961e-15	1.47497	-0.913461	1.34943	0.797848	0.368578	3
ENSG00000079313.13	REXO1	0.339006	44	3	0.08756	Esophagus_Mucosa	0.992852	Spleen	21.7543	3.81785e-16	7.14935	-0.60091	1.70841	0.750992	0.681604	3
ENSG00000002016.17	RAD52	0.339093	44	4	0.0897516	Testis	0.985726	Nerve_Tibial	34.0547	2.71262e-15	1.37047	-1.02871	1.69671	0.0464687	0.572473	4
ENSG00000118194.18	TNNT2	0.339128	29	4	0.08076	Liver	0.9506	Esophagus_Mucosa	24.0737	3.27871e-16	1.07155	-1.74629	1.05091	-0.426701	0.968286	4
ENSG00000172264.16	MACROD2	0.33916	42	3	0.06493	Adrenal_Gland	0.981086	Artery_Coronary	32.3919	1.8226e-15	1.97915	-1.12332	1.84574	0.0383795	0.562437	3
ENSG00000214894.6	LINC00243	0.339195	31	8	0.00484466	Prostate	0.947638	Esophagus_Mucosa	13.474	1.29031e-15	0.588935	-2.34401	2.81719	-0.0319366	1.29998	8
ENSG00000273540.3	AGBL1	0.339259	8	3	0.102	Brain_Nucleus_accumbens_basal_ganglia	0.994738	Testis	6.10021	3.14244e-17	0.928866	-1.63523	1.63523	0.464036	1.43978	3
ENSG00000250103.2	PANCR	0.3393	2	1	0.3393	Minor_Salivary_Gland	0.3393	Pituitary	2	0	2	-0.955549	-0.955549	-0.955549	1.57009e-16	1
ENSG00000104886.11	PLEKHJ1	0.339415	44	4	0.233313	Esophagus_Mucosa	0.989154	Artery_Tibial	29.4539	7.09139e-16	1.89565	-1.19187	0.80099	0.0149673	0.586414	4
ENSG00000164707.15	SLC13A4	0.339807	28	8	0.0688946	Skin_Sun_Exposed_Lower_leg	0.9863	Stomach	14.4285	1.31921e-15	0.48858	-1.35224	1.81911	0.0445332	0.837609	8
ENSG00000236922.9	LINC01378	0.339844	6	3	0.2173	Brain_Anterior_cingulate_cortex_BA24	0.9565	Brain_Putamen_basal_ganglia	4.17296	8.43479e-06	0.741189	-0.0545462	1.23374	0.663918	0.523126	3
ENSG00000161551.14	ZNF577	0.339915	48	5	0.0544373	Artery_Tibial	0.941814	Adipose_Subcutaneous	28.142	5.16222e-16	1.90953	-1.92334	1.56129	0.211373	0.917799	5
ENSG00000253679.1	KB-1410C5.2	0.339916	2	2	0.142034	Pancreas	0.386337	Testis	1.6159	0.384097	0.384097	0.866279	1.46826	1.16727	0.425664	2
ENSG00000282828.1	RP11-443F4.1	0.340008	2	2	0.248932	Testis	0.3276	Whole_Blood	1.0612	0.938796	0.938796	0.97896	1.15295	1.06595	0.123029	2
ENSG00000185668.7	POU3F1	0.340044	12	3	0.0922	Breast_Mammary_Tissue	0.7807	Brain_Caudate_basal_ganglia	10.0037	3.4389e-17	0.951839	-1.68391	0.278407	-0.138345	0.577228	3
ENSG00000272832.1	RP11-91K8.5	0.340075	6	2	0.1774	Brain_Caudate_basal_ganglia	0.6511	Brain_Cerebellum	5.01096	9.05024e-17	0.989035	-1.3488	1.3488	0.149428	1.35402	2
ENSG00000249261.1	RP11-284A20.2	0.3401	2	1	0.3401	Testis	0.3401	Heart_Atrial_Appendage	2	0	2	-0.953968	-0.953968	-0.953968	1.57009e-16	1
ENSG00000121542.11	SEC22A	0.340154	43	4	0.05085	Brain_Amygdala	0.982133	Brain_Cerebellar_Hemisphere	22.3559	1.16933e-15	0.828991	-1.95274	1.95274	-0.441715	1.15947	4
ENSG00000250305.8	KIAA1456	0.340155	37	10	0.1473	Stomach	0.968008	Pancreas	13.4304	1.86323e-16	0.455031	-1.34846	1.44913	-0.162139	0.672231	10
ENSG00000105248.15	CCDC94	0.34018	46	3	0.0954461	Lung	0.5773	Brain_Substantia_nigra	40.7881	1.09821e-15	1.7379	-1.66734	1.56234	-0.585935	0.699535	3
ENSG00000161642.17	ZNF385A	0.340204	10	4	0.133	Brain_Amygdala	0.929735	Esophagus_Mucosa	6.91858	6.02011e-17	0.449561	-1.15914	1.50238	0.488041	0.923076	4
ENSG00000127804.12	METTL16	0.340204	44	6	0.131649	Brain_Substantia_nigra	0.997634	Brain_Cortex	23.8611	5.17532e-16	0.83833	-1.44949	1.50763	0.0719597	0.896807	6
ENSG00000224239.1	AC090044.2	0.340204	30	4	0.07011	Artery_Tibial	0.983981	Small_Intestine_Terminal_Ileum	21.8267	5.32153e-16	0.960523	-0.953163	1.8112	0.0861658	0.524394	4
ENSG00000111834.12	RSPH4A	0.340254	47	2	0.102857	Brain_Frontal_Cortex_BA9	0.6431	Brain_Hypothalamus	41.6073	2.00795e-15	3.04221	-1.63116	1.5633	-1.29652	0.500775	2
ENSG00000132840.9	BHMT2	0.340261	48	3	0.0733138	Brain_Cerebellar_Hemisphere	0.8825	Brain_Amygdala	39.722	3.90799e-15	1.48419	-0.608584	1.79087	1.3168	0.451149	3
ENSG00000120333.4	MRPS14	0.340375	45	2	0.0819778	Minor_Salivary_Gland	0.982106	Adipose_Subcutaneous	32.3198	5.67557e-16	11.3434	-1.73932	1.15449	-1.05185	0.691119	2
ENSG00000277047.4	RP11-108H9.1	0.3404	1	1	0.3404	Testis	0.3404	Testis	1	1	1	0.953375	0.953375	0.953375	NA	1
ENSG00000141994.15	DUS3L	0.340403	48	1	0.140854	Heart_Atrial_Appendage	0.8523	Muscle_Skeletal	45.9443	6.19881e-16	45.9443	-1.47262	0.279319	-0.926054	0.279764	1
ENSG00000173210.19	ABLIM3	0.34048	32	6	0.1056	Nerve_Tibial	0.9557	Adrenal_Gland	12.1003	4.57485e-16	0.65149	-1.61829	1.47505	0.108692	0.988807	6
ENSG00000118257.16	NRP2	0.34061	25	6	0.091	Thyroid	0.5971	Brain_Cerebellum	11.193	2.58989e-17	0.422087	-1.419	1.69015	-0.227933	1.13532	6
ENSG00000168491.9	CCDC110	0.34068	34	4	0.0521637	Spleen	0.958185	Prostate	26.6203	2.61237e-15	1.04304	-1.94178	0.219963	-0.453152	0.464267	4
ENSG00000240771.6	ARHGEF25	0.340771	49	5	0.03608	Brain_Caudate_basal_ganglia	0.977953	Brain_Cortex	26.7253	4.86426e-16	0.914154	-2.09602	0.598252	-0.537342	0.690721	5
ENSG00000165633.12	VSTM4	0.340773	46	5	0.0109741	Testis	0.9692	Thyroid	19.2788	1.63901e-15	1.57082	-2.2042	2.54352	0.418429	0.9851	5
ENSG00000112149.9	CD83	0.340882	48	4	0.08767	Brain_Caudate_basal_ganglia	0.867707	Skin_Sun_Exposed_Lower_leg	31.0831	3.04186e-15	1.31321	-1.18227	1.70782	1.25094	0.481656	4
ENSG00000260317.1	RP11-48B3.4	0.341041	20	5	0.05003	Nerve_Tibial	0.738437	Uterus	11.2217	1.01105e-17	0.893423	-0.525839	1.95971	0.758699	0.912429	5
ENSG00000087494.15	PTHLH	0.341086	11	10	0.03421	Breast_Mammary_Tissue	0.9883	Lung	2.44415	1.77509e-16	0.211737	-1.57829	2.11759	-0.226998	1.09572	10
ENSG00000012048.20	BRCA1	0.341161	24	2	0.1504	Skin_Not_Sun_Exposed_Suprapubic	0.9065	Esophagus_Mucosa	22.1502	1.78788e-17	1.1787	-1.43812	1.43812	0.734958	1.18037	2
ENSG00000180525.11	PRR26	0.341162	39	1	0.3457	Brain_Putamen_basal_ganglia	0.499613	Artery_Aorta	37.337	3.15865e-15	37.337	-0.942963	0.942963	0.419344	0.847342	1
ENSG00000204439.3	C6orf47	0.341179	49	5	0.00817812	Uterus	0.948537	Minor_Salivary_Gland	35.5431	7.63819e-16	1.20246	-0.228831	2.64463	1.49094	0.740943	5
ENSG00000069275.12	NUCKS1	0.341243	49	6	0.01955	Whole_Blood	0.917896	Cells_Cultured_fibroblasts	33.9544	9.84735e-16	1.26259	-1.13757	2.33487	1.55284	0.830024	6
ENSG00000249460.1	RP11-665C14.2	0.341288	9	3	0.119843	Brain_Putamen_basal_ganglia	0.8981	Brain_Anterior_cingulate_cortex_BA24	4.8148	1.90371e-18	0.887673	-0.545666	1.55543	0.229875	0.669598	3
ENSG00000142794.18	NBPF3	0.341313	47	3	0.241955	Muscle_Skeletal	0.988095	Adipose_Subcutaneous	38.1055	2.05235e-15	2.67846	-0.960507	1.17011	0.0835073	0.753192	3
ENSG00000143314.12	MRPL24	0.341389	44	3	0.05616	Brain_Anterior_cingulate_cortex_BA24	0.791724	Esophagus_Gastroesophageal_Junction	28.3181	1.21835e-15	3.48448	-1.90979	-0.264072	-0.936425	0.43747	3
ENSG00000166762.16	CATSPER2	0.341412	24	3	0.1061	Esophagus_Gastroesophageal_Junction	0.812661	Skin_Not_Sun_Exposed_Suprapubic	15.8122	2.76184e-17	2.5481	-1.61597	0.624651	-0.748818	0.383076	3
ENSG00000135457.9	TFCP2	0.341475	48	5	0.0728754	Colon_Sigmoid	0.991023	Artery_Tibial	27.2652	1.72868e-15	0.936972	-1.33244	1.79361	-0.145268	0.743995	5
ENSG00000174871.10	CNIH2	0.341609	48	4	0.0374463	Lung	0.968384	Breast_Mammary_Tissue	29.0058	8.40986e-16	0.982054	-0.267282	2.08086	0.643662	0.706495	4
ENSG00000238062.5	SPATA3-AS1	0.341696	2	2	0.166221	Minor_Salivary_Gland	0.4446	Spleen	1.213	0.787003	0.787003	-1.38445	-0.764449	-1.07445	0.438406	2
ENSG00000184545.10	DUSP8	0.341725	25	4	0.0665602	Whole_Blood	0.9318	Esophagus_Muscularis	17.1762	6.66387e-18	1.58195	-1.42312	1.83463	-0.483382	0.825929	4
ENSG00000110811.19	P3H3	0.341756	42	3	0.1574	Pituitary	0.987186	Brain_Cortex	36.6727	2.15772e-15	1.43791	-1.41387	-0.0160613	-0.526532	0.413742	3
ENSG00000257729.1	RP11-788H18.1	0.341772	1	1	0.341772	Testis	0.341772	Testis	1	1	1	-0.95067	-0.95067	-0.95067	NA	1
ENSG00000105849.5	TWISTNB	0.341793	46	3	0.0369426	Colon_Sigmoid	0.9763	Small_Intestine_Terminal_Ileum	34.7608	1.31748e-15	1.20462	-2.0864	0.0345984	-1.44655	0.585368	3
ENSG00000079785.14	DDX1	0.34188	42	4	0.0359897	Brain_Caudate_basal_ganglia	0.904133	Adipose_Subcutaneous	31.0772	5.04881e-16	1.36515	-2.09704	1.78804	-0.0760056	0.971606	4
ENSG00000099937.10	SERPIND1	0.341929	46	3	0.0900726	Brain_Putamen_basal_ganglia	0.7976	Brain_Frontal_Cortex_BA9	39.7121	1.34143e-15	2.32637	-1.69502	1.24196	-1.22643	0.614925	3
ENSG00000233570.1	LINC00690	0.34193	1	1	0.34193	Testis	0.34193	Testis	1	1	1	-0.950359	-0.950359	-0.950359	NA	1
ENSG00000261095.1	RP11-899L11.1	0.341986	2	2	0.152132	Nerve_Tibial	0.4757	Testis	1.29196	0.708043	0.708043	-1.43204	0.713236	-0.359404	1.51694	2
ENSG00000213171.2	LINGO4	0.34208	31	2	0.235322	Brain_Hypothalamus	0.993818	Adrenal_Gland	28.2261	6.51674e-16	2.45298	-0.860888	1.18676	-0.107965	0.476083	2
ENSG00000167680.15	SEMA6B	0.342098	24	6	0.00564415	Breast_Mammary_Tissue	0.9894	Brain_Anterior_cingulate_cortex_BA24	11.0417	1.42229e-17	0.504537	-2.10398	2.76777	0.170147	1.00275	6
ENSG00000258910.2	LINC01956	0.3421	2	2	0.2361	Adipose_Subcutaneous	0.451248	Cells_Cultured_fibroblasts	1.08817	0.911834	0.911834	-0.753335	1.18479	0.215728	1.37046	2
ENSG00000169347.16	GP2	0.342112	11	2	0.1341	Stomach	0.6838	Testis	9.15937	2.12103e-17	1.77971	0.407283	1.49813	1.26671	0.438545	2
ENSG00000183520.11	UTP11	0.342182	35	7	0.0251	Ovary	0.9556	Brain_Hippocampus	20.4759	5.10174e-16	0.730292	-2.23986	1.31236	-0.980635	0.583353	7
ENSG00000161955.16	TNFSF13	0.342189	44	6	0.0835063	Lung	0.92	Adipose_Visceral_Omentum	19.4974	5.16305e-16	0.858753	-1.24454	1.73069	0.558258	0.739749	6
ENSG00000276984.1	LA16c-359F1.1	0.3422	1	1	0.3422	Pituitary	0.3422	Pituitary	1	1	1	-0.949827	-0.949827	-0.949827	NA	1
ENSG00000240184.6	PCDHGC3	0.342226	34	2	0.2187	Brain_Cerebellum	0.4546	Pancreas	31.1573	1.09421e-15	2.01129	-1.22999	0.796055	0.675456	0.483597	2
ENSG00000170396.7	ZNF804A	0.342305	38	4	0.0618317	Whole_Blood	0.975036	Adrenal_Gland	21.606	1.46687e-15	1.18844	-1.8675	1.06278	-0.0749928	0.810051	4
ENSG00000116198.12	CEP104	0.342533	48	3	0.183778	Brain_Frontal_Cortex_BA9	0.998893	Brain_Substantia_nigra	31.9306	5.15357e-16	1.3441	-1.32921	0.915169	-0.49428	0.429727	3
ENSG00000260926.2	RP11-380D11.2	0.342683	7	2	0.148622	Brain_Nucleus_accumbens_basal_ganglia	0.3939	Brain_Cerebellar_Hemisphere	6.22635	2.66205e-17	0.773653	-1.44442	0.852566	0.280835	0.991251	2
ENSG00000126262.4	FFAR2	0.342705	41	2	0.0486033	Brain_Putamen_basal_ganglia	0.700037	Adrenal_Gland	36.0214	1.43986e-15	2.0471	-0.851845	1.97206	1.28131	0.399837	2
ENSG00000177791.11	MYOZ1	0.342728	14	3	0.170608	Heart_Left_Ventricle	0.81193	Heart_Atrial_Appendage	11.014	3.86809e-17	0.519167	-1.37025	0.903049	-0.459246	0.786698	3
ENSG00000070886.11	EPHA8	0.342748	22	8	0.0549693	Brain_Caudate_basal_ganglia	0.935086	Spleen	6.54352	1.07046e-17	0.314897	-1.26632	1.91912	-0.0669792	0.829577	8
ENSG00000234244.1	RP11-139J15.5	0.342754	1	1	0.342754	Testis	0.342754	Testis	1	1	1	0.948738	0.948738	0.948738	NA	1
ENSG00000184786.5	TCTE3	0.342797	26	3	0.07194	Brain_Substantia_nigra	0.842	Colon_Transverse	24.0337	8.71149e-16	0.92383	-1.7995	0.589091	-1.63075	0.598676	3
ENSG00000230487.7	PSMG3-AS1	0.342855	49	5	0.0237422	Esophagus_Gastroesophageal_Junction	0.975263	Brain_Substantia_nigra	34.1733	3.29569e-15	1.28189	-0.259175	2.26128	1.07168	0.572614	5
ENSG00000160226.15	C21orf2	0.342862	48	2	0.0711328	Cells_EBV-transformed_lymphocytes	0.533763	Testis	42.9611	5.74036e-16	3.01374	0.622272	1.80463	1.37179	0.200874	2
ENSG00000113578.17	FGF1	0.342869	36	7	0.0357552	Lung	0.928468	Brain_Hippocampus	16.4865	4.80201e-16	0.98429	-1.22607	2.0997	0.696951	0.871845	7
ENSG00000132429.9	POPDC3	0.342887	44	2	0.06086	Artery_Aorta	0.940178	Muscle_Skeletal	30.7134	1.03371e-15	12.5074	-1.87451	1.27221	-0.794585	0.670218	2
ENSG00000168314.17	MOBP	0.342958	36	4	0.0456918	Brain_Cerebellar_Hemisphere	0.9661	Adipose_Subcutaneous	23.1194	5.09121e-16	0.94117	-0.76143	1.99823	0.519099	0.774108	4
ENSG00000148218.15	ALAD	0.343065	45	7	0.04167	Brain_Amygdala	0.967314	Lung	18.7911	9.6996e-16	0.880157	-2.0368	0.652444	-0.358526	0.644911	7
ENSG00000083307.10	GRHL2	0.343116	5	3	0.1972	Esophagus_Mucosa	0.8675	Brain_Cortex	3.28539	1.85304e-17	0.702627	-1.28957	1.27842	0.0311378	0.918696	3
ENSG00000228486.10	LINC01125	0.343168	37	4	0.0399414	Stomach	0.746885	Colon_Transverse	24.2522	1.54206e-15	0.986798	-2.05435	1.75488	-0.0795632	1.11801	4
ENSG00000112715.21	VEGFA	0.343216	28	5	0.2505	Whole_Blood	0.7702	Breast_Mammary_Tissue	14.1159	5.1836e-16	0.835008	-1.14914	1.11074	0.425295	0.591849	5
ENSG00000172301.10	COPRS	0.343225	48	4	0.0578257	Brain_Spinal_cord_cervical_c-1	0.882697	Brain_Substantia_nigra	34.8923	9.16421e-16	2.7305	-0.965986	1.89702	0.765875	0.55843	4
ENSG00000124243.17	BCAS4	0.343339	36	5	0.06509	Nerve_Tibial	0.984453	Esophagus_Muscularis	23.366	5.6307e-16	0.906421	-1.84464	1.68587	-0.431539	1.1906	5
ENSG00000176095.11	IP6K1	0.34336	48	3	0.0654561	Colon_Sigmoid	0.6875	Brain_Anterior_cingulate_cortex_BA24	36.3853	6.20934e-16	2.28399	0.40225	1.84213	0.858763	0.591958	3
ENSG00000162385.10	MAGOH	0.343449	12	4	0.146	Esophagus_Muscularis	0.9663	Brain_Caudate_basal_ganglia	6.54924	5.91401e-18	0.58686	-1.45381	1.45381	0.163668	0.932833	4
ENSG00000101639.18	CEP192	0.343466	49	1	0.2819	Brain_Nucleus_accumbens_basal_ganglia	0.510785	Brain_Anterior_cingulate_cortex_BA24	47.3846	1.79619e-15	47.3846	0.657616	1.07606	0.930602	0.0871322	1
ENSG00000258807.5	RP11-1152H15.1	0.3435	1	1	0.3435	Brain_Frontal_Cortex_BA9	0.3435	Brain_Frontal_Cortex_BA9	1	1	1	-0.947272	-0.947272	-0.947272	NA	1
ENSG00000117090.14	SLAMF1	0.343526	35	7	0.0163982	Esophagus_Muscularis	0.967468	Pituitary	12.4303	9.93164e-16	0.941227	-2.39993	1.47915	-0.425776	0.761326	7
ENSG00000231680.1	AP003774.6	0.343623	21	2	0.160837	Brain_Hypothalamus	0.7486	Whole_Blood	16.643	4.0233e-17	4.29608	-1.40226	1.36296	-0.97163	0.855792	2
ENSG00000080546.13	SESN1	0.343662	41	1	0.06903	Brain_Nucleus_accumbens_basal_ganglia	0.68536	Artery_Tibial	39.6995	8.31166e-16	39.6995	-1.81822	-0.40516	-0.956397	0.185357	1
ENSG00000196900.4	TEX43	0.3437	3	1	0.3437	Brain_Cerebellar_Hemisphere	0.3437	Brain_Cerebellum	3	0	3	-0.94688	0.94688	-0.315627	1.09336	1
ENSG00000187522.14	HSPA14	0.343774	45	4	0.03264	Brain_Nucleus_accumbens_basal_ganglia	0.946602	Esophagus_Muscularis	32.1415	1.6625e-15	1.07701	-0.775883	2.13648	0.113967	0.780924	4
ENSG00000235052.1	RP1-150O5.3	0.343809	9	2	0.1934	Pituitary	0.2143	Vagina	7.15651	3.1474e-33	1.84349	-1.30059	1.30059	0.163887	1.34808	2
ENSG00000255087.2	RP11-168K9.2	0.343874	7	3	0.09414	Brain_Cortex	0.565096	Testis	4.90375	8.40854e-34	0.800445	0.575289	1.67395	1.32448	0.418684	3
ENSG00000239205.1	LINC02023	0.3439	1	1	0.3439	Colon_Transverse	0.3439	Colon_Transverse	1	1	1	0.946487	0.946487	0.946487	NA	1
ENSG00000089558.8	KCNH4	0.343905	5	2	0.1314	Lung	0.223	Skin_Sun_Exposed_Lower_leg	4.47131	4.86414e-18	0.482553	1.21859	1.5086	1.36853	0.132658	2
ENSG00000124145.6	SDC4	0.343939	46	7	0.0159265	Brain_Spinal_cord_cervical_c-1	0.997452	Esophagus_Gastroesophageal_Junction	18.1023	1.54939e-15	0.714947	-1.28708	2.4106	0.15908	0.724655	7
ENSG00000055483.19	USP36	0.344023	45	2	0.103346	Pituitary	0.672725	Muscle_Skeletal	38.7547	5.30266e-16	3.25047	-1.62884	1.2094	-1.13589	0.649251	2
ENSG00000270672.1	MTRNR2L6	0.344076	28	3	0.101608	Prostate	0.485934	Colon_Transverse	25.7726	6.54358e-16	0.983905	-1.48592	1.63711	1.32542	0.692619	3
ENSG00000234551.1	LINC01309	0.3441	1	1	0.3441	Testis	0.3441	Testis	1	1	1	-0.946095	-0.946095	-0.946095	NA	1
ENSG00000204010.3	IFIT1B	0.344208	5	3	0.0735706	Nerve_Tibial	0.3377	Whole_Blood	4.20486	9.47736e-19	0.230807	-1.78927	1.68303	0.460217	1.69995	3
ENSG00000241484.9	ARHGAP8	0.34425	40	11	0.0625074	Breast_Mammary_Tissue	0.967851	Testis	12.7362	1.15736e-15	0.424607	-1.86268	1.82026	0.301817	0.920305	11
ENSG00000182923.16	CEP63	0.344257	49	3	0.02522	Cells_Cultured_fibroblasts	0.7156	Kidney_Cortex	43.6552	1.44048e-15	1.70345	-1.35106	2.23802	-0.743564	0.472713	3
ENSG00000170482.16	SLC23A1	0.344397	34	1	0.2715	Pancreas	0.373857	Skin_Sun_Exposed_Lower_leg	33.0979	3.72713e-16	33.0979	-1.09961	0.941595	0.266629	0.908108	1
ENSG00000266877.1	RP1-41C23.1	0.3445	1	1	0.3445	Adipose_Visceral_Omentum	0.3445	Adipose_Visceral_Omentum	1	1	1	-0.945311	-0.945311	-0.945311	NA	1
ENSG00000132854.18	KANK4	0.344519	26	7	0.01531	Artery_Aorta	0.9819	Brain_Nucleus_accumbens_basal_ganglia	14.077	1.31662e-15	0.491378	-0.78996	2.42496	0.525845	0.712428	7
ENSG00000165084.15	C8orf34	0.34459	22	3	0.04758	Adipose_Visceral_Omentum	0.9541	Artery_Aorta	16.1695	3.46278e-17	0.728404	-0.819327	1.9811	0.322965	0.560056	3
ENSG00000245059.2	RP11-303E16.7	0.344712	10	2	0.1816	Brain_Hippocampus	0.216162	Nerve_Tibial	9.33883	1.0109e-17	0.661172	-1.33584	1.33584	0.257417	1.3704	2
ENSG00000088305.18	DNMT3B	0.344779	45	4	0.13857	Heart_Atrial_Appendage	0.9207	Brain_Amygdala	35.0964	9.26029e-16	1.24895	-1.2867	1.48114	1.10875	0.581403	4
ENSG00000249459.8	ZNF286B	0.344856	20	2	0.2414	Artery_Tibial	0.8641	Brain_Cerebellum	17.6842	1.3002e-17	1.56719	-1.17149	1.04009	-0.187616	0.866259	2
ENSG00000124172.9	ATP5E	0.344859	44	3	0.0927328	Artery_Aorta	0.9905	Esophagus_Gastroesophageal_Junction	28.7936	6.22724e-16	4.60652	-0.479195	1.68115	1.14012	0.598546	3
ENSG00000105011.8	ASF1B	0.344914	40	2	0.13409	Brain_Caudate_basal_ganglia	0.961773	Brain_Spinal_cord_cervical_c-1	24.7715	6.14974e-16	14.5176	-1.49817	1.12971	-0.709559	0.842573	2
ENSG00000182871.14	COL18A1	0.344931	33	11	0.0125258	Artery_Tibial	0.988141	Heart_Atrial_Appendage	12.4731	1.12681e-15	0.436073	-1.81763	2.49697	0.436212	1.05176	11
ENSG00000162729.13	IGSF8	0.345009	48	4	0.06287	Brain_Spinal_cord_cervical_c-1	0.991003	Nerve_Tibial	32.6743	5.40303e-16	2.72531	-0.667575	1.86011	0.196172	0.82601	4
ENSG00000215041.9	NEURL4	0.345085	30	6	0.03829	Vagina	0.9878	Adipose_Visceral_Omentum	18.3771	1.74801e-15	0.960406	-2.07174	0.76406	0.197015	0.718163	6
ENSG00000234277.2	LINC01641	0.3452	1	1	0.3452	Testis	0.3452	Testis	1	1	1	-0.943941	-0.943941	-0.943941	NA	1
ENSG00000167759.12	KLK13	0.345224	19	6	0.117116	Skin_Sun_Exposed_Lower_leg	0.724831	Esophagus_Mucosa	11.312	4.54951e-17	0.416387	-1.24156	1.56699	0.398462	1.12311	6
ENSG00000113558.18	SKP1	0.345253	49	4	0.0404762	Cells_Cultured_fibroblasts	0.977163	Nerve_Tibial	30.7588	1.09245e-15	2.15101	-0.79039	2.04886	0.401682	0.850328	4
ENSG00000069974.15	RAB27A	0.345327	46	9	0.006704	Skin_Not_Sun_Exposed_Suprapubic	0.9855	Minor_Salivary_Gland	18.504	1.32747e-15	0.694997	-2.7112	1.28147	-0.0387638	0.887129	9
ENSG00000164488.11	DACT2	0.345353	33	7	0.108	Brain_Putamen_basal_ganglia	0.9975	Artery_Tibial	16.6525	1.54764e-15	0.604113	-1.29078	1.60725	-0.130813	0.485997	7
ENSG00000244462.7	RBM12	0.345371	49	2	0.140122	Brain_Spinal_cord_cervical_c-1	0.90114	Whole_Blood	37.9539	1.15572e-15	10.0832	-1.47534	0.845378	-1.22145	0.396785	2
ENSG00000122406.12	RPL5	0.345517	36	1	0.3398	Artery_Tibial	0.790274	Esophagus_Muscularis	35.6405	1.58011e-15	35.6405	0.265954	0.954561	0.935433	0.114768	1
ENSG00000255621.1	RP11-377D9.3	0.345558	43	3	0.155426	Stomach	0.99986	Testis	33.5173	3.29081e-15	2.61862	-1.42062	0.511119	-0.377617	0.546317	3
ENSG00000265241.6	RBM8A	0.345608	35	1	0.2374	Testis	0.3555	Whole_Blood	34.5143	1.0065e-15	34.5143	-1.18151	-0.923974	-0.93869	0.060651	1
ENSG00000120071.13	KANSL1	0.345623	7	3	0.2107	Cells_Cultured_fibroblasts	0.6953	Skin_Not_Sun_Exposed_Suprapubic	4.61939	3.01599e-33	0.960409	-1.25164	0.829008	0.183006	0.855181	3
ENSG00000134897.13	BIVM	0.345632	47	4	0.214	Adrenal_Gland	0.980668	Colon_Sigmoid	33.318	9.16221e-16	1.75787	-1.24264	1.03858	-0.143158	0.488451	4
ENSG00000177380.13	PPFIA3	0.345709	22	5	0.1316	Esophagus_Gastroesophageal_Junction	0.955128	Pituitary	13.5585	1.08886e-17	0.505706	-1.50782	1.50782	-0.606527	1.00833	5
ENSG00000205268.10	PDE7A	0.345778	40	4	0.06249	Adipose_Visceral_Omentum	0.907666	Skin_Not_Sun_Exposed_Suprapubic	15.4908	9.4271e-16	1.61571	-1.07561	1.8628	0.887748	0.927655	4
ENSG00000091536.16	MYO15A	0.345802	40	3	0.0949085	Pituitary	0.998025	Adipose_Visceral_Omentum	23.0831	2.23913e-15	4.12082	-1.67006	1.60452	0.712679	0.700322	3
ENSG00000182670.13	TTC3	0.345816	49	2	0.126594	Brain_Anterior_cingulate_cortex_BA24	0.449339	Adipose_Subcutaneous	45.749	1.38349e-15	2.31737	0.756518	1.52767	1.35985	0.145748	2
ENSG00000237989.1	LINC01679	0.345969	49	7	0.0680839	Brain_Frontal_Cortex_BA9	0.931624	Pancreas	23.4362	3.88916e-16	1.20181	-1.13317	1.82445	0.883428	0.619341	7
ENSG00000140563.14	MCTP2	0.345976	23	12	0.05175	Brain_Hippocampus	0.923463	Nerve_Tibial	8.18344	1.45763e-17	0.302027	-1.94521	1.94521	-0.543941	1.18155	12
ENSG00000196104.10	SPOCK3	0.345981	11	5	0.108961	Lung	0.7585	Nerve_Tibial	6.76577	7.25507e-18	0.921446	-1.60288	1.17025	-1.05707	0.828114	5
ENSG00000261353.1	CTA-14H9.5	0.34613	36	2	0.104577	Muscle_Skeletal	0.806062	Esophagus_Mucosa	27.9854	9.88869e-16	7.7016	-1.62306	-0.245509	-0.658402	0.444515	2
ENSG00000234155.1	RP11-30P6.6	0.346191	22	5	0.200179	Brain_Nucleus_accumbens_basal_ganglia	0.972899	Vagina	14.2169	3.12484e-17	0.808108	-1.22626	1.28104	-0.114003	0.684531	5
ENSG00000234767.1	LINC01052	0.3462	1	1	0.3462	Testis	0.3462	Testis	1	1	1	0.941986	0.941986	0.941986	NA	1
ENSG00000232597.5	AC013727.1	0.346248	1	1	0.346248	Testis	0.346248	Testis	1	1	1	-0.941892	-0.941892	-0.941892	NA	1
ENSG00000263683.1	RP4-777O23.1	0.346305	46	3	0.05625	Testis	0.940535	Brain_Amygdala	34.7536	1.00708e-15	1.83084	-1.90909	1.22786	-0.182626	0.782074	3
ENSG00000275401.1	RP4-564F22.7	0.346305	39	2	0.229744	Brain_Caudate_basal_ganglia	0.6223	Brain_Spinal_cord_cervical_c-1	34.4127	1.57596e-15	3.04219	-1.20102	0.492593	-0.980803	0.360391	2
ENSG00000250829.2	RP11-11N5.1	0.346405	14	4	0.124568	Nerve_Tibial	0.837035	Colon_Sigmoid	10.5365	1.07061e-16	0.718979	-1.53588	0.221247	-0.882782	0.550136	4
ENSG00000145331.13	TRMT10A	0.346472	43	3	0.07079	Skin_Sun_Exposed_Lower_leg	0.989752	Testis	24.0628	2.36024e-15	4.78095	-1.80682	1.80682	0.101367	0.698239	3
ENSG00000099250.17	NRP1	0.346474	46	6	0.06148	Heart_Left_Ventricle	0.87708	Brain_Anterior_cingulate_cortex_BA24	31.0558	1.15402e-15	1.25724	-1.87003	1.37413	-0.36388	0.667287	6
ENSG00000069122.18	ADGRF5	0.346499	39	4	0.1048	Lung	0.91728	Esophagus_Muscularis	29.1822	2.86752e-15	1.03853	-1.62202	0.614931	0.213029	0.461131	4
ENSG00000173597.8	SULT1B1	0.346549	46	3	0.374146	Brain_Frontal_Cortex_BA9	0.998889	Brain_Cortex	37.2482	1.04838e-15	1.55004	-0.888733	0.701782	-0.471253	0.518905	3
ENSG00000171159.4	C9orf16	0.346617	47	2	0.0901928	Brain_Nucleus_accumbens_basal_ganglia	0.984099	Artery_Aorta	35.5016	7.83061e-16	9.17075	-1.69438	0.929365	0.0727764	0.91922	2
ENSG00000258779.6	LINC01568	0.346778	1	1	0.346778	Testis	0.346778	Testis	1	1	1	0.940858	0.940858	0.940858	NA	1
ENSG00000220161.4	LINC02076	0.346807	8	4	0.09614	Skin_Sun_Exposed_Lower_leg	0.939363	Adipose_Subcutaneous	4.07426	3.48641e-17	0.760127	-1.66386	0.990766	-0.0384633	1.14491	4
ENSG00000204237.4	OXLD1	0.346923	45	2	0.06822	Whole_Blood	0.66195	Spleen	41.044	1.48487e-15	1.54189	-1.82355	0.984438	-1.29416	0.438525	2
ENSG00000149269.9	PAK1	0.34693	43	7	0.01611	Breast_Mammary_Tissue	0.9027	Brain_Cortex	15.5796	3.49677e-16	0.596322	-2.40641	2.40641	-0.0775276	1.25711	7
ENSG00000145990.10	GFOD1	0.346938	35	5	0.0969036	Brain_Nucleus_accumbens_basal_ganglia	0.9502	Adipose_Subcutaneous	16.0108	6.1069e-16	0.847286	-1.24618	1.66005	0.514011	0.860246	5
ENSG00000165699.13	TSC1	0.347005	43	3	0.148116	Skin_Not_Sun_Exposed_Suprapubic	0.9963	Brain_Anterior_cingulate_cortex_BA24	36.1905	1.44343e-15	1.95833	0.00463728	1.44622	0.65627	0.476881	3
ENSG00000138674.16	SEC31A	0.347017	47	2	0.173753	Pancreas	0.833257	Brain_Cerebellum	34.3977	7.10804e-16	11.9805	-1.36024	0.675572	-0.496326	0.644963	2
ENSG00000267407.1	CTD-2050I18.1	0.347052	1	1	0.347052	Testis	0.347052	Testis	1	1	1	-0.940323	-0.940323	-0.940323	NA	1
ENSG00000258913.1	RP11-260M19.2	0.347247	19	5	0.111499	Small_Intestine_Terminal_Ileum	0.675782	Heart_Atrial_Appendage	13.9098	1.79564e-17	0.568386	-0.894055	1.59149	-0.13388	0.789476	5
ENSG00000115593.14	SMYD1	0.347248	40	4	0.06732	Brain_Putamen_basal_ganglia	0.86115	Adipose_Subcutaneous	24.3869	8.94271e-16	1.06928	-0.450153	1.82953	0.0482743	0.653293	4
ENSG00000091664.7	SLC17A6	0.347256	7	5	0.06102	Brain_Hypothalamus	0.9604	Brain_Hippocampus	4.09331	9.94129e-17	0.167146	-1.17075	1.87335	-0.342222	1.14022	5
ENSG00000165970.11	SLC6A5	0.34732	4	2	0.160012	Testis	0.3878	Brain_Frontal_Cortex_BA9	3.68276	1.10931e-17	0.317239	0.863614	1.40503	0.998968	0.270708	2
ENSG00000105329.9	TGFB1	0.34735	48	3	0.0568858	Esophagus_Mucosa	0.95653	Adrenal_Gland	21.7747	6.50226e-16	5.81729	-1.3216	1.90419	0.902453	0.543327	3
ENSG00000120329.6	SLC25A2	0.347365	32	3	0.08891	Adrenal_Gland	0.8994	Brain_Cerebellar_Hemisphere	29.0126	1.05345e-15	0.984465	0.126419	1.70118	0.808134	0.260742	3
ENSG00000155438.11	NIFK	0.347387	11	2	0.2114	Brain_Amygdala	0.4545	Brain_Nucleus_accumbens_basal_ganglia	7.00012	9.03102e-51	3.99988	-1.24973	1.24973	-0.475958	0.875853	2
ENSG00000173273.15	TNKS	0.347404	26	4	0.149	Brain_Caudate_basal_ganglia	0.8485	Brain_Amygdala	20.9222	5.03893e-16	0.939436	-1.44307	1.21089	-0.177049	0.582497	4
ENSG00000253138.5	LINC00967	0.347443	6	2	0.1463	Brain_Caudate_basal_ganglia	0.2816	Testis	5.2458	1.92487e-33	0.754203	1.07673	1.45273	1.20206	0.194162	2
ENSG00000197816.13	CCDC180	0.347446	48	3	0.06123	Brain_Putamen_basal_ganglia	0.9936	Brain_Hypothalamus	32.4336	1.04698e-15	5.30766	-1.11712	1.87183	0.53559	0.72568	3
ENSG00000185716.11	C16orf52	0.347452	48	3	0.091557	Minor_Salivary_Gland	0.4793	Brain_Cerebellar_Hemisphere	29.9078	1.37833e-15	2.94875	-1.68724	1.63727	-0.850593	0.992995	3
ENSG00000092200.12	RPGRIP1	0.347535	29	9	0.0275	Pancreas	0.9662	Heart_Atrial_Appendage	15.2856	3.68954e-16	0.526469	-2.20435	2.03865	0.613363	0.972222	9
ENSG00000173614.13	NMNAT1	0.347565	20	4	0.1205	Esophagus_Mucosa	0.8134	Pancreas	7.74999	8.96009e-18	1.77388	-1.20864	1.55268	0.473765	1.06129	4
ENSG00000114933.15	INO80D	0.347587	40	2	0.1865	Skin_Sun_Exposed_Lower_leg	0.763505	Prostate	32.6214	7.65713e-16	5.2494	-0.671689	1.321	-0.183496	0.599929	2
ENSG00000272024.1	RP11-546K22.3	0.347612	38	3	0.048938	Esophagus_Muscularis	0.387489	Adipose_Subcutaneous	31.3212	3.00658e-15	1.36701	-1.96913	-0.86418	-1.16985	0.252928	3
ENSG00000101407.12	TTI1	0.347673	40	6	0.0262228	Thyroid	0.998017	Small_Intestine_Terminal_Ileum	14.9885	6.93678e-16	0.851805	-2.2229	0.974712	-0.0410872	0.867559	6
ENSG00000104915.14	STX10	0.347716	32	4	0.07363	Stomach	0.6284	Kidney_Cortex	27.3523	2.68719e-15	0.950946	-1.78891	0.903445	-0.644862	0.69808	4
ENSG00000180370.10	PAK2	0.347783	28	7	0.0455	Nerve_Tibial	0.998163	Heart_Atrial_Appendage	17.8618	1.68183e-15	0.691659	-1.53534	2	0.601013	0.840789	7
ENSG00000159884.11	CCDC107	0.347798	49	5	0.04823	Heart_Left_Ventricle	0.983788	Esophagus_Muscularis	30.896	4.60278e-16	1.69086	-1.97534	0.914603	-0.17605	0.834994	5
ENSG00000182326.14	C1S	0.347808	3	3	0.08378	Lung	0.8047	Brain_Cerebellar_Hemisphere	1.17472	0.852219	0.852219	-1.72916	0.247269	-0.640188	1.00351	3
ENSG00000156253.6	RWDD2B	0.347903	48	2	0.1243	Artery_Aorta	0.990672	Brain_Cerebellar_Hemisphere	45.0195	6.08885e-16	2.00141	-0.0116907	1.53697	0.447553	0.279475	2
ENSG00000130511.15	SSBP4	0.347921	45	2	0.05985	Spleen	0.90415	Brain_Putamen_basal_ganglia	36.2628	1.15165e-15	6.36346	-1.8819	1.18076	-0.994047	0.847894	2
ENSG00000135363.11	LMO2	0.34794	19	8	0.009696	Small_Intestine_Terminal_Ileum	0.999534	Muscle_Skeletal	9.61348	1.51165e-17	0.321901	-2.58649	0.551779	-0.218844	0.690742	8
ENSG00000118971.7	CCND2	0.347953	12	12	0.1542	Esophagus_Gastroesophageal_Junction	0.9387	Adipose_Subcutaneous	2.67202	0.149754	0.149754	-1.42485	1.28127	-0.0365846	1.0095	12
ENSG00000204580.13	DDR1	0.347969	41	8	0.02813	Prostate	0.9832	Artery_Tibial	20.9848	1.97388e-15	0.784911	-2.19547	1.05331	-0.22381	0.638669	8
ENSG00000161618.9	ALDH16A1	0.34798	48	2	0.0592945	Lung	0.8205	Nerve_Tibial	43.0915	8.32118e-16	4.07137	0.226902	1.886	1.30368	0.280469	2
ENSG00000197084.5	LCE1C	0.348001	7	3	0.1279	Brain_Cerebellar_Hemisphere	0.6917	Brain_Cerebellum	4.13191	2.75335e-17	0.871931	-1.02598	1.52244	0.485811	1.09709	3
ENSG00000183250.11	LINC01547	0.348079	45	5	0.0274992	Cells_Cultured_fibroblasts	0.992408	Spleen	31.8022	5.46151e-16	1.07457	-1.16195	2.20436	0.384639	0.765419	5
ENSG00000189419.6	SPATA41	0.348107	48	8	0.0329887	Esophagus_Muscularis	0.962594	Brain_Hypothalamus	23.183	1.83021e-15	0.791415	-2.13222	2.04942	-0.940529	0.876358	8
ENSG00000123684.12	LPGAT1	0.348117	49	5	0.116473	Whole_Blood	0.9903	Brain_Caudate_basal_ganglia	24.258	5.15903e-16	0.848091	-1.56975	1.50624	0.0264475	0.57713	5
ENSG00000168528.11	SERINC2	0.348149	44	4	0.02639	Brain_Spinal_cord_cervical_c-1	0.9354	Brain_Nucleus_accumbens_basal_ganglia	26.66	1.17612e-15	2.99079	-2.22042	0.34792	-0.863124	0.790268	4
ENSG00000152078.9	TMEM56	0.348174	23	9	0.0574761	Brain_Hypothalamus	0.9921	Testis	7.49246	3.28302e-18	0.254031	-1.89967	1.78959	-0.0201437	0.677878	9
ENSG00000142197.12	DOPEY2	0.348205	46	6	0.0169958	Adipose_Subcutaneous	0.990514	Brain_Amygdala	22.2231	1.159e-15	1.07353	-2.3868	1.4792	-1.31448	0.912241	6
ENSG00000272555.1	RP11-459I19.1	0.348342	8	4	0.2811	Minor_Salivary_Gland	0.851104	Testis	6.2168	4.78148e-17	0.303392	-1.07785	0.776591	0.0346694	0.654555	4
ENSG00000160185.14	UBASH3A	0.348441	32	4	0.08877	Colon_Sigmoid	0.868907	Skin_Sun_Exposed_Lower_leg	25.2074	1.80306e-15	1.23512	-1.70192	1.00313	-0.907862	0.459173	4
ENSG00000124164.15	VAPB	0.348507	47	4	0.121426	Artery_Tibial	0.989395	Brain_Hypothalamus	35.7729	5.4446e-16	2.30209	-1.54881	0.483698	-0.317433	0.522592	4
ENSG00000164162.12	ANAPC10	0.348576	4	2	0.2672	Brain_Hippocampus	0.3703	Cells_Cultured_fibroblasts	3.00193	1.71057e-49	0.998069	-0.895912	1.10953	0.501361	0.936943	2
ENSG00000230943.1	RP11-367G18.1	0.348611	11	5	0.07627	Cells_Cultured_fibroblasts	0.9758	Spleen	6.40384	8.17868e-17	0.255386	-0.837343	1.77275	0.189509	1.00205	5
ENSG00000008710.19	PKD1	0.348835	31	4	0.1021	Pancreas	0.7848	Adrenal_Gland	25.7559	2.37624e-15	0.903088	-1.63476	1.42749	-0.0761699	0.613962	4
ENSG00000114450.9	GNB4	0.34884	45	7	0.0275647	Skin_Sun_Exposed_Lower_leg	0.970735	Brain_Hippocampus	22.294	1.83001e-15	0.8798	-1.85365	2.20343	0.0750748	0.534447	7
ENSG00000228727.8	SAPCD1	0.348882	32	6	0.07236	Adrenal_Gland	0.802077	Breast_Mammary_Tissue	17.9026	4.97717e-16	0.660668	-1.79685	1.79685	-0.556411	1.49448	6
ENSG00000109471.4	IL2	0.3489	1	1	0.3489	Spleen	0.3489	Spleen	1	1	1	-0.936725	-0.936725	-0.936725	NA	1
ENSG00000148606.12	POLR3A	0.348934	42	1	0.210702	Skin_Not_Sun_Exposed_Suprapubic	0.9765	Testis	40.8788	1.77302e-15	40.8788	-0.956539	1.25164	-0.188157	0.918128	1
ENSG00000229656.6	RP11-462L8.1	0.349052	13	2	0.3604	Adipose_Subcutaneous	0.3781	Brain_Cortex	10.2267	7.15392e-18	2.77332	-0.881402	0.914603	0.753464	0.491427	2
ENSG00000115808.11	STRN	0.349093	30	7	0.1642	Whole_Blood	0.9463	Small_Intestine_Terminal_Ileum	16.9076	3.42743e-16	0.574679	-1.39108	1.22116	0.214123	0.714969	7
ENSG00000073536.17	NLE1	0.349119	22	6	0.1881	Artery_Tibial	0.9216	Cells_Cultured_fibroblasts	12.1244	1.31863e-17	0.584468	-0.837877	1.31622	-0.0911691	0.838229	6
ENSG00000226816.2	AC005082.12	0.349252	47	2	0.0427977	Brain_Frontal_Cortex_BA9	0.737344	Whole_Blood	41.814	6.36458e-16	4.78828	-0.382757	2.02568	0.776371	0.426598	2
ENSG00000136874.10	STX17	0.349274	26	3	0.3627	Brain_Cerebellar_Hemisphere	0.997968	Adipose_Subcutaneous	21.9102	4.01156e-16	1.19011	-0.910232	0.910232	0.0760553	0.6512	3
ENSG00000137871.19	ZNF280D	0.349351	23	3	0.1125	Nerve_Tibial	0.746856	Esophagus_Muscularis	20.5717	6.35815e-18	0.858815	0.322788	1.58706	1.0543	0.247444	3
ENSG00000134757.4	DSG3	0.34936	9	2	0.19578	Small_Intestine_Terminal_Ileum	0.6943	Brain_Anterior_cingulate_cortex_BA24	8.04247	3.28857e-34	0.95753	-0.393026	1.29367	-0.0309374	0.602155	2
ENSG00000081803.15	CADPS2	0.349366	15	7	0.1021	Skin_Sun_Exposed_Lower_leg	0.8425	Colon_Sigmoid	6.67564	4.99147e-18	0.485839	-1.63476	0.841086	-0.82116	0.727215	7
ENSG00000133488.14	SEC14L4	0.34944	36	4	0.1118	Brain_Caudate_basal_ganglia	0.9809	Esophagus_Gastroesophageal_Junction	23.9514	7.54277e-16	1.34607	-1.59015	1.35122	0.0876945	0.951442	4
ENSG00000062524.15	LTK	0.349462	44	4	0.04574	Spleen	0.817461	Nerve_Tibial	22.5527	5.7644e-16	1.27104	-1.99778	1.772	0.00477999	1.21243	4
ENSG00000125531.6	FNDC11	0.349508	31	5	0.0440803	Lung	0.95061	Uterus	18.3039	7.07177e-16	0.802353	-2.01333	1.72621	0.0539793	0.843249	5
ENSG00000185479.5	KRT6B	0.349509	32	3	0.153547	Breast_Mammary_Tissue	0.975777	Muscle_Skeletal	25.582	7.62899e-16	2.27651	-1.40486	1.42711	-0.151503	1.13307	3
ENSG00000107581.12	EIF3A	0.349632	23	1	0.3207	Whole_Blood	0.426947	Lung	22.658	2.74554e-17	22.658	-0.99302	0.794427	-0.915305	0.372709	1
ENSG00000129925.10	TMEM8A	0.349836	43	6	0.06895	Brain_Cerebellum	0.9973	Brain_Anterior_cingulate_cortex_BA24	22.597	1.94262e-15	1.24355	-1.58087	1.81875	0.31581	0.756667	6
ENSG00000260151.1	RP11-748L13.6	0.349891	1	1	0.349891	Thyroid	0.349891	Thyroid	1	1	1	0.934801	0.934801	0.934801	NA	1
ENSG00000137094.14	DNAJB5	0.35	27	1	0.35	Artery_Coronary	0.35	Adipose_Subcutaneous	27	7.71735e-16	27	-0.934589	-0.934589	-0.934589	1.99555e-16	1
ENSG00000056050.6	HPF1	0.350076	47	1	0.230227	Adipose_Subcutaneous	0.9551	Vagina	45.1559	4.46491e-15	45.1559	-1.19977	0.932264	-0.824253	0.41066	1
ENSG00000143862.7	ARL8A	0.350127	32	4	0.163	Adrenal_Gland	0.9879	Heart_Atrial_Appendage	26.3735	5.39741e-16	0.928013	-1.39505	1.01992	0.0483969	0.454392	4
ENSG00000171243.7	SOSTDC1	0.350144	33	8	0.05448	Brain_Amygdala	0.989331	Prostate	13.4836	9.94372e-16	0.464359	-1.923	1.65904	-0.459842	1.3366	8
ENSG00000083223.17	ZCCHC6	0.350173	38	2	0.1569	Whole_Blood	0.9635	Artery_Aorta	32.4641	3.18704e-15	4.61305	-1.41557	1.3722	-0.063237	0.510928	2
ENSG00000205250.8	E2F4	0.350286	49	3	0.147127	Ovary	0.995403	Artery_Tibial	38.8984	7.90695e-16	1.56114	-1.1207	1.44975	0.523763	0.546828	3
ENSG00000165802.21	NSMF	0.350289	30	8	0.07612	Brain_Frontal_Cortex_BA9	0.941	Thyroid	14.7586	4.96067e-16	0.511712	-1.73405	1.77366	-0.677396	0.915581	8
ENSG00000236782.6	RP11-96L14.7	0.350448	37	4	0.04531	Vagina	0.954174	Prostate	25.7381	1.13081e-15	1.25081	-1.12144	2.00177	0.782327	0.567992	4
ENSG00000166451.13	CENPN	0.350448	45	2	0.1493	Esophagus_Mucosa	0.8752	Brain_Spinal_cord_cervical_c-1	39.9255	1.1948e-15	3.17661	-1.44201	0.157057	-1.14227	0.266547	2
ENSG00000139780.7	METTL21C	0.350451	9	4	0.0572422	Muscle_Skeletal	0.959789	Brain_Cerebellum	6.79495	0.00204947	0.307572	-1.90146	0.73715	0.0562311	0.802862	4
ENSG00000127324.8	TSPAN8	0.350476	12	4	0.1564	Heart_Atrial_Appendage	0.8522	Adipose_Subcutaneous	8.03885	2.44501e-17	0.609429	-1.41728	1.41728	-0.457303	1.24409	4
ENSG00000099364.16	FBXL19	0.3505	24	1	0.3505	Skin_Sun_Exposed_Lower_leg	0.3505	Adipose_Visceral_Omentum	24	3.03197e-17	24	-0.93362	0.93362	0.778017	0.527178	1
ENSG00000165156.14	ZHX1	0.3505	1	1	0.3505	Prostate	0.3505	Prostate	1	1	1	-0.93362	-0.93362	-0.93362	NA	1
ENSG00000144401.14	METTL21A	0.350519	32	5	0.0188477	Esophagus_Gastroesophageal_Junction	0.9607	Esophagus_Mucosa	24.0149	1.28783e-15	0.977332	-2.34853	1.90723	-0.864054	1.01909	5
ENSG00000276180.1	HIST1H4I	0.350579	8	4	0.07967	Nerve_Tibial	0.8663	Adipose_Visceral_Omentum	4.8719	2.27603e-16	0.247759	-1.7526	-0.16836	-0.767531	0.478873	4
ENSG00000197380.10	DACT3	0.350608	8	1	0.2869	Brain_Hippocampus	0.898299	Spleen	7.84953	9.24919e-20	7.84953	-1.06495	1.06495	-0.149095	1.05406	1
ENSG00000267779.5	LINC01533	0.350636	1	1	0.350636	Testis	0.350636	Testis	1	1	1	0.933356	0.933356	0.933356	NA	1
ENSG00000104643.9	MTMR9	0.350668	42	2	0.2253	Brain_Caudate_basal_ganglia	0.984114	Muscle_Skeletal	36.4726	5.33882e-16	2.85197	-1.21256	0.835079	-0.780425	0.600085	2
ENSG00000144285.17	SCN1A	0.35075	7	4	0.02451	Brain_Cerebellar_Hemisphere	0.9812	Brain_Caudate_basal_ganglia	3.87125	6.77875e-17	0.482717	0.0235645	2.24904	1.07844	0.866837	4
ENSG00000178694.9	NSUN3	0.3508	48	1	0.3508	Adipose_Visceral_Omentum	0.3508	Nerve_Tibial	48	1.60735e-15	48	-0.933039	0.933039	-0.777532	0.521214	1
ENSG00000184990.12	SIVA1	0.351085	48	5	0.0677242	Muscle_Skeletal	0.975189	Lung	29.3078	2.80309e-15	1.24979	-1.82684	1.33493	-0.16904	0.719122	5
ENSG00000141574.7	SECTM1	0.351119	32	4	0.07197	Pancreas	0.964747	Skin_Not_Sun_Exposed_Suprapubic	25.2162	1.21341e-15	0.953027	-1.79931	1.17874	-0.348989	0.667532	4
ENSG00000147439.12	BIN3	0.35118	47	1	0.111449	Cells_Cultured_fibroblasts	0.853	Pancreas	42.4643	4.19421e-15	42.4643	-1.59172	-0.185292	-0.883689	0.28613	1
ENSG00000266985.1	CTD-2329C7.2	0.351208	1	1	0.351208	Testis	0.351208	Testis	1	1	1	0.932248	0.932248	0.932248	NA	1
ENSG00000267940.1	RP11-290F24.6	0.351219	44	3	0.07636	Ovary	0.9287	Adipose_Visceral_Omentum	20.8177	6.99484e-16	4.25686	-1.77221	1.77221	-0.266314	0.925388	3
ENSG00000196821.9	C6orf106	0.351222	40	3	0.0986973	Brain_Caudate_basal_ganglia	0.998962	Breast_Mammary_Tissue	32.7653	7.42591e-16	2.39859	-1.6512	0.151096	-0.577755	0.573583	3
ENSG00000010318.20	PHF7	0.351294	21	2	0.2169	Nerve_Tibial	0.743889	Brain_Putamen_basal_ganglia	14.5722	1.82073e-18	6.42779	-0.877896	1.23481	0.587939	0.970014	2
ENSG00000227313.1	RP11-309N24.1	0.3513	1	1	0.3513	Heart_Atrial_Appendage	0.3513	Heart_Atrial_Appendage	1	1	1	-0.932071	-0.932071	-0.932071	NA	1
ENSG00000158411.11	MITD1	0.351302	46	2	0.1527	Brain_Putamen_basal_ganglia	0.5949	Cells_EBV-transformed_lymphocytes	42.9901	2.06548e-15	2.51552	0.531749	1.43006	1.09898	0.1904	2
ENSG00000137491.14	SLCO2B1	0.351344	47	3	0.0644763	Muscle_Skeletal	0.916766	Whole_Blood	30.2288	8.14892e-16	1.80796	-1.64978	1.84887	0.211283	0.989613	3
ENSG00000187980.6	PLA2G2C	0.351383	19	4	0.09859	Brain_Cerebellum	0.952341	Testis	13.5316	4.60079e-18	0.811213	-1.65173	1.02877	0.278789	0.5637	4
ENSG00000182986.12	ZNF320	0.351466	49	1	0.200604	Muscle_Skeletal	0.461612	Skin_Not_Sun_Exposed_Suprapubic	46.6262	4.60988e-15	46.6262	0.736195	1.27983	0.910215	0.0993725	1
ENSG00000007314.12	SCN4A	0.351477	37	3	0.084646	Brain_Substantia_nigra	0.985164	Colon_Sigmoid	23.6508	6.22684e-16	1.42112	-1.72434	0.389238	-0.618751	0.696438	3
ENSG00000108849.7	PPY	0.3515	1	1	0.3515	Thyroid	0.3515	Thyroid	1	1	1	-0.931684	-0.931684	-0.931684	NA	1
ENSG00000178343.4	SHISA3	0.35159	36	6	0.102515	Spleen	0.987772	Brain_Spinal_cord_cervical_c-1	18.557	1.19869e-15	0.672523	-1.63278	0.651692	-0.172383	0.53181	6
ENSG00000230107.1	CTA-126B4.7	0.351614	2	2	0.2554	Cells_EBV-transformed_lymphocytes	0.6165	Small_Intestine_Terminal_Ileum	1.85168	0.148317	0.148317	-1.13733	-0.500817	-0.819074	0.450083	2
ENSG00000124107.5	SLPI	0.351768	46	5	0.0633227	Pancreas	0.9984	Brain_Anterior_cingulate_cortex_BA24	23.9331	2.05786e-15	0.987541	-1.85692	1.5876	-0.0688026	0.885729	5
ENSG00000041988.15	THAP3	0.35179	48	3	0.0798823	Brain_Hippocampus	0.6784	Small_Intestine_Terminal_Ileum	28.5769	1.15823e-15	5.62489	-0.968508	1.75137	1.13778	0.630305	3
ENSG00000196141.13	SPATS2L	0.351862	47	5	0.101477	Heart_Left_Ventricle	0.8072	Artery_Coronary	27.5995	6.15602e-16	1.02439	-1.52845	1.63773	0.0816507	1.08109	5
ENSG00000169180.11	XPO6	0.3519	43	3	0.133518	Muscle_Skeletal	0.786354	Esophagus_Mucosa	25.1884	5.83868e-16	0.884028	-1.50037	1.49813	-0.752928	1.14376	3
ENSG00000157335.20	CLEC18C	0.351908	15	4	0.4615	Brain_Cerebellum	0.946948	Artery_Tibial	12.3648	1.3129e-17	0.486661	-0.624956	0.736379	0.21792	0.498876	4
ENSG00000142920.16	AZIN2	0.351942	49	3	0.113302	Brain_Hypothalamus	0.859088	Colon_Transverse	30.9723	5.52917e-16	2.99977	-1.1036	1.58352	0.271957	0.83857	3
ENSG00000250411.1	RP11-257I8.2	0.351986	2	2	0.2126	Testis	0.508033	Adipose_Visceral_Omentum	1.84487	0.155129	0.155129	-1.24645	-0.661903	-0.954175	0.413336	2
ENSG00000213246.6	SUPT4H1	0.351999	43	2	0.3227	Artery_Tibial	0.8681	Adrenal_Gland	40.1275	1.52592e-15	1.36269	-0.262028	0.988925	0.4725	0.369654	2
ENSG00000100726.14	TELO2	0.352045	49	4	0.02062	Cells_EBV-transformed_lymphocytes	0.845951	Esophagus_Mucosa	29.1832	2.85406e-15	2.92188	-2.31487	1.5758	-0.713145	1.00164	4
ENSG00000229928.1	LINC00400	0.352078	1	1	0.352078	Testis	0.352078	Testis	1	1	1	-0.930566	-0.930566	-0.930566	NA	1
ENSG00000133433.10	GSTT2B	0.352105	42	4	0.0334241	Adipose_Subcutaneous	0.533657	Thyroid	32.3045	5.78246e-16	1.18018	0.622433	2.12695	1.45208	0.353316	4
ENSG00000271736.1	RP11-85G21.3	0.352116	5	4	0.0753299	Lung	0.4074	Spleen	2.65742	4.65842e-17	0.190851	-1.77845	-0.828478	-1.35356	0.348493	4
ENSG00000197461.13	PDGFA	0.35215	37	8	0.06974	Uterus	0.993272	Spleen	20.0059	1.10464e-15	0.730738	-1.8136	1.8136	0.846557	0.846962	8
ENSG00000148803.11	FUOM	0.352157	46	6	0.0378336	Cells_Cultured_fibroblasts	0.992126	Muscle_Skeletal	25.4039	7.26718e-16	1.15646	-2.07665	1.75159	-0.156474	0.937988	6
ENSG00000137726.16	FXYD6	0.352287	44	11	0.0219194	Heart_Left_Ventricle	0.878839	Brain_Cerebellum	15.997	3.0789e-16	0.704918	-2.29176	1.40371	-0.826686	0.997211	11
ENSG00000163931.15	TKT	0.352293	42	4	0.02538	Stomach	0.8223	Thyroid	26.9533	7.60155e-16	2.17467	-1.76544	2.23557	-0.445031	1.06665	4
ENSG00000170955.9	PRKCDBP	0.352331	48	2	0.2403	Testis	0.979091	Heart_Left_Ventricle	41.8657	2.70543e-15	3.96429	-1.17424	0.639873	-0.240069	0.421133	2
ENSG00000214736.7	TOMM6	0.352339	37	2	0.1668	Brain_Hypothalamus	0.761791	Adipose_Subcutaneous	31.9863	2.04562e-15	4.70034	-1.38256	1.38256	0.281461	0.767451	2
ENSG00000182580.2	EPHB3	0.352403	24	8	0.0163762	Testis	0.6916	Nerve_Tibial	10.5478	3.40952e-18	0.36827	-2.40042	2.06166	-0.316017	1.55525	8
ENSG00000073803.13	MAP3K13	0.352445	47	4	0.1411	Colon_Sigmoid	0.9828	Cells_EBV-transformed_lymphocytes	32.8549	1.09842e-15	1.60012	-1.47171	1.47171	-0.28008	0.63975	4
ENSG00000138061.11	CYP1B1	0.352467	39	6	0.1656	Colon_Transverse	0.7896	Muscle_Skeletal	17.8989	3.32316e-16	0.810906	-1.38648	0.603276	-0.220524	0.55171	6
ENSG00000260903.2	XKR7	0.352529	3	2	0.1562	Brain_Cerebellar_Hemisphere	0.4791	Brain_Nucleus_accumbens_basal_ganglia	2.17098	9.69975e-17	0.829024	0.707751	1.41797	1.18123	0.410044	2
ENSG00000249159.6	RP11-480D4.2	0.35255	16	3	0.0741543	Brain_Cerebellum	0.6291	Brain_Putamen_basal_ganglia	12.779	2.16562e-17	0.796626	-1.78566	-0.482994	-1.41282	0.493933	3
ENSG00000013503.9	POLR3B	0.352599	41	5	0.0196	Adipose_Visceral_Omentum	0.949387	Small_Intestine_Terminal_Ileum	16.9751	7.03572e-16	0.77029	-2.10743	2.33392	0.0958409	1.22445	5
ENSG00000059145.18	UNKL	0.352602	6	5	0.1427	Thyroid	0.7891	Esophagus_Gastroesophageal_Junction	2.55361	1.34547e-16	0.362698	-1.26855	1.46581	0.305156	0.970388	5
ENSG00000197555.9	SIPA1L1	0.352619	31	7	0.1166	Heart_Left_Ventricle	0.950944	Esophagus_Gastroesophageal_Junction	13.0205	1.17227e-15	0.55013	-1.56921	1.56921	0.461392	0.87092	7
ENSG00000139437.17	TCHP	0.352767	44	5	0.0602296	Whole_Blood	0.966605	Heart_Atrial_Appendage	18.4607	8.025e-16	0.918383	-1.87911	1.71176	-0.553699	0.99678	5
ENSG00000197121.14	PGAP1	0.352776	25	10	0.1386	Brain_Putamen_basal_ganglia	0.975	Thyroid	9.42317	1.45763e-17	0.374501	-1.05222	1.48102	0.265884	0.894577	10
ENSG00000198429.9	ZNF69	0.352781	47	4	0.0320098	Brain_Cerebellum	0.906561	Skin_Sun_Exposed_Lower_leg	24.2869	8.0111e-16	1.98018	-2.14429	0.530161	-1.15391	0.583984	4
ENSG00000267680.5	ZNF224	0.352837	44	2	0.1827	Brain_Cortex	0.9944	Adrenal_Gland	38.1502	3.76509e-15	5.2855	-0.00701862	1.33249	0.392797	0.538888	2
ENSG00000074696.12	HACD3	0.352846	48	3	0.0771027	Brain_Cortex	0.99227	Brain_Spinal_cord_cervical_c-1	24.7515	1.74279e-15	7.58601	-1.76775	1.63431	-0.361015	1.02882	3
ENSG00000128917.6	DLL4	0.3529	1	1	0.3529	Cells_Cultured_fibroblasts	0.3529	Cells_Cultured_fibroblasts	1	1	1	0.928979	0.928979	0.928979	NA	1
ENSG00000240045.1	RP11-451G4.2	0.352938	47	3	0.0922813	Muscle_Skeletal	0.6959	Adipose_Visceral_Omentum	29.919	9.51314e-16	1.97466	-1.68348	1.56716	-0.133369	0.995161	3
ENSG00000066468.22	FGFR2	0.352973	28	9	0.0169582	Heart_Atrial_Appendage	0.9891	Brain_Cortex	17.9618	1.75003e-15	0.606458	-1.93191	2.38761	0.479981	1.6902	9
ENSG00000118873.15	RAB3GAP2	0.353006	37	4	0.041063	Colon_Transverse	0.6449	Brain_Anterior_cingulate_cortex_BA24	27.8732	6.29188e-16	0.998664	-2.04289	0.460859	-1.13192	0.386315	4
ENSG00000227290.1	LINC01364	0.353033	2	2	0.3293	Testis	0.4134	Brain_Frontal_Cortex_BA9	1.22392	0.776083	0.776083	-0.975525	-0.817925	-0.896725	0.11144	2
ENSG00000188766.12	SPRED3	0.353069	15	5	0.2653	Breast_Mammary_Tissue	0.9261	Skin_Not_Sun_Exposed_Suprapubic	10.1282	5.58922e-18	0.416821	-0.944724	1.11395	0.12513	0.577917	5
ENSG00000122042.9	UBL3	0.35313	36	7	0.0467743	Brain_Caudate_basal_ganglia	0.9157	Artery_Aorta	17.6298	8.6076e-16	0.636898	-1.98834	1.38061	-0.33301	0.707753	7
ENSG00000213199.7	ASIC3	0.353142	41	5	0.0451341	Breast_Mammary_Tissue	0.9099	Brain_Hippocampus	21.2162	1.60401e-15	0.920877	-0.648131	2.0034	0.379582	0.687368	5
ENSG00000262267.5	U95743.1	0.3532	1	1	0.3532	Testis	0.3532	Testis	1	1	1	0.9284	0.9284	0.9284	NA	1
ENSG00000261210.7	CLEC19A	0.353214	6	6	0.08701	Brain_Cerebellum	0.8948	Minor_Salivary_Gland	2.55636	0.176364	0.176364	-1.71139	0.940034	-0.295568	0.912394	6
ENSG00000198898.13	CAPZA2	0.353227	37	5	0.07457	Colon_Sigmoid	0.995	Liver	23.84	8.15112e-16	0.99011	-1.09048	1.7831	0.0203711	1.12274	5
ENSG00000116985.11	BMP8B	0.35325	39	6	0.0286	Liver	0.987008	Skin_Not_Sun_Exposed_Suprapubic	20.682	1.70388e-15	0.86611	-2.18896	1.46802	0.0476986	1.29375	6
ENSG00000258866.1	RP11-991C1.2	0.3533	1	1	0.3533	Testis	0.3533	Testis	1	1	1	0.928207	0.928207	0.928207	NA	1
ENSG00000212126.3	TAS2R50	0.353301	10	2	0.129	Cells_EBV-transformed_lymphocytes	0.8787	Lung	8.05587	3.78154e-19	1.53679	-1.51806	0.152617	-0.962505	0.583491	2
ENSG00000278318.4	ZNF229	0.35331	42	7	0.0061275	Spleen	0.986852	Esophagus_Muscularis	18.5893	1.41849e-15	0.892476	-0.809374	2.74088	1.11769	0.83851	7
ENSG00000178971.13	CTC1	0.353325	42	4	0.0306981	Esophagus_Muscularis	0.948983	Brain_Cortex	26.2408	2.49488e-15	2.33841	-2.16096	0.531027	-0.982375	0.678751	4
ENSG00000121989.14	ACVR2A	0.353349	47	2	0.333193	Whole_Blood	0.996647	Colon_Sigmoid	43.7366	1.16892e-15	2.07576	-0.688243	0.967703	0.115953	0.329764	2
ENSG00000277639.2	RP11-467J12.4	0.353373	23	5	0.2065	Nerve_Tibial	0.9375	Artery_Tibial	16.0154	1.65095e-17	0.674989	-1.26325	0.950418	-0.544136	0.704778	5
ENSG00000241954.1	RP1-149A16.17	0.353379	34	3	0.03366	Esophagus_Gastroesophageal_Junction	0.8441	Skin_Not_Sun_Exposed_Suprapubic	22.1559	7.82044e-16	1.99762	-0.196652	2.12412	1.2037	0.565779	3
ENSG00000117115.12	PADI2	0.353383	18	7	0.0369333	Skin_Sun_Exposed_Lower_leg	0.899862	Muscle_Skeletal	8.04162	2.57939e-18	0.41067	-1.28584	2.0865	0.120536	1.19867	7
ENSG00000168003.16	SLC3A2	0.353474	48	1	0.22074	Adipose_Subcutaneous	0.3575	Brain_Amygdala	47.196	4.55142e-15	47.196	-1.22456	0.920139	-0.619768	0.697335	1
ENSG00000250406.1	RP13-539F13.3	0.3535	1	1	0.3535	Testis	0.3535	Testis	1	1	1	-0.927822	-0.927822	-0.927822	NA	1
ENSG00000181830.8	SLC35C1	0.353514	43	5	0.07463	Skin_Sun_Exposed_Lower_leg	0.976336	Adipose_Subcutaneous	25.0875	5.49293e-16	1.09047	-1.78273	1.67334	-0.410159	0.860254	5
ENSG00000099954.18	CECR2	0.353534	34	8	0.061389	Brain_Nucleus_accumbens_basal_ganglia	0.957781	Lung	13.8871	1.26407e-15	0.637492	-1.4318	1.87068	-0.0573507	0.92551	8
ENSG00000272144.1	CTD-2035E11.5	0.353587	24	6	0.1365	Brain_Cerebellar_Hemisphere	0.7074	Adrenal_Gland	12.5534	2.35075e-18	0.448264	-1.48895	1.48895	0.15271	1.09178	6
ENSG00000111348.8	ARHGDIB	0.353615	47	6	0.103097	Ovary	0.873826	Heart_Atrial_Appendage	21.6406	1.7816e-15	0.751781	-1.4691	1.63002	0.334875	0.998538	6
ENSG00000213965.3	NUDT19	0.353616	47	2	0.256637	Spleen	0.889348	Nerve_Tibial	40.8614	1.77601e-15	3.22744	-1.13437	0.738518	-0.634848	0.407039	2
ENSG00000118620.12	ZNF430	0.353678	38	1	0.341936	Lung	0.6699	Muscle_Skeletal	36.9153	7.42999e-16	36.9153	0.426285	0.950346	0.914669	0.0814537	1
ENSG00000090661.11	CERS4	0.353683	48	3	0.0869705	Prostate	0.9288	Pancreas	39.5904	3.90516e-15	1.67878	-0.888448	1.7116	0.470201	0.504862	3
ENSG00000272667.1	RP11-395A13.2	0.353686	35	3	0.05327	Colon_Sigmoid	0.865027	Skin_Not_Sun_Exposed_Suprapubic	22.5206	6.11954e-16	1.45276	-0.73113	1.93273	0.341938	0.825687	3
ENSG00000214376.5	VSTM5	0.353747	45	3	0.0220671	Pituitary	0.964313	Colon_Transverse	25.1851	1.13624e-15	4.99919	-2.28921	1.78317	-0.229407	1.05337	3
ENSG00000204542.2	C6orf15	0.353754	6	6	0.210412	Pituitary	0.994517	Minor_Salivary_Gland	2.20336	0.231959	0.231959	-0.860162	1.25243	0.219277	0.770591	6
ENSG00000127084.17	FGD3	0.353801	45	5	0.167189	Brain_Putamen_basal_ganglia	0.946483	Brain_Cerebellum	28.5592	4.67884e-16	1.51776	-1.38129	1.17351	0.18404	0.702469	5
ENSG00000152642.10	GPD1L	0.353896	34	8	0.0784893	Spleen	0.9736	Vagina	14.2239	6.73846e-16	0.613278	-1.75952	1.62765	-0.31771	0.821551	8
ENSG00000099985.3	OSM	0.3539	1	1	0.3539	Esophagus_Mucosa	0.3539	Esophagus_Mucosa	1	1	1	-0.927051	-0.927051	-0.927051	NA	1
ENSG00000179055.6	OR13D1	0.3539	1	1	0.3539	Testis	0.3539	Testis	1	1	1	0.927051	0.927051	0.927051	NA	1
ENSG00000283383.1	RP11-499F19.3	0.3539	1	1	0.3539	Thyroid	0.3539	Thyroid	1	1	1	-0.927051	-0.927051	-0.927051	NA	1
ENSG00000158234.12	FAIM	0.353993	43	2	0.1008	Adipose_Subcutaneous	0.9819	Cells_Cultured_fibroblasts	39.3612	5.7814e-16	1.89145	-1.64099	0.0226869	-0.767279	0.33014	2
ENSG00000267259.1	CTD-2008P7.9	0.354159	5	3	0.1431	Skin_Sun_Exposed_Lower_leg	0.9815	Thyroid	3.89245	3.24323e-18	0.18983	0.0231884	1.46434	1.06292	0.630782	3
ENSG00000125375.14	ATP5S	0.35417	30	3	0.008341	Cells_Cultured_fibroblasts	0.971997	Skin_Sun_Exposed_Lower_leg	24.234	9.61927e-16	1.12501	-1.17171	2.63795	-0.173065	0.61938	3
ENSG00000185053.13	SGCZ	0.354182	4	1	0.2873	Brain_Cerebellar_Hemisphere	0.3886	Brain_Putamen_basal_ganglia	3.88982	2.21731e-16	3.88982	0.862159	1.06406	0.914824	0.0995782	1
ENSG00000182187.3	CRYGB	0.3542	1	1	0.3542	Brain_Spinal_cord_cervical_c-1	0.3542	Brain_Spinal_cord_cervical_c-1	1	1	1	-0.926473	-0.926473	-0.926473	NA	1
ENSG00000099958.14	DERL3	0.354392	36	6	0.0453884	Brain_Hippocampus	0.9514	Adipose_Visceral_Omentum	15.1023	5.87861e-16	0.607492	-2.00104	1.67928	-0.324862	0.990836	6
ENSG00000179144.4	GIMAP7	0.354431	11	4	0.1937	Adipose_Subcutaneous	0.7469	Kidney_Cortex	6.5492	2.63659e-17	0.275891	-1.29971	0.74694	-0.44094	0.992242	4
ENSG00000117226.11	GBP3	0.354441	49	1	0.3114	Brain_Cerebellum	0.7634	Brain_Frontal_Cortex_BA9	48.2452	1.43002e-15	48.2452	-1.01229	-0.301019	-0.918585	0.140555	1
ENSG00000203666.12	EFCAB2	0.354533	49	2	0.360076	Cells_EBV-transformed_lymphocytes	0.996043	Small_Intestine_Terminal_Ileum	45.5277	1.26982e-15	2.08396	-0.91522	0.165945	-0.287734	0.317548	2
ENSG00000124233.11	SEMG1	0.354568	5	1	0.187	Colon_Transverse	0.4344	Small_Intestine_Terminal_Ileum	4.88274	2.74502e-19	4.88274	-1.31951	1.31951	-0.371466	1.31201	1
ENSG00000223838.1	AC007091.1	0.3546	1	1	0.3546	Testis	0.3546	Testis	1	1	1	-0.925704	-0.925704	-0.925704	NA	1
ENSG00000225657.2	LINC01716	0.3546	1	1	0.3546	Testis	0.3546	Testis	1	1	1	0.925704	0.925704	0.925704	NA	1
ENSG00000182885.16	ADGRG3	0.354706	36	8	0.0433097	Spleen	0.8975	Brain_Substantia_nigra	14.3572	4.44751e-16	0.588582	-2.02071	0.932845	-0.668908	0.818593	8
ENSG00000197956.9	S100A6	0.354795	45	4	0.01961	Esophagus_Muscularis	0.762	Brain_Hypothalamus	35.7819	3.04264e-15	1.24078	-1.05309	2.33373	0.68088	0.583631	4
ENSG00000270019.1	RP11-141B14.1	0.354859	48	3	0.144937	Liver	0.862251	Testis	30.7988	1.05985e-15	1.2781	-0.17351	1.45765	1.099	0.311114	3
ENSG00000159445.12	THEM4	0.354989	47	2	0.1666	Heart_Atrial_Appendage	0.9576	Brain_Cerebellar_Hemisphere	41.2411	1.41244e-15	5.16446	-1.38321	1.16099	-0.5227	0.454339	2
ENSG00000131469.12	RPL27	0.355029	11	3	0.08002	Adrenal_Gland	0.9667	Artery_Aorta	7.36678	1.26908e-17	0.466214	-1.14744	1.75057	0.727112	0.986496	3
ENSG00000274251.1	CTC-1337H24.3	0.355068	2	2	0.2666	Adipose_Visceral_Omentum	0.4181	Testis	1.0911	0.9089	0.9089	-1.11093	-0.809722	-0.960324	0.212984	2
ENSG00000235098.8	ANKRD65	0.355073	49	2	0.129714	Minor_Salivary_Gland	0.989439	Brain_Cerebellar_Hemisphere	43.3327	4.92665e-16	2.89736	-0.869086	1.51523	0.220596	0.578346	2
ENSG00000112941.13	PAPD7	0.355171	48	4	0.1342	Kidney_Cortex	0.975756	Muscle_Skeletal	35.5604	7.10547e-16	1.42038	-0.81519	1.49774	0.694473	0.423509	4
ENSG00000229676.2	ZNF492	0.355232	24	3	0.1359	Nerve_Tibial	0.928	Adipose_Visceral_Omentum	19.6277	2.58613e-17	1.68219	-0.274461	1.49123	0.740001	0.455815	3
ENSG00000139644.12	TMBIM6	0.355264	25	4	0.05215	Cells_Cultured_fibroblasts	0.803086	Skin_Sun_Exposed_Lower_leg	15.0531	8.49666e-18	0.731246	-0.803475	1.94189	0.359675	0.710697	4
ENSG00000091527.15	CDV3	0.355287	37	4	0.0934908	Adrenal_Gland	0.969385	Cells_Cultured_fibroblasts	29.4996	1.08728e-15	1.23785	-1.29332	1.67726	0.820107	0.647499	4
ENSG00000144827.8	ABHD10	0.355349	37	5	0.006896	Brain_Cortex	0.832981	Small_Intestine_Terminal_Ileum	18.2164	9.54377e-16	0.718253	-2.70183	2.70183	0.253921	1.08573	5
ENSG00000123609.10	NMI	0.355445	43	3	0.0537902	Heart_Atrial_Appendage	0.9963	Thyroid	25.679	8.27435e-16	3.47443	-1.92852	1.46142	-0.0292386	0.87551	3
ENSG00000206052.10	DOK6	0.355461	14	10	0.06704	Ovary	0.9158	Nerve_Tibial	3.57705	2.33036e-17	0.137411	-1.41251	1.83141	-0.00498344	1.08841	10
ENSG00000114021.11	NIT2	0.355469	40	4	0.03034	Colon_Sigmoid	0.9675	Adipose_Subcutaneous	32.5911	1.11375e-15	1.20093	-2.16562	0.327751	-0.0815929	0.437127	4
ENSG00000245149.3	RNF139-AS1	0.355594	48	4	0.06567	Colon_Sigmoid	0.9977	Brain_Cerebellum	33.6138	9.04942e-16	1.52663	-1.84067	1.33811	-0.946755	0.710635	4
ENSG00000160867.14	FGFR4	0.355643	47	4	0.0419734	Artery_Coronary	0.443884	Brain_Cerebellar_Hemisphere	34.8242	6.05236e-16	1.30032	-1.82973	2.03378	1.39303	0.676181	4
ENSG00000283154.2	IQCJ-SCHIP1	0.355772	5	1	0.3091	Brain_Amygdala	0.3941	Brain_Hypothalamus	4.9256	2.72126e-18	4.9256	0.852206	1.01711	0.917056	0.0686691	1
ENSG00000107404.19	DVL1	0.355877	21	4	0.09486	Adrenal_Gland	0.9542	Colon_Sigmoid	12.9747	1.76433e-17	1.83593	-0.209318	1.6703	0.711751	0.485722	4
ENSG00000266913.1	LINC01841	0.355881	12	5	0.1531	Cells_Cultured_fibroblasts	0.9567	Whole_Blood	7.67057	3.08478e-17	0.265483	-1.42867	1.16951	0.0870552	1.04795	5
ENSG00000249984.1	CTC-529L17.2	0.355891	10	3	0.1358	Brain_Frontal_Cortex_BA9	0.4781	Prostate	6.99681	4.48845e-17	0.85139	-0.709362	1.49162	0.989515	0.634898	3
ENSG00000258460.1	RP11-168L7.1	0.355893	2	2	0.1594	Liver	0.8296	Uterus	1.34867	0.65133	0.65133	-1.40709	0.215215	-0.595939	1.14714	2
ENSG00000272391.5	POM121C	0.355942	24	5	0.1058	Pituitary	0.9357	Cells_Cultured_fibroblasts	14.3291	1.69729e-17	0.538689	-1.61736	1.17174	0.113516	0.612863	5
ENSG00000128510.10	CPA4	0.355944	28	9	0.09257	Adrenal_Gland	0.9297	Brain_Frontal_Cortex_BA9	10.8636	1.01208e-15	0.433061	-1.68199	1.68199	0.484914	0.970168	9
ENSG00000178172.6	SPINK6	0.356146	11	1	0.3409	Testis	0.3653	Adipose_Subcutaneous	10.9927	5.60524e-17	10.9927	-0.952388	0.952388	-0.411506	0.866176	1
ENSG00000272087.1	RP11-379F4.7	0.356204	44	4	0.1532	Esophagus_Muscularis	0.973673	Skin_Not_Sun_Exposed_Suprapubic	32.9512	9.38403e-16	1.29172	-1.12521	1.42832	0.148815	0.611573	4
ENSG00000245571.6	AP001258.4	0.356386	38	3	0.1747	Skin_Not_Sun_Exposed_Suprapubic	0.953316	Stomach	27.0065	5.83973e-16	3.73396	-1.09918	1.35726	0.212883	0.859467	3
ENSG00000275489.1	C17orf98	0.3564	1	1	0.3564	Testis	0.3564	Testis	1	1	1	-0.922247	-0.922247	-0.922247	NA	1
ENSG00000168283.13	BMI1	0.3564	1	1	0.3564	Adipose_Subcutaneous	0.3564	Adipose_Subcutaneous	1	1	1	0.922247	0.922247	0.922247	NA	1
ENSG00000050405.13	LIMA1	0.356418	48	3	0.08193	Brain_Amygdala	0.934217	Adipose_Subcutaneous	34.0061	1.06006e-15	5.88119	-0.932797	1.7396	0.823962	0.737733	3
ENSG00000100116.16	GCAT	0.356446	41	2	0.1716	Vagina	0.93737	Spleen	35.3671	6.44396e-16	5.16538	-1.03072	1.36708	-0.0312819	0.613139	2
ENSG00000261873.2	RP11-515E23.1	0.356549	1	1	0.356549	Testis	0.356549	Testis	1	1	1	-0.921961	-0.921961	-0.921961	NA	1
ENSG00000066777.8	ARFGEF1	0.356609	15	2	0.263	Heart_Atrial_Appendage	0.4152	Skin_Not_Sun_Exposed_Suprapubic	10.2151	1.4703e-21	4.71316	-1.11933	1.11933	0.642225	0.914766	2
ENSG00000125510.15	OPRL1	0.356755	38	2	0.09984	Stomach	0.570229	Thyroid	35.0228	9.17723e-16	1.42848	-1.2968	1.64563	1.15492	0.763095	2
ENSG00000223727.6	AC026188.1	0.3568	1	1	0.3568	Kidney_Cortex	0.3568	Kidney_Cortex	1	1	1	-0.92148	-0.92148	-0.92148	NA	1
ENSG00000121058.4	COIL	0.356885	25	3	0.126	Brain_Caudate_basal_ganglia	0.641717	Spleen	19.8072	1.18993e-17	2.16729	-1.53007	1.32793	-1.05083	0.888797	3
ENSG00000127249.14	ATP13A4	0.35702	42	4	0.1078	Colon_Sigmoid	0.996359	Brain_Cortex	26.8527	7.95667e-16	1.96325	-1.60816	1.21729	0.123001	0.734616	4
ENSG00000155307.17	SAMSN1	0.357122	13	5	0.13714	Whole_Blood	0.990989	Cells_EBV-transformed_lymphocytes	8.04985	2.79359e-18	0.76543	-1.48653	1.47393	-0.63448	0.755214	5
ENSG00000064666.14	CNN2	0.357171	47	6	0.0527517	Adipose_Subcutaneous	0.995805	Spleen	28.5584	2.73151e-15	1.00726	-1.93695	0.948254	-0.564267	0.688065	6
ENSG00000273162.1	RP11-108L7.15	0.357174	16	4	0.01911	Esophagus_Mucosa	0.8724	Colon_Sigmoid	10.4686	4.37813e-17	0.512725	-2.34338	1.49697	-0.0494762	0.95113	4
ENSG00000141027.20	NCOR1	0.357175	20	3	0.1512	Pituitary	0.732	Breast_Mammary_Tissue	14.1523	1.0662e-17	1.06344	-1.43531	-0.342466	-0.75976	0.40222	3
ENSG00000250432.5	LINC01598	0.357212	11	3	0.219	Breast_Mammary_Tissue	0.8366	Esophagus_Mucosa	8.34035	3.79149e-18	0.624272	-1.22919	0.641035	0.0690281	0.751089	3
ENSG00000188133.5	TMEM215	0.357285	12	4	0.05647	Artery_Coronary	0.95255	Ovary	6.95998	9.45077e-18	0.861508	0.0595043	1.90739	1.07794	0.613023	4
ENSG00000198855.6	FICD	0.357293	46	5	0.0693414	Heart_Left_Ventricle	0.880171	Brain_Hypothalamus	18.196	6.86142e-16	2.63203	-1.81619	1.66067	-0.54445	1.04326	5
ENSG00000272128.1	KB-1836B5.4	0.357312	6	2	0.2493	Brain_Caudate_basal_ganglia	0.3816	Colon_Sigmoid	4.00121	0	1.99879	-1.15205	1.15205	-0.291651	1.02042	2
ENSG00000141279.15	NPEPPS	0.357332	45	3	0.07234	Esophagus_Mucosa	0.609	Brain_Substantia_nigra	33.918	5.64889e-16	1.48401	-1.79697	0.517367	-0.998917	0.532579	3
ENSG00000224848.1	RP11-535M15.1	0.357388	46	1	0.3244	Adrenal_Gland	0.5849	Artery_Tibial	43.9053	9.56003e-16	43.9053	-0.927822	0.985456	0.872231	0.281237	1
ENSG00000263417.4	GTSCR1	0.357408	2	2	0.179984	Testis	0.2452	Whole_Blood	1.5488	0.451199	0.451199	-1.3408	-1.16209	-1.25145	0.126372	2
ENSG00000196584.2	XRCC2	0.357493	48	1	0.01386	Stomach	0.493176	Liver	46.9466	1.08856e-15	46.9466	0.685266	2.46087	0.92865	0.254749	1
ENSG00000257748.1	RP11-966I7.3	0.3575	1	1	0.3575	Testis	0.3575	Testis	1	1	1	-0.920139	-0.920139	-0.920139	NA	1
ENSG00000168994.13	PXDC1	0.357512	24	7	0.05923	Pituitary	0.770294	Brain_Spinal_cord_cervical_c-1	10.0329	1.12447e-17	0.375337	-1.61045	1.88648	0.972573	0.929148	7
ENSG00000104998.3	IL27RA	0.357547	49	4	0.0614293	Cells_EBV-transformed_lymphocytes	0.922289	Nerve_Tibial	28.5942	2.61946e-15	1.03038	-1.87039	1.76227	-0.648216	0.985266	4
ENSG00000158864.12	NDUFS2	0.35763	47	3	0.019977	Brain_Amygdala	0.906558	Whole_Blood	34.8611	7.53324e-16	3.22073	-2.32678	1.37285	-1.14154	0.592794	3
ENSG00000167258.13	CDK12	0.357655	8	2	0.4433	Thyroid	0.9986	Esophagus_Muscularis	6.80722	5.02666e-19	1.10458	-0.723293	0.766633	-0.16955	0.658797	2
ENSG00000254605.1	RP11-626H12.2	0.357698	6	4	0.0412252	Liver	0.6828	Lung	3.22349	4.94751e-17	0.446935	-2.04126	0.718904	-0.399973	0.966644	4
ENSG00000157483.8	MYO1E	0.357706	33	7	0.0873802	Whole_Blood	0.788537	Muscle_Skeletal	23.2304	5.73596e-16	0.786776	-0.793134	1.70938	0.442902	0.698789	7
ENSG00000122643.18	NT5C3A	0.35771	49	4	0.07632	Artery_Tibial	0.9504	Brain_Substantia_nigra	32.8169	4.98315e-16	2.63859	-1.17031	1.77245	-0.00659152	0.656715	4
ENSG00000250415.1	CTC-461F20.1	0.357748	13	3	0.127424	Heart_Atrial_Appendage	0.4589	Kidney_Cortex	10.2604	1.77323e-17	0.761754	-1.52434	-0.740659	-0.910246	0.310775	3
ENSG00000137944.17	KYAT3	0.357815	49	3	0.0669559	Brain_Cortex	0.748376	Small_Intestine_Terminal_Ileum	36.7061	3.61227e-15	1.77982	-1.83197	0.817747	-1.17701	0.443537	3
ENSG00000177084.16	POLE	0.357819	38	3	0.08262	Nerve_Tibial	0.4069	Esophagus_Gastroesophageal_Junction	30.5029	1.5506e-15	2.29895	-1.73568	1.63238	-0.299026	1.44878	3
ENSG00000103257.8	SLC7A5	0.357955	40	13	0.0642781	Whole_Blood	0.986	Adipose_Visceral_Omentum	10.4293	8.29147e-16	0.363341	-1.67451	1.85025	0.215086	0.974509	13
ENSG00000187109.13	NAP1L1	0.357996	6	4	0.06428	Lung	0.6988	Brain_Cortex	3.05134	1.29371e-16	0.601864	-0.622976	1.85023	0.65979	0.797689	4
ENSG00000111639.7	MRPL51	0.358018	39	3	0.06487	Brain_Putamen_basal_ganglia	0.987939	Brain_Cerebellar_Hemisphere	28.607	6.46525e-16	1.53664	-1.84615	1.11222	-0.256136	0.76273	3
ENSG00000125850.10	OVOL2	0.358111	13	3	0.07408	Prostate	0.7182	Brain_Amygdala	9.56355	3.69868e-17	1.29652	-1.78612	0.595963	-0.650884	0.59363	3
ENSG00000101342.9	TLDC2	0.358125	16	6	0.1411	Whole_Blood	0.842	Heart_Left_Ventricle	6.0965	1.11398e-18	0.43925	-1.47171	1.38977	-0.478127	1.10273	6
ENSG00000170445.12	HARS	0.358174	48	3	0.106858	Colon_Transverse	0.809812	Adipose_Subcutaneous	31.2864	6.68972e-16	4.25847	-1.61248	0.883644	-0.24865	0.604805	3
ENSG00000084676.15	NCOA1	0.358175	49	4	0.153	Brain_Cerebellum	0.8895	Brain_Substantia_nigra	37.5465	1.52601e-15	1.34053	-0.966488	1.42901	0.669733	0.447644	4
ENSG00000278002.1	RP11-596C23.2	0.358192	15	2	0.3416	Esophagus_Gastroesophageal_Junction	0.883767	Ovary	12.7478	1.03611e-17	2.15992	-0.951009	0.917081	0.590047	0.661615	2
ENSG00000143816.7	WNT9A	0.358193	40	5	0.0227451	Brain_Putamen_basal_ganglia	0.7771	Artery_Tibial	27.6831	9.70368e-16	0.95958	-0.351518	2.27769	0.428446	0.474426	5
ENSG00000183647.10	ZNF530	0.358236	48	4	0.0402072	Lung	0.673898	Liver	32.2106	1.18063e-15	1.34598	-2.05161	1.73924	-1.21251	0.95996	4
ENSG00000260041.5	RP11-355E10.1	0.3583	1	1	0.3583	Testis	0.3583	Testis	1	1	1	0.918609	0.918609	0.918609	NA	1
ENSG00000130479.10	MAP1S	0.358335	41	4	0.0343815	Esophagus_Mucosa	0.77368	Brain_Frontal_Cortex_BA9	27.84	2.26641e-15	0.968479	-2.11557	0.287565	-1.4698	0.455769	4
ENSG00000142409.5	ZNF787	0.358367	8	4	0.1151	Brain_Cortex	0.9254	Cells_EBV-transformed_lymphocytes	4.37921	1.66885e-17	0.355288	0.0936339	1.57568	0.724178	0.72668	4
ENSG00000166821.8	PEX11A	0.358389	42	3	0.0728451	Adipose_Subcutaneous	0.886649	Brain_Nucleus_accumbens_basal_ganglia	22.5072	8.8232e-16	3.52368	-1.7938	1.02069	-0.921847	0.841349	3
ENSG00000275964.1	RP11-61K9.3	0.358473	48	3	0.0936787	Stomach	0.903218	Artery_Coronary	32.0494	1.72039e-15	1.19638	-1.6763	1.14819	-0.218319	1.01492	3
ENSG00000168071.21	CCDC88B	0.35854	49	4	0.114115	Adrenal_Gland	0.96189	Ovary	36.2488	3.5644e-15	1.47549	-1.57997	1.37621	0.571745	0.764307	4
ENSG00000189377.8	CXCL17	0.358597	30	1	0.2976	Stomach	0.4199	Brain_Nucleus_accumbens_basal_ganglia	29.6459	9.02134e-16	29.6459	-1.04159	0.806595	-0.697653	0.609923	1
ENSG00000169951.9	ZNF764	0.358617	45	3	0.219393	Nerve_Tibial	0.857975	Ovary	35.1327	1.17733e-15	1.73654	-1.22814	1.21099	0.185107	0.753498	3
ENSG00000090615.14	GOLGA3	0.358735	46	7	0.0430723	Liver	0.993618	Esophagus_Mucosa	23.0165	2.24773e-15	1.15839	-1.44165	2.02301	0.113982	0.974365	7
ENSG00000272432.1	RP3-465N24.6	0.358756	23	5	0.03051	Cells_Cultured_fibroblasts	0.8039	Skin_Not_Sun_Exposed_Suprapubic	14.7792	2.09713e-17	0.597607	-1.17649	2.16341	-0.641547	0.718078	5
ENSG00000149927.17	DOC2A	0.358899	49	4	0.2119	Skin_Not_Sun_Exposed_Suprapubic	0.8122	Brain_Putamen_basal_ganglia	36.5526	6.81422e-16	1.74658	-1.24836	1.24167	-0.459141	0.881614	4
ENSG00000235209.1	CTA-150C2.13	0.358911	10	2	0.1818	Brain_Frontal_Cortex_BA9	0.7198	Cells_Cultured_fibroblasts	6.89789	3.99453e-18	2.99147	-1.33523	-0.358726	-0.720457	0.43443	2
ENSG00000229654.1	RP1-60O19.2	0.358933	19	6	0.1219	Brain_Frontal_Cortex_BA9	0.9552	Brain_Cortex	12.086	2.39405e-18	0.511529	-0.649214	1.54685	0.113343	0.600214	6
ENSG00000170248.13	PDCD6IP	0.358944	46	5	0.0609823	Lung	0.997948	Nerve_Tibial	26.8971	5.40865e-16	1.46203	-1.87362	1.84581	-0.371158	1.35623	5
ENSG00000101654.17	RNMT	0.358954	46	5	0.0321331	Testis	0.920854	Pancreas	29.3546	7.07037e-16	0.994202	-0.88882	2.14275	0.692745	0.607692	5
ENSG00000253238.1	RP11-941H19.3	0.358955	1	1	0.358955	Testis	0.358955	Testis	1	1	1	0.917359	0.917359	0.917359	NA	1
ENSG00000131013.3	PPIL4	0.35896	17	3	0.1232	Kidney_Cortex	0.8154	Skin_Not_Sun_Exposed_Suprapubic	14.8823	2.9175e-17	0.876614	-0.614326	1.54148	0.165869	0.696513	3
ENSG00000103522.15	IL21R	0.358974	31	7	0.09211	Skin_Not_Sun_Exposed_Suprapubic	0.9363	Colon_Sigmoid	12.4207	1.06006e-15	0.764932	-1.68437	0.583733	-0.39094	0.617953	7
ENSG00000204323.5	SMIM5	0.359	19	6	0.0188	Brain_Nucleus_accumbens_basal_ganglia	0.7393	Cells_EBV-transformed_lymphocytes	12.2772	2.05376e-17	0.500579	-1.75117	2.34947	0.729178	1.08897	6
ENSG00000229859.9	PGA3	0.359083	2	2	0.1856	Brain_Cerebellum	0.4751	Pancreas	1.13199	0.868005	0.868005	-1.32371	-0.714206	-1.01896	0.430983	2
ENSG00000234584.1	AC019186.1	0.359148	43	2	0.150858	Colon_Transverse	0.9536	Adipose_Subcutaneous	39.9651	1.66767e-15	3.03485	-1.039	1.43651	0.0685487	0.383531	2
ENSG00000241168.1	RP11-10O22.1	0.359161	2	2	0.2684	Testis	0.402291	Artery_Aorta	1.06142	0.938579	0.938579	-1.10675	0.837537	-0.134609	1.37482	2
ENSG00000149948.13	HMGA2	0.359162	2	2	0.2358	Cells_Cultured_fibroblasts	0.462395	Thyroid	1.05516	0.944841	0.944841	0.734908	1.18555	0.960229	0.318652	2
ENSG00000138376.10	BARD1	0.359223	48	4	0.0563805	Muscle_Skeletal	0.975143	Cells_Cultured_fibroblasts	39.7639	3.92126e-15	1.43519	-1.19154	1.90808	-0.525	0.591438	4
ENSG00000091972.18	CD200	0.359363	41	7	0.0280055	Liver	0.991288	Vagina	16.6276	6.54936e-16	0.675518	-2.19721	2.14994	0.0355038	1.31654	7
ENSG00000120265.16	PCMT1	0.359385	5	3	0.1968	Adipose_Subcutaneous	0.9847	Adipose_Visceral_Omentum	2.94068	1.62381e-16	0.3133	-1.29072	0.596861	-0.643063	0.89207	3
ENSG00000271766.1	CTD-2195M15.3	0.359431	2	2	0.1682	Testis	0.5159	Brain_Caudate_basal_ganglia	1.19824	0.801763	0.801763	-1.37801	0.649678	-0.364166	1.43379	2
ENSG00000130414.11	NDUFA10	0.359473	49	3	0.164847	Thyroid	0.989545	Nerve_Tibial	41.5867	1.60164e-15	2.05702	-1.38895	0.607227	-0.409248	0.505725	3
ENSG00000159885.13	ZNF222	0.35962	22	2	0.2827	Colon_Sigmoid	0.7808	Brain_Hypothalamus	21.2605	8.01353e-18	0.739457	-1.07427	1.07427	0.915133	0.529532	2
ENSG00000158022.6	TRIM63	0.359708	25	2	0.3735	Heart_Left_Ventricle	0.9725	Adrenal_Gland	24.0467	2.27411e-17	0.910602	-0.144507	0.889936	0.107019	0.29707	2
ENSG00000188710.2	QRFP	0.359781	47	8	0.0242456	Esophagus_Muscularis	0.96336	Esophagus_Mucosa	20.0197	4.79263e-16	0.695506	-1.69171	2.25322	0.461358	1.1644	8
ENSG00000212124.2	TAS2R19	0.359799	40	3	0.1176	Testis	1	Colon_Sigmoid	35.1732	7.45975e-16	1.64206	-1.56493	1.17025	-0.943338	0.636494	3
ENSG00000099246.16	RAB18	0.359847	6	4	0.1016	Nerve_Tibial	0.6626	Adipose_Subcutaneous	3.24785	2.0971e-16	0.4914	0.436326	1.63715	0.863131	0.474969	4
ENSG00000180720.7	CHRM4	0.359848	11	1	0.3066	Minor_Salivary_Gland	0.9775	Skin_Sun_Exposed_Lower_leg	10.9107	1.41009e-17	10.9107	-1.02238	1.02238	0.723923	0.658799	1
ENSG00000138722.9	MMRN1	0.359971	48	2	0.0699091	Pituitary	0.8381	Adipose_Visceral_Omentum	45.0705	1.45317e-15	1.79846	-1.8125	1.05954	-1.26942	0.537724	2
ENSG00000102890.14	ELMO3	0.359974	49	3	0.0699827	Brain_Anterior_cingulate_cortex_BA24	0.918925	Minor_Salivary_Gland	35.5845	6.86703e-16	5.94521	-1.81202	1.32362	0.02354	0.855788	3
ENSG00000234238.1	RP11-430L16.1	0.36	1	1	0.36	Testis	0.36	Testis	1	1	1	-0.915365	-0.915365	-0.915365	NA	1
ENSG00000101194.17	SLC17A9	0.360019	39	11	0.06175	Brain_Hippocampus	0.9433	Brain_Caudate_basal_ganglia	12.5297	5.62752e-16	0.517059	-1.86809	0.896286	-0.363068	0.802982	11
ENSG00000170950.5	PGK2	0.3602	1	1	0.3602	Testis	0.3602	Testis	1	1	1	-0.914984	-0.914984	-0.914984	NA	1
ENSG00000103485.17	QPRT	0.360229	46	3	0.01436	Pancreas	0.701972	Brain_Nucleus_accumbens_basal_ganglia	29.4808	7.03224e-16	3.35391	-2.44813	2.06008	0.387408	0.831489	3
ENSG00000197008.9	ZNF138	0.360241	45	6	0.079678	Cells_Cultured_fibroblasts	0.960928	Esophagus_Mucosa	22.5417	2.0755e-15	0.801396	-1.45078	1.75256	0.617873	0.777559	6
ENSG00000123407.3	HOXC12	0.360323	4	4	0.1648	Prostate	0.487056	Testis	1.96601	0.193205	0.193205	-1.17599	1.38911	0.401876	1.10132	4
ENSG00000088882.7	CPXM1	0.360343	46	3	0.0771551	Brain_Nucleus_accumbens_basal_ganglia	0.984799	Adipose_Subcutaneous	27.5083	2.5275e-15	2.7324	-1.08278	1.76744	0.402862	0.599692	3
ENSG00000149534.8	MS4A2	0.360403	25	2	0.2527	Artery_Aorta	0.7786	Whole_Blood	23.3227	1.37445e-17	1.3693	-0.808679	1.14382	1.02042	0.420741	2
ENSG00000167895.14	TMC8	0.360462	45	5	0.0288723	Minor_Salivary_Gland	0.999143	Pituitary	24.2092	2.11291e-15	0.957912	-2.18523	0.757859	-0.683237	0.717279	5
ENSG00000186847.5	KRT14	0.360628	25	3	0.1385	Artery_Coronary	0.901813	Artery_Aorta	17.8135	1.42041e-17	1.38702	-1.4814	1.4814	0.421606	0.862678	3
ENSG00000233208.5	LINC00642	0.360704	15	5	0.124559	Brain_Hippocampus	0.911951	Brain_Hypothalamus	9.09819	5.77409e-17	0.555867	-0.532038	1.53592	0.616207	0.619119	5
ENSG00000114026.21	OGG1	0.360744	42	5	0.00555321	Whole_Blood	0.942169	Brain_Caudate_basal_ganglia	22.636	7.0161e-16	1.08968	-1.67993	2.77306	-0.314187	0.818119	5
ENSG00000121361.3	KCNJ8	0.360746	12	3	0.217111	Adrenal_Gland	0.6944	Adipose_Visceral_Omentum	10.1593	1.25322e-18	0.687998	-1.23425	0.392891	0.123028	0.630273	3
ENSG00000187605.15	TET3	0.360762	4	4	0.07285	Esophagus_Gastroesophageal_Junction	0.4004	Heart_Atrial_Appendage	1.99096	0.198454	0.198454	-0.840907	1.79377	0.865091	1.17045	4
ENSG00000205726.14	ITSN1	0.360826	22	6	0.09966	Artery_Tibial	0.8807	Heart_Left_Ventricle	11.1815	9.01261e-18	0.610811	-1.6465	1.18	0.16673	0.94873	6
ENSG00000171786.5	NHLH1	0.360886	29	7	0.038	Cells_Cultured_fibroblasts	0.8664	Artery_Coronary	11.0828	9.96816e-16	0.525365	-2.07485	1.06076	-0.453734	0.975389	7
ENSG00000187566.5	NHLRC1	0.360895	48	3	0.0652649	Whole_Blood	0.7636	Nerve_Tibial	35.5841	1.03274e-15	1.6215	-0.300757	1.84344	1.01661	0.473588	3
ENSG00000244482.10	LILRA6	0.360934	31	8	0.0357715	Brain_Nucleus_accumbens_basal_ganglia	0.9714	Adipose_Subcutaneous	13.7072	5.29663e-16	0.618651	-2.09952	1.44449	0.146631	0.990631	8
ENSG00000055044.10	NOP58	0.360996	13	1	0.217154	Testis	0.7125	Esophagus_Mucosa	12.9113	2.88319e-20	12.9113	0.368501	1.23413	0.910776	0.18337	1
ENSG00000141441.15	GAREM1	0.361015	8	5	0.4081	Colon_Sigmoid	0.7757	Cells_Cultured_fibroblasts	4.28376	1.22374e-17	0.19712	-0.827242	0.75725	-0.198417	0.616408	5
ENSG00000107897.18	ACBD5	0.361031	47	4	0.297585	Brain_Cerebellum	0.927705	Nerve_Tibial	30.8977	2.32997e-15	1.04218	-1.04163	0.994663	-0.0915259	0.586931	4
ENSG00000151304.5	SRFBP1	0.361079	6	2	0.2342	Skin_Not_Sun_Exposed_Suprapubic	0.4472	Artery_Coronary	5.00071	4.156e-17	0.999285	-1.18961	0.760091	-0.578314	0.677817	2
ENSG00000253879.1	RP11-379I19.3	0.3612	1	1	0.3612	Testis	0.3612	Testis	1	1	1	0.913081	0.913081	0.913081	NA	1
ENSG00000124116.18	WFDC3	0.36121	49	1	0.1969	Liver	0.893536	Skin_Not_Sun_Exposed_Suprapubic	46.469	1.0813e-15	46.469	-0.493442	1.29043	0.870562	0.3174	1
ENSG00000143340.6	FAM163A	0.361237	29	7	0.0483891	Adipose_Visceral_Omentum	0.9005	Brain_Hippocampus	11.8482	4.87357e-16	0.942003	-1.32941	1.97394	0.418498	0.692672	7
ENSG00000261949.5	GFY	0.3613	3	1	0.3613	Brain_Cerebellar_Hemisphere	0.3613	Brain_Anterior_cingulate_cortex_BA24	3	0	3	-0.912891	0.912891	0.304297	1.05412	1
ENSG00000265091.5	RP11-835E18.5	0.3613	2	1	0.3613	Liver	0.3613	Brain_Cerebellar_Hemisphere	2	0	2	-0.912891	0.912891	2.22045e-16	1.29102	1
ENSG00000067798.14	NAV3	0.361319	15	7	0.0433991	Muscle_Skeletal	0.877912	Nerve_Tibial	8.09308	3.22951e-17	0.704186	-2.01985	1.34707	0.404424	0.811011	7
ENSG00000111704.10	NANOG	0.361381	1	1	0.361381	Testis	0.361381	Testis	1	1	1	-0.912737	-0.912737	-0.912737	NA	1
ENSG00000112238.11	PRDM13	0.3614	2	1	0.3614	Brain_Hypothalamus	0.3614	Testis	2	0	2	0.912701	0.912701	0.912701	2.48253e-16	1
ENSG00000268628.2	RP1-122P22.4	0.361411	41	5	0.03	Stomach	0.994449	Brain_Hippocampus	20.2426	5.81787e-16	1.31701	-2.17009	0.999664	-0.173369	0.865751	5
ENSG00000102924.11	CBLN1	0.361441	36	6	0.1367	Heart_Left_Ventricle	0.9883	Brain_Putamen_basal_ganglia	21.5933	2.05655e-15	0.824526	-1.34694	1.48819	0.343944	1.12242	6
ENSG00000138944.7	KIAA1644	0.361503	31	12	0.00753105	Esophagus_Gastroesophageal_Junction	0.993901	Nerve_Tibial	9.4994	5.02193e-16	0.376397	-1.52426	2.6724	0.540641	0.994269	12
ENSG00000187017.15	ESPN	0.36154	45	4	0.1321	Lung	0.952	Adrenal_Gland	24.7793	1.01336e-15	0.978619	-1.50587	1.46634	-0.253447	1.05591	4
ENSG00000249846.6	LINC02021	0.361543	43	3	0.0656668	Nerve_Tibial	0.3288	Brain_Frontal_Cortex_BA9	36.7748	1.02436e-15	1.55835	-1.33066	1.84069	1.27502	0.697558	3
ENSG00000011600.11	TYROBP	0.361552	46	2	0.1611	Adipose_Visceral_Omentum	0.995685	Brain_Spinal_cord_cervical_c-1	38.1325	1.2508e-15	6.63696	-1.40138	1.40138	0.208726	0.552778	2
ENSG00000143815.14	LBR	0.36157	22	5	0.0363068	Adipose_Subcutaneous	0.9891	Artery_Tibial	15.4786	5.34927e-17	0.519601	-2.09347	0.596113	-0.627151	0.720419	5
ENSG00000264364.2	DYNLL2	0.361632	39	3	0.295	Liver	0.944461	Muscle_Skeletal	29.8047	3.95276e-16	1.752	-0.448628	1.04722	0.357293	0.569685	3
ENSG00000100503.23	NIN	0.361686	42	8	0.0329239	Kidney_Cortex	0.978749	Artery_Aorta	20.7456	4.44645e-16	0.763073	-1.08212	2.13301	0.131631	0.890358	8
ENSG00000168216.10	LMBRD1	0.361726	42	5	0.0330627	Brain_Hippocampus	0.975688	Ovary	19.7101	6.64796e-16	0.936974	-1.07352	2.13132	0.242653	0.92621	5
ENSG00000253656.1	KB-1568E2.1	0.361755	1	1	0.361755	Testis	0.361755	Testis	1	1	1	0.912026	0.912026	0.912026	NA	1
ENSG00000196968.10	FUT11	0.361791	45	2	0.09283	Artery_Aorta	0.4701	Testis	38.8771	7.99568e-16	5.53443	0.722316	1.68065	1.28592	0.266765	2
ENSG00000166111.9	SVOP	0.361793	24	3	0.1553	Adrenal_Gland	0.9529	Pituitary	21.4648	1.44187e-17	0.97094	-1.42106	1.42106	0.763139	1.12301	3
ENSG00000186919.12	ZACN	0.3619	1	1	0.3619	Brain_Nucleus_accumbens_basal_ganglia	0.3619	Brain_Nucleus_accumbens_basal_ganglia	1	1	1	-0.911751	-0.911751	-0.911751	NA	1
ENSG00000174004.5	NRROS	0.361903	38	9	0.0474045	Brain_Cerebellar_Hemisphere	0.85837	Muscle_Skeletal	14.0432	9.55135e-16	0.551473	-1.33594	1.98267	0.0613498	0.949402	9
ENSG00000251611.1	RP11-610P16.1	0.362	2	1	0.362	Esophagus_Mucosa	0.362	Esophagus_Mucosa	2	0	2	-0.911561	-0.911561	-0.911561	0	1
ENSG00000077044.10	DGKD	0.362024	35	5	0.03038	Brain_Cerebellar_Hemisphere	0.8488	Adipose_Visceral_Omentum	25.1611	6.78691e-16	0.929794	-1.9504	2.1651	-0.0110109	0.643742	5
ENSG00000154007.6	ASB17	0.3622	1	1	0.3622	Testis	0.3622	Testis	1	1	1	0.911181	0.911181	0.911181	NA	1
ENSG00000076108.11	BAZ2A	0.362205	48	2	0.1978	Adipose_Subcutaneous	0.45291	Cells_EBV-transformed_lymphocytes	30.5284	1.40654e-15	17.4716	-1.28784	1.28784	-0.876073	0.565702	2
ENSG00000143228.12	NUF2	0.362246	43	3	0.1096	Stomach	0.991337	Brain_Anterior_cingulate_cortex_BA24	30.1181	2.66427e-15	3.0088	-0.585535	1.59999	1.22465	0.632012	3
ENSG00000251216.1	RP11-161D15.3	0.362332	12	4	0.07238	Cells_Cultured_fibroblasts	0.912	Artery_Aorta	7.97233	9.51723e-18	0.894583	-1.79672	1.06738	0.260468	0.778563	4
ENSG00000168118.11	RAB4A	0.362358	40	3	0.063382	Lung	0.9813	Esophagus_Muscularis	26.0147	7.06144e-16	1.72599	-1.8565	1.47505	0.148823	1.13406	3
ENSG00000171316.11	CHD7	0.36237	41	5	0.065827	Thyroid	0.8883	Adipose_Subcutaneous	24.6604	6.63032e-16	1.12441	-1.8396	1.52765	-0.0317163	0.698804	5
ENSG00000176973.7	FAM89B	0.36237	49	2	0.00839883	Whole_Blood	0.6357	Skin_Sun_Exposed_Lower_leg	42.7537	9.18217e-16	4.72552	-2.6356	-0.473719	-1.31002	0.26848	2
ENSG00000081087.14	OSTM1	0.362387	23	7	0.08362	Skin_Not_Sun_Exposed_Suprapubic	0.90936	Brain_Cortex	14.9592	2.75762e-18	0.631085	-1.36263	1.73006	-0.15461	0.641349	7
ENSG00000236611.1	AP000343.2	0.3624	1	1	0.3624	Brain_Cerebellar_Hemisphere	0.3624	Brain_Cerebellar_Hemisphere	1	1	1	0.910801	0.910801	0.910801	NA	1
ENSG00000177994.15	C2orf73	0.36246	37	6	0.07816	Uterus	0.773278	Esophagus_Muscularis	15.4345	1.13252e-15	0.653668	-1.0313	1.76146	0.136085	0.942348	6
ENSG00000125740.13	FOSB	0.362494	32	2	0.1548	Brain_Amygdala	0.857059	Artery_Aorta	29.0704	7.14318e-16	1.9631	-1.42278	-0.180119	-1.3125	0.348651	2
ENSG00000275302.1	CCL4	0.362549	32	2	0.108909	Heart_Atrial_Appendage	0.7361	Adrenal_Gland	24.9709	1.73207e-15	6.66911	-1.60312	0.337022	-1.15411	0.550886	2
ENSG00000241696.1	LINC02053	0.3626	1	1	0.3626	Testis	0.3626	Testis	1	1	1	-0.910422	-0.910422	-0.910422	NA	1
ENSG00000141867.17	BRD4	0.362606	33	2	0.1353	Skin_Not_Sun_Exposed_Suprapubic	0.6314	Adrenal_Gland	29.6498	7.36162e-16	2.55079	0.479757	1.49352	0.595633	0.271012	2
ENSG00000130589.16	HELZ2	0.362644	17	5	0.1118	Prostate	0.7592	Cells_Cultured_fibroblasts	11.678	7.94806e-19	0.71167	-0.811811	1.59015	-0.428308	0.758323	5
ENSG00000179046.8	TRIML2	0.362661	7	6	0.03857	Brain_Putamen_basal_ganglia	0.909	Adipose_Subcutaneous	3.01641	0.0960624	0.20262	-2.06875	0.676016	-0.916732	0.990166	6
ENSG00000174928.15	C3orf33	0.362754	43	3	0.04927	Minor_Salivary_Gland	0.8757	Adipose_Subcutaneous	28.8853	1.30363e-15	1.9683	-1.96625	1.53412	-0.0493355	0.860801	3
ENSG00000168329.13	CX3CR1	0.362829	34	5	0.07634	Brain_Hypothalamus	0.9169	Small_Intestine_Terminal_Ileum	19.9855	1.84376e-15	0.749784	-1.47282	1.77233	-0.832899	0.807258	5
ENSG00000005243.9	COPZ2	0.362923	45	6	0.0284428	Adrenal_Gland	0.986455	Brain_Cortex	20.1489	5.28787e-16	1.48798	-2.19112	2.04101	-0.735363	0.97858	6
ENSG00000233559.1	LINC00513	0.363055	42	5	0.0445401	Small_Intestine_Terminal_Ileum	0.736335	Nerve_Tibial	26.7828	6.15866e-16	0.938641	-2.00897	1.25263	-0.790743	0.908879	5
ENSG00000270866.1	RP11-706J10.2	0.363067	15	3	0.0795232	Colon_Sigmoid	0.586909	Brain_Caudate_basal_ganglia	13.1776	8.12441e-17	0.784093	-1.75346	1.74837	0.152941	1.65855	3
ENSG00000124812.14	CRISP1	0.363086	2	2	0.174768	Testis	0.8587	Minor_Salivary_Gland	1.18029	0.819712	0.819712	0.178029	1.35704	0.767536	0.833688	2
ENSG00000261795.1	RP11-90P13.1	0.363178	28	3	0.0737475	Breast_Mammary_Tissue	0.8678	Brain_Hypothalamus	23.5828	2.30546e-15	1.18566	-1.78818	-0.166454	-1.34938	0.478405	3
ENSG00000105401.8	CDC37	0.363255	27	2	0.1477	Adipose_Visceral_Omentum	0.4618	Cells_Cultured_fibroblasts	21.98	9.31349e-16	4.17176	0.735886	1.4477	1.24448	0.306204	2
ENSG00000138738.10	PRDM5	0.363395	45	8	0.0276783	Liver	0.993632	Muscle_Skeletal	18.7783	9.31677e-16	0.960584	-1.05549	2.20182	0.784314	0.886067	8
ENSG00000186960.10	LINC01551	0.363422	9	3	0.1834	Brain_Putamen_basal_ganglia	0.4841	Brain_Anterior_cingulate_cortex_BA24	7.36924	1.09245e-17	0.454147	-0.790904	1.33036	0.773734	0.650569	3
ENSG00000107679.14	PLEKHA1	0.363484	48	6	0.0275247	Liver	0.966104	Cells_Cultured_fibroblasts	26.8688	1.0779e-15	0.904241	-1.47231	2.204	0.472993	0.824775	6
ENSG00000204842.14	ATXN2	0.363578	44	2	0.144371	Brain_Putamen_basal_ganglia	0.84916	Muscle_Skeletal	34.8799	1.08339e-15	9.12008	-0.734408	1.4597	0.977009	0.448572	2
ENSG00000272515.1	RP11-29P20.1	0.3636	3	1	0.3636	Brain_Anterior_cingulate_cortex_BA24	0.3636	Brain_Anterior_cingulate_cortex_BA24	3	0	3	-0.908527	-0.908527	-0.908527	0	1
ENSG00000175356.12	SCUBE2	0.363612	46	9	0.0373081	Artery_Aorta	0.969312	Esophagus_Muscularis	13.8985	1.25994e-15	0.505973	-1.8304	2.08238	0.299464	0.919182	9
ENSG00000143772.9	ITPKB	0.363744	47	5	0.0930129	Skin_Not_Sun_Exposed_Suprapubic	0.6702	Brain_Cerebellum	21.5816	4.32656e-16	1.06281	-1.30251	1.67971	0.792203	0.64928	5
ENSG00000095464.9	PDE6C	0.363755	26	6	0.02159	Brain_Cortex	0.9376	Lung	11.0814	8.2032e-16	0.657375	-1.02619	2.2975	-0.113634	0.668742	6
ENSG00000171320.14	ESCO2	0.363757	24	4	0.1676	Thyroid	0.929779	Testis	13.0095	1.73738e-17	0.738828	-0.874217	1.37996	0.202424	0.571999	4
ENSG00000158106.13	RHPN1	0.363776	47	5	0.00632018	Brain_Cerebellar_Hemisphere	0.9463	Artery_Coronary	29.1735	2.78279e-15	1.6383	-0.809896	2.73069	0.721928	0.73916	5
ENSG00000185737.12	NRG3	0.363782	7	3	0.1544	Brain_Hypothalamus	0.5394	Stomach	4.8401	2.94668e-17	0.947519	-1.42416	1.42416	-0.152356	1.27533	3
ENSG00000135643.4	KCNMB4	0.36385	47	9	0.0131848	Testis	0.928485	Artery_Tibial	19.8531	1.08376e-15	0.718404	-2.47874	2.27425	0.0109511	0.891745	9
ENSG00000058866.14	DGKG	0.363864	26	8	0.0156612	Artery_Coronary	0.9266	Adrenal_Gland	16.6748	3.93708e-16	0.631413	-2.41672	2.29054	0.154099	0.831803	8
ENSG00000072401.14	UBE2D1	0.363898	18	6	0.05734	Lung	0.8896	Brain_Anterior_cingulate_cortex_BA24	8.21588	2.48548e-18	0.356718	-1.09504	1.90071	0.369027	0.847689	6
ENSG00000145685.13	LHFPL2	0.363934	7	6	0.08285	Artery_Aorta	0.8512	Brain_Frontal_Cortex_BA9	2.0932	5.66399e-19	0.840771	-1.13256	1.73438	0.0833243	1.10082	6
ENSG00000158014.14	SLC30A2	0.364006	26	2	0.0534975	Breast_Mammary_Tissue	0.7823	Artery_Coronary	20.5072	1.2305e-15	4.3342	-1.05195	1.93088	0.60518	0.823567	2
ENSG00000230174.1	LINC01149	0.364019	2	2	0.155204	Artery_Aorta	0.806139	Testis	1.15355	0.846452	0.846452	-0.24541	1.42139	0.587988	1.1786	2
ENSG00000132109.9	TRIM21	0.364025	38	5	0.0187207	Brain_Cerebellum	0.99962	Stomach	27.8417	7.05665e-16	1.03742	-0.430254	2.35105	0.25623	0.56349	5
ENSG00000109881.16	CCDC34	0.364037	10	3	0.1276	Nerve_Tibial	0.8188	Stomach	6.21854	1.76038e-18	0.87837	0.229089	1.52363	0.974551	0.521018	3
ENSG00000127948.15	POR	0.3641	46	7	0.04964	Kidney_Cortex	0.995363	Skin_Not_Sun_Exposed_Suprapubic	21.0044	6.20013e-16	0.73597	-0.89741	1.96305	0.270718	0.47901	7
ENSG00000182768.8	NGRN	0.364133	48	5	0.0386283	Thyroid	0.683169	Nerve_Tibial	25.5486	7.14264e-16	2.31483	-1.60423	2.06812	0.791774	1.03008	5
ENSG00000161048.11	NAPEPLD	0.364138	46	4	0.02928	Brain_Hypothalamus	0.916134	Uterus	35.097	7.6544e-16	1.26363	-0.482853	2.1797	1.04993	0.927004	4
ENSG00000273565.1	CTD-3075F15.1	0.364197	3	2	0.1291	Testis	0.3853	Minor_Salivary_Gland	1.99894	0.0225924	0.978463	-1.51766	-0.868172	-1.08883	0.371429	2
ENSG00000145912.8	NHP2	0.364218	13	3	0.198359	Ovary	0.648	Cells_EBV-transformed_lymphocytes	11.023	1.7564e-17	0.986936	-1.28624	0.972705	-0.208884	0.987561	3
ENSG00000124789.11	NUP153	0.3643	32	2	0.1503	Esophagus_Muscularis	0.3583	Cells_EBV-transformed_lymphocytes	29.7337	1.11547e-15	2.25139	0.918609	1.43847	1.35867	0.156532	2
ENSG00000165078.12	CPA6	0.364337	18	4	0.06362	Uterus	0.689002	Colon_Sigmoid	12.2771	5.86327e-18	0.770242	-1.85483	1.85483	0.787563	0.928857	4
ENSG00000246548.3	RP11-7F17.5	0.36442	42	5	0.1113	Minor_Salivary_Gland	0.990237	Heart_Atrial_Appendage	27.0639	2.64019e-15	1.01661	-1.57829	1.59238	-0.458321	0.721771	5
ENSG00000253658.5	LINC01592	0.364442	3	2	0.1419	Artery_Aorta	0.2577	Adipose_Subcutaneous	2.63642	0.0490801	0.314499	-1.46875	-1.13184	-1.30789	0.168966	2
ENSG00000155970.11	MICU3	0.364528	38	5	0.0431536	Thyroid	0.987319	Pancreas	14.5718	1.3963e-15	1.66647	-1.56493	2.02222	0.30858	0.764725	5
ENSG00000253457.2	SMIM18	0.364585	3	3	0.2638	Colon_Transverse	0.5389	Cells_EBV-transformed_lymphocytes	1.48079	0.571737	0.571737	-1.02917	1.11745	0.234254	1.12269	3
ENSG00000166963.12	MAP1A	0.364591	45	2	0.1543	Skin_Sun_Exposed_Lower_leg	0.9641	Adipose_Visceral_Omentum	41.3311	1.14115e-15	3.21183	-1.42451	0.134383	-0.984254	0.361612	2
ENSG00000004776.12	HSPB6	0.364637	41	4	0.0558655	Colon_Transverse	0.850212	Colon_Sigmoid	26.1585	7.00748e-16	1.03686	-1.53169	1.91208	0.413914	0.794994	4
ENSG00000131097.6	HIGD1B	0.364866	33	3	0.0603576	Muscle_Skeletal	0.6961	Thyroid	13.9486	2.96993e-16	7.62126	-1.052	1.87817	0.710853	1.00406	3
ENSG00000120756.12	PLS1	0.364926	46	3	0.0544214	Cells_Cultured_fibroblasts	0.935511	Muscle_Skeletal	26.1084	2.30946e-15	4.61438	-1.22573	1.92347	0.0101101	0.75225	3
ENSG00000254639.1	CTD-2589M5.5	0.364948	17	5	0.0975782	Brain_Amygdala	0.9626	Ovary	10.0166	2.03554e-18	0.336638	-1.21727	1.65671	0.0204471	1.04057	5
ENSG00000272417.1	CTD-2199O4.6	0.364969	32	1	0.3635	Brain_Hypothalamus	0.91332	Pancreas	31.1384	5.44546e-16	31.1384	-0.908716	0.908716	0.763328	0.474007	1
ENSG00000149809.14	TM7SF2	0.364974	12	3	0.09975	Brain_Hypothalamus	0.7124	Adrenal_Gland	7.11324	6.18251e-20	1.39647	-1.64607	1.04939	-0.361415	0.673788	3
ENSG00000254057.1	RP3-388N13.3	0.3651	1	1	0.3651	Thyroid	0.3651	Thyroid	1	1	1	0.90569	0.90569	0.90569	NA	1
ENSG00000143179.14	UCK2	0.36528	6	6	0.08254	Brain_Cerebellar_Hemisphere	0.654	Heart_Left_Ventricle	2.45733	0.0933359	0.0933359	-1.73613	1.55814	-0.573252	1.15877	6
ENSG00000037280.15	FLT4	0.365282	34	9	0.129967	Artery_Tibial	0.9948	Esophagus_Mucosa	12.0502	4.11944e-16	0.702627	-1.07808	1.51423	-0.0972599	0.752618	9
ENSG00000261079.1	RP11-252A24.3	0.365305	14	5	0.163	Artery_Tibial	0.8529	Colon_Transverse	6.18445	4.7499e-19	0.786975	0.18542	1.39505	0.956118	0.497913	5
ENSG00000172354.9	GNB2	0.365379	49	3	0.118247	Brain_Cerebellar_Hemisphere	0.976375	Brain_Cerebellum	40.9012	5.94474e-16	2.42449	-1.05091	1.56217	-0.324688	0.499494	3
ENSG00000213578.5	CPLX3	0.365392	17	3	0.1675	Brain_Cerebellar_Hemisphere	0.5829	Colon_Sigmoid	13.7388	1.27159e-17	1.05905	-0.855092	1.38028	0.488499	0.791633	3
ENSG00000167600.13	CYP2S1	0.365433	42	6	0.03671	Minor_Salivary_Gland	0.786736	Testis	17.5829	4.96454e-16	0.807955	-1.1772	2.08897	0.155647	0.767564	6
ENSG00000135903.18	PAX3	0.365549	10	4	0.07707	Prostate	0.8591	Brain_Cerebellum	6.63079	2.15069e-17	0.436511	-1.76795	1.60953	-0.349626	0.844179	4
ENSG00000263667.1	RP3-416J7.4	0.365586	6	2	0.2055	Brain_Amygdala	0.5342	Testis	5.00026	7.92904e-19	0.999737	0.621607	1.26604	1.15863	0.263087	2
ENSG00000090402.7	SI	0.3657	4	1	0.3657	Testis	0.3657	Colon_Sigmoid	4	0	4	-0.904557	-0.904557	-0.904557	1.28198e-16	1
ENSG00000227938.1	AC104695.4	0.3657	1	1	0.3657	Muscle_Skeletal	0.3657	Muscle_Skeletal	1	1	1	0.904557	0.904557	0.904557	NA	1
ENSG00000185163.9	DDX51	0.36576	49	2	0.070569	Pituitary	0.545086	Brain_Cerebellum	29.7	2.91022e-15	17.507	0.605139	1.80824	1.08325	0.251562	2
ENSG00000186815.12	TPCN1	0.3658	49	3	0.0515617	Skin_Sun_Exposed_Lower_leg	0.866394	Cells_Cultured_fibroblasts	36.0816	1.01572e-15	3.22088	-1.94678	0.77	-0.324586	0.775915	3
ENSG00000174514.12	MFSD4A	0.365852	39	10	0.00121	Esophagus_Gastroesophageal_Junction	0.909459	Esophagus_Mucosa	12.9274	1.0007e-15	0.488778	-2.16536	3.23651	0.858747	1.24478	10
ENSG00000273492.5	AP000230.1	0.365899	33	5	0.0339282	Adrenal_Gland	0.862746	Liver	19.9162	1.9343e-15	0.751415	-2.12092	0.858892	-0.346498	0.713535	5
ENSG00000165071.14	TMEM71	0.36592	27	7	0.04971	Heart_Left_Ventricle	0.9439	Artery_Tibial	10.8467	7.77832e-16	0.758351	-1.96245	1.15816	-0.624649	1.13184	7
ENSG00000009830.11	POMT2	0.365991	48	9	0.0132	Brain_Amygdala	0.838827	Pituitary	24.4468	2.38954e-15	1.10572	-1.49591	2.47833	0.992216	0.800633	9
ENSG00000144746.6	ARL6IP5	0.365997	43	2	0.221662	Testis	0.8537	Colon_Transverse	39.4913	6.24242e-16	1.37308	-1.20512	1.22212	0.45317	0.518575	2
ENSG00000117543.20	DPH5	0.366	10	1	0.366	Artery_Aorta	0.366	Brain_Anterior_cingulate_cortex_BA24	10	2.57823e-17	10	-0.903991	0.903991	-0.723193	0.571734	1
ENSG00000103569.9	AQP9	0.366065	47	6	0.0356824	Esophagus_Mucosa	0.949326	Prostate	28.6439	5.60804e-16	0.986509	-1.1288	2.10053	1.05443	0.957748	6
ENSG00000173166.17	RAPH1	0.366076	14	2	0.1957	Ovary	0.52	Cells_Cultured_fibroblasts	13.0027	2.42037e-17	0.997291	-1.2939	1.2939	1.06259	0.700047	2
ENSG00000100353.17	EIF3D	0.366101	44	6	0.0120038	Whole_Blood	0.9612	Breast_Mammary_Tissue	19.9882	1.55737e-15	1.29952	-1.89441	2.51203	0.540723	1.06409	6
ENSG00000139323.13	POC1B	0.366281	41	2	0.1525	Esophagus_Mucosa	0.824212	Nerve_Tibial	28.9913	4.23742e-16	11.1752	-1.06495	1.43076	0.23252	0.717867	2
ENSG00000265121.1	RP11-285E9.5	0.3663	1	1	0.3663	Testis	0.3663	Testis	1	1	1	-0.903426	-0.903426	-0.903426	NA	1
ENSG00000258977.1	LINC01467	0.36635	2	2	0.190819	Pancreas	0.836464	Testis	1.51494	0.485057	0.485057	0.206419	1.30816	0.757289	0.779048	2
ENSG00000088726.15	TMEM40	0.366472	25	3	0.04049	Brain_Cerebellum	0.9017	Artery_Coronary	16.3062	1.79456e-17	1.05147	-2.04871	1.9828	-0.407153	1.04417	3
ENSG00000070985.13	TRPM5	0.366543	11	6	0.05626	Brain_Anterior_cingulate_cortex_BA24	0.751864	Brain_Caudate_basal_ganglia	6.11286	8.88151e-19	0.259288	-1.90902	0.42176	-1.25106	0.895604	6
ENSG00000100379.17	KCTD17	0.36658	39	3	0.05802	Artery_Tibial	0.9397	Artery_Aorta	34.0135	1.21145e-15	1.25388	-1.89555	1.89555	-0.142152	1.62142	3
ENSG00000276993.1	RP11-321M21.4	0.366598	3	2	0.2039	Brain_Frontal_Cortex_BA9	0.820619	Testis	2.1495	1.21988e-16	0.850499	0.226748	1.27052	0.922595	0.602621	2
ENSG00000170092.14	SPDYE5	0.366631	3	3	0.2443	Nerve_Tibial	0.9507	Heart_Left_Ventricle	1.65671	0.487782	0.487782	-1.16431	1.05462	-0.0571719	1.10947	3
ENSG00000105523.3	FAM83E	0.366701	36	5	0.1629	Cells_EBV-transformed_lymphocytes	0.8904	Esophagus_Mucosa	22.9193	1.06747e-15	0.866927	-1.16335	1.39538	-0.22474	0.970077	5
ENSG00000082641.15	NFE2L1	0.366755	28	5	0.08305	Prostate	0.8036	Cells_Cultured_fibroblasts	14.2261	7.86821e-16	0.564513	-1.73326	1.43495	0.315999	1.00542	5
ENSG00000168763.15	CNNM3	0.366758	9	4	0.04633	Pituitary	0.9315	Nerve_Tibial	6.56232	1.06713e-17	0.396081	-1.99237	1.2207	-0.914895	1.06314	4
ENSG00000105887.10	MTPN	0.366762	41	5	0.054505	Prostate	0.630117	Stomach	19.9339	6.3328e-16	0.711022	-1.61212	1.9228	0.776958	0.743988	5
ENSG00000184117.11	NIPSNAP1	0.366861	33	5	0.02232	Brain_Hippocampus	0.9072	Artery_Coronary	13.2626	1.13161e-15	0.667993	-1.16781	2.28488	0.447724	0.788196	5
ENSG00000274400.1	RP11-294N21.3	0.366873	23	3	0.0745401	Testis	0.873887	Brain_Cerebellar_Hemisphere	12.2568	5.83017e-18	0.981942	-1.78328	-0.158724	-1.19707	0.3662	3
ENSG00000248243.1	LINC02014	0.366879	5	2	0.39	Minor_Salivary_Gland	0.4784	Small_Intestine_Terminal_Ileum	3.47291	8.00132e-17	1.48815	-0.859617	0.785945	-0.216806	0.880628	2
ENSG00000166454.9	ATMIN	0.366931	46	2	0.153163	Artery_Aorta	0.78055	Prostate	34.9077	6.30631e-16	10.4988	-1.42845	1.40463	-0.322487	1.12554	2
ENSG00000021852.12	C8B	0.366976	5	4	0.0461564	Lung	0.9906	Testis	1.99439	0.0568186	0.898594	-0.429185	1.99396	0.171668	1.03269	4
ENSG00000010310.8	GIPR	0.367036	35	5	0.0282145	Brain_Hippocampus	0.86266	Brain_Anterior_cingulate_cortex_BA24	18.2742	4.37601e-16	0.964368	-2.19429	0.727369	-0.808906	0.914683	5
ENSG00000175535.6	PNLIP	0.367121	6	3	0.1436	Testis	0.9574	Artery_Coronary	4.41912	1.36925e-16	0.564024	-0.97714	1.46252	0.0452849	0.786494	3
ENSG00000148826.8	NKX6-2	0.367149	21	2	0.1286	Stomach	0.8134	Brain_Cerebellum	18.4738	4.19191e-17	1.84904	-0.997751	1.51965	0.179435	0.593214	2
ENSG00000133313.14	CNDP2	0.367177	48	5	0.0219062	Brain_Cerebellar_Hemisphere	0.964516	Thyroid	26.3823	2.29973e-15	1.57205	-2.29199	1.2124	-1.0411	0.992203	5
ENSG00000080618.13	CPB2	0.367228	13	5	0.1375	Artery_Aorta	0.956479	Pancreas	6.44809	1.31017e-18	0.476049	-1.30704	1.48517	0.654499	0.831055	5
ENSG00000109927.9	TECTA	0.367326	41	4	0.0267501	Pituitary	0.695676	Thyroid	25.3421	1.11587e-15	1.19112	-1.37931	2.21515	1.07136	0.703676	4
ENSG00000109501.13	WFS1	0.367395	21	1	0.118216	Heart_Left_Ventricle	0.77	Adipose_Subcutaneous	19.2416	3.37343e-17	19.2416	-1.5623	0.675172	-0.806704	0.447322	1
ENSG00000170054.14	SERPINA9	0.367438	3	2	0.1259	Skin_Not_Sun_Exposed_Suprapubic	0.8448	Spleen	1.99198	0.00819164	0.999826	0.195757	1.53047	0.996185	0.706038	2
ENSG00000100987.14	VSX1	0.367447	33	2	0.05265	Minor_Salivary_Gland	0.992818	Brain_Cortex	24.8019	9.73806e-16	6.31476	-1.93778	0.54377	-0.543953	0.585123	2
ENSG00000175826.11	CTDNEP1	0.367454	46	1	0.09995	Colon_Sigmoid	0.9448	Skin_Sun_Exposed_Lower_leg	44.8044	1.04213e-15	44.8044	-1.6451	0.275725	-0.873891	0.376916	1
ENSG00000144026.11	ZNF514	0.36746	49	4	0.0395556	Brain_Cerebellum	0.990278	Colon_Sigmoid	38.3918	3.77578e-15	1.4104	-0.062063	2.05836	0.60781	0.534698	4
ENSG00000205076.4	LGALS7	0.367485	20	3	0.07462	Thyroid	0.990704	Minor_Salivary_Gland	15.4232	4.62058e-17	0.984902	-1.78279	1.18758	0.0846839	0.708479	3
ENSG00000197891.11	SLC22A12	0.367559	7	2	0.151862	Adipose_Visceral_Omentum	0.972966	Brain_Cerebellum	3.9982	3.18623e-22	3.00046	-1.43299	0.0536676	-0.603115	0.759508	2
ENSG00000114859.15	CLCN2	0.367708	37	5	0.07664	Pancreas	0.954022	Brain_Hippocampus	27.2737	5.97074e-16	0.933288	-1.77052	1.54472	0.449173	0.621854	5
ENSG00000127564.16	PKMYT1	0.367735	40	7	0.04909	Testis	0.985746	Brain_Cortex	16.6947	4.38653e-16	0.820657	-1.96781	1.96781	-0.00691322	0.897255	7
ENSG00000244094.1	SPRR2F	0.367792	10	3	0.166902	Adipose_Visceral_Omentum	0.928653	Ovary	6.23477	1.51444e-18	0.736738	-1.38223	1.08437	-0.404523	1.10671	3
ENSG00000261615.6	LINC01858	0.367821	5	1	0.2841	Brain_Caudate_basal_ganglia	0.5023	Brain_Hypothalamus	4.79083	5.48161e-17	4.79083	0.670875	1.07115	0.881173	0.201424	1
ENSG00000187080.8	OR2AK2	0.3679	1	1	0.3679	Testis	0.3679	Testis	1	1	1	0.900414	0.900414	0.900414	NA	1
ENSG00000237879.1	LINC00398	0.368015	16	6	0.150364	Whole_Blood	0.8797	Adipose_Visceral_Omentum	7.77116	5.79769e-18	0.335169	-1.43825	1.00168	0.229171	0.77334	6
ENSG00000197915.5	HRNR	0.368055	37	3	0.079455	Brain_Nucleus_accumbens_basal_ganglia	0.98251	Brain_Frontal_Cortex_BA9	31.4236	3.08963e-15	1.50821	-1.75386	-0.0219216	-1.16729	0.375154	3
ENSG00000003147.17	ICA1	0.368136	39	6	0.0455431	Pancreas	0.949546	Small_Intestine_Terminal_Ileum	22.6943	2.20918e-15	0.901127	-1.9996	1.33762	-0.474495	0.730951	6
ENSG00000113810.15	SMC4	0.368226	47	3	0.0440086	Small_Intestine_Terminal_Ileum	0.971771	Brain_Cortex	27.607	6.96487e-16	4.49309	-2.01401	1.10443	-0.164453	0.896139	3
ENSG00000283304.1	LINC02183	0.3683	1	1	0.3683	Testis	0.3683	Testis	1	1	1	-0.899662	-0.899662	-0.899662	NA	1
ENSG00000226829.1	RP5-945F2.3	0.3684	1	1	0.3684	Testis	0.3684	Testis	1	1	1	0.899474	0.899474	0.899474	NA	1
ENSG00000003987.13	MTMR7	0.368423	41	15	0.143568	Skin_Sun_Exposed_Lower_leg	0.9952	Artery_Aorta	8.40171	5.35648e-16	0.289027	-1.46263	1.11349	-0.239169	0.692094	15
ENSG00000171853.15	TRAPPC12	0.368459	45	3	0.116639	Brain_Nucleus_accumbens_basal_ganglia	0.782521	Nerve_Tibial	37.821	1.21418e-15	1.62548	-1.56904	0.599925	-1.04129	0.40495	3
ENSG00000116521.10	SCAMP3	0.368506	31	1	0.2332	Brain_Cerebellar_Hemisphere	0.3653	Colon_Transverse	30.0184	6.74721e-16	30.0184	-1.19216	0.905312	0.66243	0.643058	1
ENSG00000197520.10	FAM177B	0.368522	36	5	0.3332	Stomach	0.763841	Lung	19.9897	5.05442e-16	0.703416	-0.939348	0.967688	-0.451008	0.548764	5
ENSG00000072518.20	MARK2	0.368542	46	1	0.183124	Pancreas	0.965424	Artery_Aorta	43.3162	2.50315e-15	43.3162	-1.3312	0.490654	-0.868336	0.408308	1
ENSG00000146166.16	LGSN	0.368617	9	2	0.1606	Testis	0.710605	Whole_Blood	7.03471	2.1747e-17	1.89244	-1.40306	0.641198	-1.06125	0.723925	2
ENSG00000181029.8	TRAPPC5	0.368633	47	5	0.1875	Brain_Substantia_nigra	0.995876	Stomach	30.1858	2.66268e-15	1.1854	-1.06946	1.31801	-0.145805	0.560761	5
ENSG00000197601.12	FAR1	0.36873	28	4	0.0165763	Adipose_Subcutaneous	0.9665	Artery_Tibial	18.2196	1.75971e-15	0.711235	-0.563345	2.39597	0.84133	0.738925	4
ENSG00000276293.4	PIP4K2B	0.368741	47	5	0.0436807	Artery_Tibial	0.8848	Thyroid	29.5766	9.19914e-16	1.21637	-1.32854	2.01714	1.04238	0.57222	5
ENSG00000006576.16	PHTF2	0.368752	46	3	0.205757	Breast_Mammary_Tissue	0.9221	Nerve_Tibial	37.2472	9.9108e-16	2.65427	-1.26532	0.368232	-0.616084	0.417738	3
ENSG00000283422.1	RP11-256L6.5	0.368769	2	2	0.2768	Colon_Transverse	0.3776	Lung	1.01737	0.982632	0.982632	-1.08754	-0.882327	-0.984931	0.145105	2
ENSG00000125378.15	BMP4	0.368832	39	3	0.3085	Esophagus_Mucosa	0.963304	Nerve_Tibial	19.9749	1.82574e-15	1.03444	-0.618707	1.01837	0.434366	0.528551	3
ENSG00000120833.13	SOCS2	0.368832	23	6	0.02024	Brain_Caudate_basal_ganglia	0.871	Cells_Cultured_fibroblasts	15.6214	4.00448e-18	0.607832	-2.32187	0.53045	-1.07947	0.604624	6
ENSG00000007968.6	E2F2	0.36884	15	5	0.1167	Pancreas	0.898	Thyroid	8.18479	1.7408e-18	0.478377	-1.00333	1.56878	-0.431414	0.835687	5
ENSG00000274370.1	AC144831.3	0.368861	33	4	0.2529	Brain_Frontal_Cortex_BA9	0.989152	Esophagus_Mucosa	25.96	4.06057e-16	1.55184	-1.14333	0.937114	0.00294808	0.890572	4
ENSG00000215912.12	TTC34	0.368868	45	4	0.143574	Brain_Anterior_cingulate_cortex_BA24	0.979187	Vagina	35.7191	1.03059e-15	1.337	-0.727859	1.46261	0.187416	0.456555	4
ENSG00000178860.8	MSC	0.368907	28	7	0.0267	Adrenal_Gland	0.994	Adipose_Subcutaneous	17.6687	4.54456e-16	0.767956	-2.21588	1.42554	0.0356834	0.556139	7
ENSG00000114771.13	AADAC	0.368929	21	5	0.03741	Thyroid	0.981	Breast_Mammary_Tissue	12.6228	5.94864e-18	0.545777	-2.08126	0.844229	-0.181486	0.700303	5
ENSG00000253159.2	PCDHGA12	0.36913	47	3	0.150145	Brain_Cerebellum	0.7429	Muscle_Skeletal	37.177	1.54397e-15	1.89475	-0.762268	1.43902	0.458984	0.485854	3
ENSG00000117151.12	CTBS	0.369158	47	4	0.0826056	Brain_Amygdala	0.969252	Lung	29.0459	6.44591e-16	1.14872	-1.73576	1.17784	0.0637617	0.692642	4
ENSG00000174917.8	C19orf70	0.369167	7	4	0.1522	Breast_Mammary_Tissue	0.49856	Lung	4.02552	1.27938e-18	0.385056	-0.676758	1.4318	0.847937	0.699721	4
ENSG00000108684.14	ASIC2	0.369181	17	4	0.0452	Colon_Sigmoid	0.831342	Brain_Cerebellar_Hemisphere	14.0061	1.3762e-19	0.955315	-2.00279	2.00279	-0.271889	1.85016	4
ENSG00000005339.14	CREBBP	0.369187	42	3	0.1124	Brain_Putamen_basal_ganglia	0.8856	Prostate	37.8208	5.69128e-16	1.29967	-1.5875	1.47766	-1.31823	0.783066	3
ENSG00000169612.3	FAM103A1	0.36922	49	1	0.108571	Brain_Cerebellar_Hemisphere	0.781963	Kidney_Cortex	46.3631	6.98408e-16	46.3631	-0.276761	1.60465	0.860644	0.250016	1
ENSG00000224968.1	LINC01645	0.369241	2	2	0.2738	Colon_Transverse	0.8657	Lung	1.53421	0.465788	0.465788	-0.169123	1.09435	0.462615	0.893413	2
ENSG00000154655.15	L3MBTL4	0.369242	29	10	0.04846	Brain_Cortex	0.9908	Pancreas	12.0862	9.19779e-16	0.44026	-1.97331	1.97331	0.271052	1.2916	10
ENSG00000281831.1	HCP5B	0.369271	48	6	0.0335429	Adipose_Subcutaneous	0.9474	Brain_Hippocampus	29.4848	2.89064e-15	1.09102	-2.12552	0.615699	-1.41973	0.639196	6
ENSG00000168958.19	MFF	0.36937	45	6	0.094	Small_Intestine_Terminal_Ileum	0.909425	Cells_EBV-transformed_lymphocytes	27.0018	1.18633e-15	0.972517	-1.67466	1.64328	0.664387	0.752439	6
ENSG00000132646.10	PCNA	0.369383	30	4	0.0468718	Pancreas	0.8643	Heart_Left_Ventricle	21.3967	2.05798e-15	0.839582	-1.98746	-0.170903	-1.39499	0.358838	4
ENSG00000146830.9	GIGYF1	0.369409	48	2	0.304603	Skin_Not_Sun_Exposed_Suprapubic	0.985359	Pancreas	44.7313	1.28258e-15	2.34612	-1.02661	0.155874	-0.608061	0.338031	2
ENSG00000234162.1	AC009505.4	0.3695	1	1	0.3695	Testis	0.3695	Testis	1	1	1	-0.89741	-0.89741	-0.89741	NA	1
ENSG00000230667.5	SETSIP	0.369534	4	2	0.211	Adipose_Visceral_Omentum	0.6489	Brain_Cortex	2.30407	0	1.69593	-1.25082	1.25082	-0.227645	1.05458	2
ENSG00000183662.10	FAM19A1	0.369654	23	8	0.0871537	Esophagus_Muscularis	0.9894	Esophagus_Mucosa	10.5027	1.36374e-17	0.418033	-1.71061	1.55477	-0.276328	1.01243	8
ENSG00000101557.14	USP14	0.369662	45	5	0.06414	Brain_Hippocampus	0.855816	Artery_Aorta	23.4429	3.9376e-16	0.990889	-1.19238	1.85121	0.29443	0.547838	5
ENSG00000149564.11	ESAM	0.369764	14	4	0.08596	Cells_Cultured_fibroblasts	0.4908	Skin_Sun_Exposed_Lower_leg	9.98237	3.92589e-19	0.334935	-1.7171	1.7171	-0.400776	1.50955	4
ENSG00000165916.8	PSMC3	0.369764	48	3	0.269411	Heart_Atrial_Appendage	0.992822	Brain_Frontal_Cortex_BA9	41.301	8.09262e-16	1.93482	-1.10442	0.287032	-0.286784	0.397506	3
ENSG00000157778.8	PSMG3	0.36988	47	3	0.0189708	Liver	0.921	Brain_Cerebellum	29.0737	9.68518e-16	7.03335	-2.3461	1.05922	-1.00183	0.948434	3
ENSG00000125257.13	ABCC4	0.369903	38	13	0.0118444	Cells_Cultured_fibroblasts	0.995544	Spleen	9.78432	8.21942e-16	0.384486	-1.04874	2.51675	0.884221	0.955113	13
ENSG00000234465.10	PINLYP	0.369969	49	5	0.0484368	Small_Intestine_Terminal_Ileum	0.984174	Muscle_Skeletal	32.1171	7.92144e-16	1.13113	-1.97352	1.10445	-0.730853	0.565509	5
ENSG00000021574.11	SPAST	0.370009	19	1	0.1962	Brain_Caudate_basal_ganglia	0.4369	Spleen	18.2603	7.00509e-18	18.2603	0.777439	1.29245	0.885522	0.200867	1
ENSG00000184012.11	TMPRSS2	0.370096	15	8	0.05011	Artery_Aorta	0.9344	Breast_Mammary_Tissue	6.89874	8.64204e-19	0.522012	-1.95902	1.95902	0.623093	1.33501	8
ENSG00000186469.8	GNG2	0.370096	25	9	0.05493	Skin_Not_Sun_Exposed_Suprapubic	0.907	Adipose_Subcutaneous	14.4615	1.13157e-17	0.655157	-1.91943	1.45165	-0.470505	1.05034	9
ENSG00000101463.5	SYNDIG1	0.3703	17	6	0.1465	Uterus	0.545557	Brain_Nucleus_accumbens_basal_ganglia	8.29927	2.3828e-17	0.287525	-0.781685	1.45201	0.151271	0.988708	6
ENSG00000141527.16	CARD14	0.370316	46	5	0.0753102	Testis	0.990482	Nerve_Tibial	23.533	1.2193e-15	1.00229	-1.77857	1.62185	0.142913	0.997228	5
ENSG00000051108.14	HERPUD1	0.370352	49	3	0.1427	Uterus	0.996764	Breast_Mammary_Tissue	38.128	8.96169e-16	1.27924	-1.46581	1.29562	0.487762	0.446893	3
ENSG00000147689.16	FAM83A	0.370459	18	2	0.1465	Vagina	0.782	Minor_Salivary_Gland	14.2296	4.35868e-17	3.26319	-1.45201	1.45201	0.729461	1.02257	2
ENSG00000247596.8	TWF2	0.37058	44	5	0.09445	Artery_Coronary	0.9827	Liver	18.7929	5.94888e-16	1.15439	-1.25027	1.67238	0.170694	0.670292	5
ENSG00000254777.5	AC022182.1	0.370602	6	4	0.1286	Brain_Cerebellum	0.9932	Brain_Putamen_basal_ganglia	3.76468	7.21661e-17	0.462059	-0.731293	1.51965	-0.0141473	0.818222	4
ENSG00000010803.16	SCMH1	0.370693	45	4	0.0482966	Brain_Anterior_cingulate_cortex_BA24	0.8267	Brain_Cerebellar_Hemisphere	22.3638	4.47138e-16	2.03769	-1.97475	1.61714	-1.26584	0.612889	4
ENSG00000113070.7	HBEGF	0.3707	1	1	0.3707	Muscle_Skeletal	0.3707	Muscle_Skeletal	1	1	1	0.895163	0.895163	0.895163	NA	1
ENSG00000113889.11	KNG1	0.370712	9	4	0.3757	Colon_Transverse	0.7913	Ovary	6.42877	1.31037e-17	0.280707	-0.885847	0.870629	-0.348355	0.663478	4
ENSG00000100558.8	PLEK2	0.370712	42	4	0.03464	Brain_Hypothalamus	0.9222	Adipose_Subcutaneous	27.4262	5.81901e-16	1.73967	-2.11254	2.1054	0.113101	0.867728	4
ENSG00000206418.3	RAB12	0.37076	43	7	0.00488527	Artery_Coronary	0.9752	Liver	23.5349	8.43236e-16	0.896608	-2.8145	1.83356	-1.09394	1.02409	7
ENSG00000188803.14	SHISA6	0.370866	17	6	0.005949	Esophagus_Mucosa	0.8627	Pituitary	9.5887	2.71756e-17	0.650718	-2.75058	1.85392	-0.416687	1.58299	6
ENSG00000163632.12	C3orf49	0.370968	34	1	0.298772	Colon_Transverse	0.3734	Adrenal_Gland	33.9856	1.04215e-15	33.9856	-1.03907	-0.890123	-0.894504	0.0255442	1
ENSG00000196547.14	MAN2A2	0.370979	38	5	0.0138366	Thyroid	0.771789	Artery_Aorta	19.7967	5.64052e-16	0.711667	-2.46148	0.54832	-1.32394	0.659427	5
ENSG00000241383.1	LINC01997	0.371	1	1	0.371	Testis	0.371	Testis	1	1	1	-0.894602	-0.894602	-0.894602	NA	1
ENSG00000165733.7	BMS1	0.371016	49	6	0.0465584	Skin_Sun_Exposed_Lower_leg	0.983099	Brain_Caudate_basal_ganglia	26.8738	8.5546e-16	1.63834	-1.97613	1.9903	0.659732	0.8555	6
ENSG00000188312.13	CENPP	0.371025	49	2	0.1801	Ovary	0.952535	Whole_Blood	44.3882	6.55111e-16	2.65062	-0.694483	1.34045	-0.203024	0.436264	2
ENSG00000137691.12	C11orf70	0.371041	12	2	0.1933	Artery_Coronary	0.5059	Artery_Tibial	11.2893	3.51648e-17	0.710707	0.665235	1.30088	1.19494	0.247424	2
ENSG00000276529.1	AP001505.10	0.371266	48	1	0.305036	Kidney_Cortex	0.910368	Cells_Cultured_fibroblasts	45.4645	8.32316e-16	45.4645	0.112574	1.02569	0.86779	0.210276	1
ENSG00000232470.1	RP11-313D6.3	0.371269	18	3	0.189605	Esophagus_Muscularis	0.8226	Brain_Cerebellum	9.19373	2.86515e-17	2.96452	-0.889564	1.31175	0.455388	0.72359	3
ENSG00000197961.11	ZNF121	0.371285	49	4	0.0600812	Colon_Sigmoid	0.8387	Muscle_Skeletal	28.0632	6.64683e-16	1.51285	-1.8802	-0.203557	-1.2463	0.313998	4
ENSG00000176428.5	VPS37D	0.371344	44	3	0.02354	Testis	0.9458	Brain_Anterior_cingulate_cortex_BA24	24.8294	6.42571e-16	6.65892	-2.26455	1.2577	-0.404139	0.874438	3
ENSG00000183873.15	SCN5A	0.371358	16	9	0.07248	Adrenal_Gland	0.9029	Muscle_Skeletal	4.02676	8.81659e-19	0.226959	-1.79609	1.43068	-0.365936	0.874191	9
ENSG00000154415.7	PPP1R3A	0.371411	3	3	0.118877	Heart_Left_Ventricle	0.7504	Heart_Atrial_Appendage	1.72096	0.209921	0.209921	-0.318112	1.55951	0.596461	0.939747	3
ENSG00000205126.2	ACCSL	0.3715	4	1	0.3715	Artery_Tibial	0.3715	Brain_Cerebellum	4	2.04137e-32	4	-0.893667	-0.893667	-0.893667	1.11022e-16	1
ENSG00000005884.17	ITGA3	0.371504	36	4	0.0195502	Pancreas	0.8018	Esophagus_Mucosa	28.6736	8.93174e-16	1.20046	-2.33487	1.9795	0.704645	1.58521	4
ENSG00000273821.1	RP5-963E22.6	0.371532	12	3	0.0603698	Pituitary	0.7002	Adrenal_Gland	7.11397	2.26679e-17	1.56429	-1.87808	-0.385051	-1.11219	0.54461	3
ENSG00000249751.3	ECSCR	0.371566	45	3	0.1796	Thyroid	0.9421	Adipose_Subcutaneous	28.5457	1.67508e-15	1.02042	-1.34199	0.60091	0.240364	0.413527	3
ENSG00000278615.4	C11orf98	0.371596	29	2	0.1626	Adipose_Visceral_Omentum	0.5072	Adipose_Subcutaneous	24.9231	7.74997e-16	4.07693	0.663204	1.39638	1.21604	0.299563	2
ENSG00000259664.2	CTD-2147F2.2	0.371605	3	2	0.1892	Adipose_Subcutaneous	0.6553	Testis	2.00403	1.05578e-17	0.995971	0.446412	1.31295	1.0241	0.500296	2
ENSG00000226218.1	AC079163.1	0.3717	1	1	0.3717	Testis	0.3717	Testis	1	1	1	0.893294	0.893294	0.893294	NA	1
ENSG00000176125.4	UFSP1	0.371706	47	3	0.266972	Nerve_Tibial	0.992784	Brain_Nucleus_accumbens_basal_ganglia	37.6671	6.18188e-16	3.3136	-1.11006	0.464765	-0.453019	0.522313	3
ENSG00000271601.3	LIX1L	0.371779	15	1	0.2587	Testis	0.3819	Artery_Aorta	14.9199	1.60386e-22	14.9199	-1.12947	-0.874401	-0.891405	0.0658583	1
ENSG00000010017.12	RANBP9	0.371796	21	7	0.06132	Colon_Sigmoid	0.934605	Artery_Aorta	8.79941	5.52249e-19	0.350458	-1.57582	1.87118	0.497664	0.947993	7
ENSG00000120314.18	WDR55	0.371829	47	2	0.126397	Thyroid	0.918	Artery_Coronary	42.3427	6.78288e-16	3.70513	-0.102953	1.52847	1.10073	0.327835	2
ENSG00000214510.9	SPINK13	0.371843	3	1	0.2337	Brain_Cerebellum	0.4646	Heart_Atrial_Appendage	2.93023	1.1285e-16	2.93023	-1.19088	-0.731293	-0.884489	0.265343	1
ENSG00000131951.10	LRRC9	0.371857	7	2	0.3725	Brain_Hypothalamus	0.9919	Brain_Cortex	6.35594	1.35434e-17	0.63073	-0.8918	0.0985444	-0.591677	0.442466	2
ENSG00000178252.17	WDR6	0.371861	49	1	0.1693	Brain_Amygdala	0.60348	Skin_Not_Sun_Exposed_Suprapubic	47.4546	1.11957e-15	47.4546	0.519402	1.37446	0.883926	0.243557	1
ENSG00000170959.14	DCDC1	0.3719	21	1	0.3719	Brain_Amygdala	0.3719	Adipose_Visceral_Omentum	21	2.5465e-17	21	-0.89292	0.89292	-0.72284	0.537167	1
ENSG00000108604.15	SMARCD2	0.372038	44	2	0.132634	Cells_EBV-transformed_lymphocytes	0.749939	Brain_Caudate_basal_ganglia	35.5527	8.13811e-16	8.43555	-1.4872	1.5038	0.73903	0.839002	2
ENSG00000155629.14	PIK3AP1	0.37204	35	3	0.1395	Adipose_Visceral_Omentum	0.858393	Skin_Not_Sun_Exposed_Suprapubic	30.1298	2.51635e-15	1.41453	-1.47766	1.47766	1.07107	0.917702	3
ENSG00000114796.15	KLHL24	0.37211	32	2	0.3851	Heart_Left_Ventricle	0.998114	Nerve_Tibial	27.7076	1.34504e-15	2.97511	-0.604366	0.868538	-0.287329	0.508252	2
ENSG00000256576.2	RP13-977J11.2	0.372136	49	2	0.059739	Adrenal_Gland	0.40935	Spleen	45.1716	1.21063e-15	2.43134	0.825038	1.88271	1.34493	0.186119	2
ENSG00000159111.12	MRPL10	0.372244	48	5	0.0880642	Colon_Sigmoid	0.992021	Brain_Cortex	27.5318	7.755e-16	1.33814	-1.37996	1.7057	0.0473114	0.76846	5
ENSG00000132436.11	FIGNL1	0.372276	48	2	0.19625	Brain_Putamen_basal_ganglia	0.998153	Colon_Transverse	43.2949	1.25556e-15	2.44471	-0.83564	1.29231	-0.164407	0.411317	2
ENSG00000082556.10	OPRK1	0.372297	19	6	0.03231	Brain_Anterior_cingulate_cortex_BA24	0.897426	Heart_Atrial_Appendage	13.4354	4.40477e-18	0.48102	-0.845726	2.14055	-0.195071	0.832591	6
ENSG00000110046.12	ATG2A	0.372337	49	2	0.236937	Testis	0.981332	Thyroid	37.735	6.07027e-16	10.9489	-1.16554	1.18268	0.392759	0.687361	2
ENSG00000134398.14	ERN2	0.372404	6	1	0.3533	Skin_Sun_Exposed_Lower_leg	0.3763	Testis	6	1.06961e-32	6	-0.884734	0.928207	-0.582577	0.74013	1
ENSG00000163286.8	ALPPL2	0.372406	4	3	0.13366	Colon_Transverse	0.965435	Lung	2.15856	2.13328e-16	0.49322	-1.49983	0.120484	-0.378804	0.752875	3
ENSG00000273056.1	RP11-77E14.2	0.372437	18	5	0.113672	Lung	0.920975	Skin_Sun_Exposed_Lower_leg	7.50545	9.78817e-18	0.660018	-1.5819	1.21833	-0.296721	0.795247	5
ENSG00000261115.5	TMEM178B	0.372464	44	2	0.1871	Breast_Mammary_Tissue	0.3239	Adipose_Subcutaneous	41.4484	1.84762e-15	2.41988	-0.986475	1.31921	0.884467	0.520452	2
ENSG00000124143.10	ARHGAP40	0.37247	21	4	0.2462	Skin_Not_Sun_Exposed_Suprapubic	0.961872	Thyroid	10.9807	8.14638e-18	0.626234	-1.15963	1.15072	0.0854582	0.713682	4
ENSG00000182165.17	TP53TG1	0.372474	40	3	0.0641008	Cells_Cultured_fibroblasts	0.636743	Lung	32.9234	6.10951e-16	1.53806	0.472258	1.85148	1.09976	0.375675	3
ENSG00000130427.2	EPO	0.372488	15	3	0.07296	Brain_Spinal_cord_cervical_c-1	0.9325	Prostate	11.0558	1.32048e-17	0.921861	-1.79308	1.54313	-1.06506	0.928801	3
ENSG00000153064.11	BANK1	0.372504	5	4	0.09601	Adipose_Visceral_Omentum	0.843	Esophagus_Muscularis	2.5632	6.45691e-18	0.353815	-0.622216	1.66451	0.0129363	0.935414	4
ENSG00000206532.2	RP11-553A10.1	0.372582	35	3	0.19875	Thyroid	0.87674	Uterus	25.4101	6.81484e-16	0.995401	-1.28512	0.67449	-0.193436	0.709871	3
ENSG00000261326.2	LINC01355	0.3726	5	1	0.3726	Stomach	0.3726	Pituitary	5	1.92998e-48	5	-0.891614	-0.891614	-0.891614	7.85046e-17	1
ENSG00000132963.7	POMP	0.372619	5	1	0.3299	Cells_EBV-transformed_lymphocytes	0.4428	Colon_Transverse	5	1.31456e-32	5	-0.974315	0.767474	-0.2776	0.954017	1
ENSG00000267855.5	NDUFA7	0.372629	49	4	0.141325	Skin_Sun_Exposed_Lower_leg	0.954567	Spleen	38.3326	7.84111e-16	1.32834	-1.47088	0.304086	-0.55794	0.524643	4
ENSG00000170638.9	TRABD	0.372727	43	8	0.03893	Brain_Nucleus_accumbens_basal_ganglia	0.933285	Lung	16.5791	1.53435e-15	0.6467	-2.06493	1.5955	-0.318068	1.03755	8
ENSG00000105366.15	SIGLEC8	0.372753	29	4	0.0159573	Testis	0.963652	Lung	23.2103	2.26578e-15	1.01701	-0.673546	2.40989	-0.13887	0.59498	4
ENSG00000178952.10	TUFM	0.372755	46	2	0.142638	Brain_Substantia_nigra	0.3516	Heart_Left_Ventricle	42.6351	1.542e-15	3.32964	-1.46604	-0.93149	-1.35068	0.0739775	2
ENSG00000239264.8	TXNDC5	0.372766	39	4	0.0847514	Muscle_Skeletal	0.6254	Brain_Cerebellum	29.1048	2.83162e-15	1.19718	-1.72376	1.31414	-1.01004	0.816502	4
ENSG00000060566.13	CREB3L3	0.372784	14	3	0.110364	Brain_Nucleus_accumbens_basal_ganglia	0.859013	Adrenal_Gland	11.3366	4.58548e-19	0.859004	-1.59656	1.51726	-0.341362	1.2651	3
ENSG00000167165.18	UGT1A6	0.372857	12	4	0.139219	Skin_Not_Sun_Exposed_Suprapubic	0.8896	Esophagus_Mucosa	5.89729	4.10925e-18	0.483699	-1.44095	1.47871	-0.0566041	1.27312	4
ENSG00000166004.14	CEP295	0.37288	44	4	0.06109	Adipose_Visceral_Omentum	0.827052	Artery_Tibial	32.3459	8.42515e-16	1.7483	-1.87284	1.81653	0.140328	0.594539	4
ENSG00000212128.2	TAS2R13	0.372893	20	2	0.2212	Heart_Atrial_Appendage	0.9747	Brain_Cerebellar_Hemisphere	19.2026	6.94482e-18	0.729777	-1.22334	-0.0317142	-0.162177	0.271893	2
ENSG00000223561.6	AC003090.1	0.37296	42	4	0.0482231	Lung	0.95984	Prostate	24.3209	7.23127e-16	1.86051	-1.52845	1.9754	-0.336374	0.809448	4
ENSG00000139946.9	PELI2	0.37301	28	4	0.04791	Nerve_Tibial	0.9769	Cells_EBV-transformed_lymphocytes	20.0747	1.94176e-15	0.971031	-0.650086	1.97817	0.777056	0.606443	4
ENSG00000263082.1	LINC02187	0.37306	7	2	0.120359	Pituitary	0.9327	Brain_Hypothalamus	5.19168	1.17945e-16	1.71936	-1.55327	1.23658	-0.139326	1.11981	2
ENSG00000087586.17	AURKA	0.373136	6	5	0.2094	Artery_Coronary	0.9441	Esophagus_Mucosa	3.59311	0.0512421	0.237573	-1.25522	0.549008	-0.526222	0.758232	5
ENSG00000101782.14	RIOK3	0.37316	48	5	0.07027	Brain_Substantia_nigra	0.9685	Brain_Hippocampus	22.8476	6.72812e-16	1.77298	-1.81017	1.63466	-0.235511	0.82682	5
ENSG00000262098.1	CTD-2561B21.10	0.373183	15	6	0.0390078	Brain_Amygdala	0.8881	Brain_Cortex	8.83832	3.29343e-20	0.495982	-2.0641	0.860645	-0.31029	0.833024	6
ENSG00000251632.1	LINC02172	0.373226	25	5	0.04843	Brain_Substantia_nigra	0.889	Brain_Anterior_cingulate_cortex_BA24	11.4796	3.93549e-18	0.920833	-1.97358	1.42416	-0.292917	1.23639	5
ENSG00000103248.18	MTHFSD	0.373257	48	4	0.04614	Small_Intestine_Terminal_Ileum	0.99218	Esophagus_Mucosa	36.7545	3.6109e-15	1.49912	-0.518449	1.99411	0.376924	0.66028	4
ENSG00000130818.11	ZNF426	0.373328	47	1	0.210712	Esophagus_Muscularis	0.7921	Testis	45.2205	9.31766e-16	45.2205	-1.25161	0.921671	-0.8318	0.29355	1
ENSG00000259647.1	RP11-143J24.1	0.373467	2	2	0.168481	Testis	0.2613	Lung	1.90106	0.0989374	0.0989374	1.12332	1.3771	1.25021	0.179448	2
ENSG00000146376.10	ARHGAP18	0.373474	21	7	0.04558	Cells_Cultured_fibroblasts	0.9214	Brain_Cerebellum	11.4401	2.79414e-17	0.388526	-0.880345	1.99926	-0.0973972	0.79782	7
ENSG00000107954.10	NEURL1	0.373532	27	8	0.0143869	Brain_Cerebellum	0.9367	Kidney_Cortex	13.4391	5.46446e-16	0.46831	-0.984845	2.44746	0.102102	0.819823	8
ENSG00000271538.5	RP11-326I11.4	0.37358	37	2	0.127908	Pituitary	0.925	Small_Intestine_Terminal_Ileum	33.5095	3.29533e-15	1.8236	-1.5224	-0.0941374	-1.23662	0.251645	2
ENSG00000107821.14	KAZALD1	0.373711	45	6	0.0806974	Brain_Nucleus_accumbens_basal_ganglia	0.915835	Artery_Coronary	25.1522	8.65176e-16	0.938529	-1.50387	1.74665	-0.342214	0.678877	6
ENSG00000177879.15	AP3S1	0.373789	43	5	0.08736	Skin_Sun_Exposed_Lower_leg	0.888707	Adrenal_Gland	22.9741	2.05841e-15	0.925914	-1.70949	1.3113	-0.741808	0.786397	5
ENSG00000173848.18	NET1	0.373816	36	4	0.024303	Artery_Tibial	0.8413	Esophagus_Mucosa	24.9496	2.04966e-15	1.44358	-2.2523	0.339411	-0.368947	0.812535	4
ENSG00000139874.5	SSTR1	0.37389	41	4	0.05184	Muscle_Skeletal	0.999872	Brain_Putamen_basal_ganglia	24.5154	7.91887e-16	1.27501	-1.94446	1.92833	-0.084428	0.540707	4
ENSG00000227507.2	LTB	0.373983	4	3	0.08477	Brain_Cortex	0.9562	Cells_Cultured_fibroblasts	2.32718	2.01758e-18	0.698196	-0.0549228	1.72366	0.636864	0.761074	3
ENSG00000186166.8	CCDC84	0.374044	38	3	0.3043	Skin_Not_Sun_Exposed_Suprapubic	0.983763	Brain_Putamen_basal_ganglia	32.6784	4.16163e-16	1.27358	-1.02726	0.754249	0.468855	0.562724	3
ENSG00000100884.9	CPNE6	0.374052	14	7	0.2367	Brain_Hypothalamus	0.9802	Colon_Transverse	5.97674	4.02673e-17	0.424455	-1.07718	1.18328	0.0767814	0.672815	7
ENSG00000281186.1	LINC00706	0.374118	13	3	0.2307	Brain_Cerebellum	0.7081	Brain_Amygdala	10.1633	9.50789e-17	0.71593	-0.374409	1.19856	0.157016	0.623191	3
ENSG00000189060.5	H1F0	0.374171	16	2	0.1239	Nerve_Tibial	0.9937	Brain_Cerebellum	12.2469	2.14724e-17	3.67679	-0.837165	1.53861	0.254314	0.694769	2
ENSG00000270093.1	AP000473.8	0.374199	40	3	0.154	Brain_Hypothalamus	0.9189	Artery_Tibial	34.7274	1.51598e-15	2.44222	-1.42554	0.898398	0.403966	0.514129	3
ENSG00000181847.11	TIGIT	0.374205	27	6	0.1376	Artery_Coronary	0.7739	Adipose_Subcutaneous	13.3501	2.7264e-16	0.586309	-1.03966	1.48479	-0.206867	0.840343	6
ENSG00000104537.16	ANXA13	0.374263	31	5	0.1956	Artery_Coronary	0.9985	Skin_Not_Sun_Exposed_Suprapubic	18.8304	8.90892e-16	0.900835	-1.29419	1.29419	-0.136893	0.82223	5
ENSG00000117477.12	CCDC181	0.374308	45	4	0.0500474	Testis	0.6299	Skin_Not_Sun_Exposed_Suprapubic	32.8395	4.32058e-16	2.46085	-1.95956	0.939839	-1.42514	0.738682	4
ENSG00000224943.1	RP11-180D21.3	0.3744	1	1	0.3744	Testis	0.3744	Testis	1	1	1	0.888262	0.888262	0.888262	NA	1
ENSG00000167360.4	OR51Q1	0.374414	2	2	0.3185	Testis	0.319919	Brain_Cerebellum	1.00997	0.99003	0.99003	-0.997545	0.994625	-0.00146011	1.40868	2
ENSG00000117395.12	EBNA1BP2	0.374489	29	5	0.1313	Brain_Cerebellum	0.87694	Brain_Frontal_Cortex_BA9	15.3541	1.16307e-15	0.738834	-1.509	1.509	0.190285	1.01011	5
ENSG00000284395.1	LA16c-312E8.5	0.374513	15	5	0.03485	Minor_Salivary_Gland	0.7263	Brain_Putamen_basal_ganglia	11.2665	2.96025e-17	0.386302	-2.1101	-0.350052	-1.21558	0.449225	5
ENSG00000249115.8	HAUS5	0.374518	38	4	0.01106	Brain_Substantia_nigra	0.5831	Esophagus_Mucosa	18.0906	1.59817e-15	1.21849	0.548862	2.5408	0.970755	0.373047	4
ENSG00000205808.5	PLPP6	0.374587	46	5	0.1291	Brain_Substantia_nigra	0.975726	Brain_Cortex	26.2121	8.32184e-16	0.981045	-1.51766	1.51766	-0.0690638	0.595124	5
ENSG00000170852.10	KBTBD2	0.374616	37	3	0.148	Muscle_Skeletal	0.9903	Spleen	31.1765	1.08946e-15	1.71277	-1.44663	1.29506	-0.276105	0.503163	3
ENSG00000261097.1	LINC00563	0.374772	3	2	0.1684	Spleen	0.2445	Lung	2.8611	0.0358345	0.103065	1.16381	1.37736	1.2893	0.111586	2
ENSG00000249484.8	LINC01470	0.37488	6	4	0.1762	Brain_Hypothalamus	0.791821	Brain_Caudate_basal_ganglia	3.12994	5.77728e-18	0.525736	-1.35255	1.35255	0.257264	0.948	4
ENSG00000105223.19	PLD3	0.374884	38	5	0.03132	Brain_Frontal_Cortex_BA9	1	Liver	12.4978	6.65107e-16	1.27549	-2.15298	2.15298	0.064778	1.29372	5
ENSG00000268707.1	RP11-247A12.7	0.374989	45	2	0.0852031	Esophagus_Mucosa	0.463448	Spleen	42.8595	8.72777e-16	1.95268	-1.72126	-0.733181	-1.27629	0.145035	2
ENSG00000250694.1	CTD-2074D8.1	0.375	1	1	0.375	Testis	0.375	Testis	1	1	1	0.887147	0.887147	0.887147	NA	1
ENSG00000175497.16	DPP10	0.375024	14	7	0.0678	Esophagus_Gastroesophageal_Junction	0.9428	Skin_Sun_Exposed_Lower_leg	6.30296	2.03354e-17	0.212907	-1.82633	1.40676	0.094594	1.24324	7
ENSG00000086696.10	HSD17B2	0.375035	12	2	0.1771	Pituitary	0.9159	Adipose_Visceral_Omentum	10.9908	8.92348e-18	0.722807	-0.1056	1.34974	0.119093	0.427985	2
ENSG00000003056.7	M6PR	0.375054	48	5	0.06052	Brain_Amygdala	0.984037	Stomach	28.8422	5.10943e-16	0.987924	-1.87699	1.55941	0.0658685	0.86231	5
ENSG00000167799.9	NUDT8	0.375104	42	5	0.0817559	Lung	0.999543	Pituitary	22.0952	9.66771e-16	0.832318	-1.74059	1.46728	-0.64025	0.815233	5
ENSG00000261823.1	RP11-48G14.1	0.375135	5	2	0.1743	Brain_Cerebellar_Hemisphere	0.8248	Brain_Caudate_basal_ganglia	3.0427	1.52302e-33	1.9573	-0.221376	1.35852	0.726559	0.865342	2
ENSG00000213563.6	C8orf82	0.375226	19	3	0.2846	Brain_Cerebellar_Hemisphere	0.5339	Brain_Caudate_basal_ganglia	14.1705	3.1587e-18	1.55109	-0.622064	1.07004	0.843109	0.529995	3
ENSG00000197057.9	DTHD1	0.375294	15	4	0.1006	Brain_Hypothalamus	0.9455	Adipose_Visceral_Omentum	12.1255	2.24677e-17	0.884219	0.0683588	1.64195	0.274559	0.4834	4
ENSG00000272912.1	RP11-724N1.1	0.375324	13	2	0.1699	Esophagus_Gastroesophageal_Junction	0.98157	Nerve_Tibial	10.5023	2.19349e-19	2.04202	-1.37253	0.255548	-0.0923604	0.594914	2
ENSG00000163249.11	CCNYL1	0.375348	45	4	0.0409231	Brain_Putamen_basal_ganglia	0.990041	Thyroid	30.1749	6.0446e-16	1.21746	-2.04431	1.17869	-0.508899	0.641791	4
ENSG00000163479.13	SSR2	0.375401	44	2	0.00693865	Prostate	0.6164	Brain_Cerebellum	40.2187	1.12169e-15	2.31264	-1.51253	2.69977	0.5109	0.657885	2
ENSG00000159173.18	TNNI1	0.375418	19	5	0.07948	Minor_Salivary_Gland	0.9827	Esophagus_Gastroesophageal_Junction	11.9041	9.20474e-18	0.937809	-1.75371	1.2577	-0.712096	0.741063	5
ENSG00000088888.17	MAVS	0.375444	43	5	0.1113	Muscle_Skeletal	0.9919	Brain_Putamen_basal_ganglia	29.4157	1.60636e-15	1.13532	-0.411645	1.59238	0.61748	0.524487	5
ENSG00000170017.12	ALCAM	0.375538	34	12	0.0846578	Thyroid	0.989663	Brain_Caudate_basal_ganglia	9.21033	3.69123e-16	0.346301	-1.72428	1.70223	0.127372	0.788365	12
ENSG00000140481.14	CCDC33	0.375602	15	3	0.0985113	Testis	0.994802	Uterus	12.1754	3.02967e-17	0.842573	-1.65211	-0.00651443	-0.600096	0.348249	3
ENSG00000173163.10	COMMD1	0.375656	18	5	0.2019	Muscle_Skeletal	0.9834	Artery_Coronary	13.3303	1.89817e-17	0.557075	-0.795539	1.27616	0.0698028	0.433892	5
ENSG00000240230.5	COX19	0.375656	44	8	0.02952	Adipose_Visceral_Omentum	0.9986	Brain_Cerebellum	17.117	6.03604e-16	0.724283	-1.17549	2.17647	0.640392	0.754609	8
ENSG00000141570.10	CBX8	0.375669	33	3	0.05882	Ovary	0.989728	Adipose_Visceral_Omentum	28.2589	1.90342e-15	1.09507	0.0128745	1.88954	0.507071	0.348803	3
ENSG00000227017.1	AC007036.6	0.375752	23	3	0.148	Adipose_Subcutaneous	0.6914	Artery_Coronary	19.9936	1.70417e-18	0.910244	-1.2489	1.44663	1.18588	0.680514	3
ENSG00000111647.12	UHRF1BP1L	0.375762	48	5	0.0246246	Artery_Aorta	0.996864	Skin_Not_Sun_Exposed_Suprapubic	25.4485	5.3589e-16	0.936283	-0.158435	2.24724	0.686926	0.766145	5
ENSG00000196218.12	RYR1	0.375767	29	4	0.1371	Esophagus_Mucosa	0.6292	Whole_Blood	20.5348	2.00115e-15	1.38059	-1.48668	0.740494	0.259514	0.758285	4
ENSG00000267535.1	LINC00868	0.3758	1	1	0.3758	Testis	0.3758	Testis	1	1	1	-0.885661	-0.885661	-0.885661	NA	1
ENSG00000240875.5	LINC00886	0.3758	49	4	0.222471	Brain_Hippocampus	0.9965	Cells_EBV-transformed_lymphocytes	35.2469	7.84775e-16	2.01469	-1.21998	0.952063	-0.317783	0.465118	4
ENSG00000262619.1	LINC00621	0.375809	12	6	0.0257138	Prostate	0.9204	Brain_Putamen_basal_ganglia	7.48923	9.86863e-17	0.530818	-0.949631	2.23051	-0.310192	0.971532	6
ENSG00000163295.4	ALPI	0.375814	2	2	0.1639	Colon_Sigmoid	0.6917	Colon_Transverse	1.18643	0.813571	0.813571	-1.39207	-0.396549	-0.894312	0.703942	2
ENSG00000157578.13	LCA5L	0.375944	47	3	0.26437	Spleen	0.795832	Small_Intestine_Terminal_Ileum	40.8302	1.23313e-15	1.90032	-1.11612	0.856893	-0.342022	0.444109	3
ENSG00000152495.10	CAMK4	0.37595	17	6	0.0216	Skin_Sun_Exposed_Lower_leg	0.9864	Esophagus_Muscularis	7.23569	8.42035e-19	0.445581	-0.75275	2.29733	0.0859234	0.707923	6
ENSG00000204389.9	HSPA1A	0.375991	9	3	0.258111	Cells_Cultured_fibroblasts	0.3509	Brain_Cerebellar_Hemisphere	7.45149	3.49218e-17	0.601188	0.932845	1.13087	0.971659	0.0778989	3
ENSG00000259887.1	RP11-923I11.5	0.376	4	1	0.376	Vagina	0.376	Testis	4	0	4	-0.88529	0.88529	-0.442645	0.88529	1
ENSG00000182963.9	GJC1	0.376027	27	3	0.1068	Thyroid	0.838067	Lung	20.0632	1.95229e-15	1.13474	-1.61274	1.33572	-0.946071	1.10855	3
ENSG00000168938.5	PPIC	0.376034	44	5	0.0177	Adrenal_Gland	0.9846	Brain_Cerebellar_Hemisphere	26.4942	6.77701e-16	1.79416	-2.37183	1.18403	-0.280798	0.633706	5
ENSG00000271811.1	RP1-79C4.4	0.376075	45	3	0.0287361	Kidney_Cortex	0.987103	Esophagus_Muscularis	37.9644	6.7729e-16	1.6385	-2.18709	0.100812	-0.578686	0.386194	3
ENSG00000227619.1	RP11-492E3.2	0.376076	29	4	0.1014	Brain_Nucleus_accumbens_basal_ganglia	0.898211	Cells_Cultured_fibroblasts	14.4488	4.02465e-16	0.945268	-0.647175	1.6381	0.333468	0.591167	4
ENSG00000175485.2	OR52W1	0.376089	2	2	0.2285	Whole_Blood	0.922651	Brain_Cerebellar_Hemisphere	1.56703	0.432969	0.432969	0.0970953	1.20423	0.650664	0.782864	2
ENSG00000004779.9	NDUFAB1	0.376096	34	4	0.05197	Thyroid	0.7118	Small_Intestine_Terminal_Ileum	28.2044	1.99964e-15	1.00061	-0.780346	1.94338	-0.276966	0.621094	4
ENSG00000232746.1	LINC02022	0.376157	4	2	0.2051	Testis	0.453219	Adrenal_Gland	3.02539	1.49255e-19	0.974598	-1.26715	0.753416	0.247434	1.00973	2
ENSG00000273777.4	CEACAM20	0.37616	3	3	0.1836	Prostate	0.719652	Testis	1.26484	0.725019	0.725019	-1.13303	1.32975	0.185214	1.24055	3
ENSG00000160321.14	ZNF208	0.376163	46	4	0.187644	Brain_Cerebellum	0.988556	Adipose_Subcutaneous	31.3361	3.02903e-15	1.73114	-0.559823	1.31758	0.461059	0.651766	4
ENSG00000149532.15	CPSF7	0.376187	49	3	0.2776	Artery_Coronary	0.984394	Cells_Cultured_fibroblasts	38.2073	3.75756e-15	4.0029	-0.569473	1.08573	0.171534	0.551247	3
ENSG00000140538.16	NTRK3	0.376191	13	7	0.05754	Pancreas	0.855615	Heart_Left_Ventricle	5.90211	2.82182e-17	0.202888	-1.64051	1.89919	0.53199	1.09242	7
ENSG00000100612.13	DHRS7	0.376369	48	3	0.1239	Artery_Tibial	0.991943	Skin_Not_Sun_Exposed_Suprapubic	34.0047	1.32133e-15	1.63199	-1.53861	1.53861	-0.225591	0.864392	3
ENSG00000120805.13	ARL1	0.376388	45	2	0.450482	Brain_Spinal_cord_cervical_c-1	0.986486	Esophagus_Gastroesophageal_Junction	40.3938	1.33198e-15	1.85672	-0.754611	0.534273	-0.287558	0.317812	2
ENSG00000118242.15	MREG	0.376398	38	8	0.05423	Skin_Sun_Exposed_Lower_leg	0.9957	Colon_Sigmoid	16.8028	8.2017e-16	0.708578	-1.92499	1.42658	-0.366412	0.916914	8
ENSG00000263821.1	RP11-527H14.1	0.3764	1	1	0.3764	Small_Intestine_Terminal_Ileum	0.3764	Small_Intestine_Terminal_Ileum	1	1	1	0.884549	0.884549	0.884549	NA	1
ENSG00000100028.11	SNRPD3	0.376431	7	2	0.0891	Nerve_Tibial	0.4129	Cells_Cultured_fibroblasts	6.53846	5.41181e-18	0.305547	0.818801	1.70016	1.10866	0.299001	2
ENSG00000223685.5	LINC00571	0.376469	17	7	0.08521	Colon_Sigmoid	0.992	Esophagus_Mucosa	9.8026	1.04346e-16	0.440245	-0.70759	1.72123	0.157134	0.688265	7
ENSG00000261193.1	RP11-863P13.5	0.376485	12	4	0.0678587	Testis	0.7099	Small_Intestine_Terminal_Ileum	6.9276	2.06048e-17	0.239702	0.37199	1.82594	1.07196	0.514471	4
ENSG00000153310.19	FAM49B	0.376495	8	4	0.07624	Esophagus_Mucosa	0.9516	Thyroid	4.84061	7.30765e-17	0.284168	-1.01062	1.77293	0.236215	0.973325	4
ENSG00000249406.1	RP11-893F2.5	0.376503	4	2	0.2504	Nerve_Tibial	0.4905	Artery_Tibial	3.0119	1.19347e-18	0.988104	-1.14938	0.689514	0.229791	0.919446	2
ENSG00000242259.8	C22orf39	0.376605	35	4	0.0272797	Heart_Left_Ventricle	0.853916	Thyroid	18.4497	4.0343e-16	1.45356	-1.41544	2.20749	1.04002	0.830542	4
ENSG00000128253.13	RFPL2	0.376615	11	5	0.1008	Prostate	0.90132	Brain_Cerebellar_Hemisphere	5.42115	3.69229e-18	0.264449	-1.64099	0.593271	-0.860143	0.73175	5
ENSG00000171060.10	C8orf74	0.376735	4	4	0.2031	Pituitary	1	Testis	1.79002	0.452295	0.452295	-1.27277	1.1648	-0.0907821	1.00147	4
ENSG00000164822.4	DEFA6	0.3768	2	1	0.3768	Small_Intestine_Terminal_Ileum	0.3768	Colon_Transverse	2	0	2	-0.883808	0.883808	-5.55112e-17	1.24989	1
ENSG00000225493.1	LINC01107	0.376805	2	2	0.385	Breast_Mammary_Tissue	0.3907	Adipose_Subcutaneous	1.23598	0.764025	0.764025	-0.858349	0.868721	0.00518596	1.22122	2
ENSG00000158169.12	FANCC	0.376863	45	6	0.0123984	Lung	0.821924	Muscle_Skeletal	25.4569	9.09493e-16	0.934686	-2.5006	1.23481	-0.1231	0.973398	6
ENSG00000167978.16	SRRM2	0.376873	28	2	0.204	Breast_Mammary_Tissue	0.9253	Adipose_Subcutaneous	24.262	2.5773e-16	3.52823	-1.27024	0.0937598	-0.166135	0.490058	2
ENSG00000282012.1	LL22NC03-N95F10.1	0.376898	4	3	0.205405	Lung	0.721705	Brain_Substantia_nigra	3.02473	1.32055e-16	0.146287	-0.637038	1.2663	-0.0909887	0.914496	3
ENSG00000024048.10	UBR2	0.377024	44	4	0.03735	Brain_Hypothalamus	0.982784	Brain_Cortex	25.5302	6.58797e-16	0.989148	-1.19702	2.08192	0.174079	0.521396	4
ENSG00000169291.9	SHE	0.37704	45	2	0.254793	Artery_Aorta	0.937421	Ovary	38.8951	1.46035e-15	4.70749	-1.13878	0.947861	-0.354067	0.553856	2
ENSG00000115486.11	GGCX	0.377097	49	2	0.0984518	Whole_Blood	0.8459	Minor_Salivary_Gland	43.2297	6.87495e-16	2.77673	-0.194352	1.65241	0.961074	0.336463	2
ENSG00000012171.19	SEMA3B	0.377117	21	2	0.1147	Testis	0.8924	Artery_Coronary	19.3586	1.80224e-17	0.994735	-1.57742	0.135268	-0.175065	0.543638	2
ENSG00000038945.14	MSR1	0.377176	29	8	0.0303319	Brain_Cerebellar_Hemisphere	0.9153	Skin_Sun_Exposed_Lower_leg	12.1983	3.50778e-16	0.459005	-1.88611	2.16573	-0.0815233	1.15963	8
ENSG00000162600.11	OMA1	0.377273	48	3	0.0797844	Skin_Not_Sun_Exposed_Suprapubic	0.986972	Vagina	27.0578	1.12821e-15	2.88434	-0.90806	1.75194	0.268241	0.701197	3
ENSG00000267575.6	CTC-459F4.3	0.377277	48	3	0.04367	Adipose_Subcutaneous	0.814265	Brain_Cerebellum	36.5223	8.01815e-16	4.17307	-2.01724	0.641772	-0.961703	0.536251	3
ENSG00000066455.12	GOLGA5	0.377296	33	3	0.13043	Breast_Mammary_Tissue	0.926486	Brain_Cortex	24.4025	1.65158e-15	1.06441	-1.23347	1.51241	0.910978	0.718025	3
ENSG00000236377.1	AC084809.3	0.377341	29	4	0.1405	Brain_Amygdala	0.8246	Artery_Aorta	18.3946	1.24732e-15	1.08462	-1.47393	1.47393	-0.148238	1.00541	4
ENSG00000149923.13	PPP4C	0.377344	14	2	0.06382	Adipose_Subcutaneous	0.5374	Esophagus_Mucosa	12.4496	3.84384e-17	0.766324	-1.85344	-0.616749	-1.21423	0.416305	2
ENSG00000116183.10	PAPPA2	0.377424	1	1	0.377424	Cells_Cultured_fibroblasts	0.377424	Cells_Cultured_fibroblasts	1	1	1	0.882653	0.882653	0.882653	NA	1
ENSG00000095917.13	TPSD1	0.377465	37	5	0.04125	Brain_Hippocampus	0.9988	Whole_Blood	23.9131	4.34273e-16	1.02405	-2.04101	1.36073	0.404263	0.839142	5
ENSG00000173517.10	PEAK1	0.377472	47	4	0.0331321	Cells_Cultured_fibroblasts	0.986788	Brain_Caudate_basal_ganglia	28.8435	5.37218e-16	1.85263	-1.89698	2.13048	0.50233	0.871872	4
ENSG00000166046.10	TCP11L2	0.377565	30	3	0.0461731	Cells_Cultured_fibroblasts	0.7262	Pancreas	22.1952	9.7053e-16	1.07134	-0.559384	1.99381	1.29854	0.589715	3
ENSG00000096395.10	MLN	0.3776	1	1	0.3776	Testis	0.3776	Testis	1	1	1	-0.882327	-0.882327	-0.882327	NA	1
ENSG00000011243.17	AKAP8L	0.377608	25	4	0.1419	Brain_Amygdala	0.9019	Brain_Hypothalamus	15.083	1.87827e-19	0.927506	-1.46875	1.27052	-0.832211	0.902812	4
ENSG00000175390.13	EIF3F	0.377645	46	2	0.106463	Cells_Cultured_fibroblasts	0.826224	Colon_Sigmoid	37.415	5.84606e-16	5.04888	-1.6143	-0.219547	-1.03544	0.328304	2
ENSG00000188396.3	TCTEX1D4	0.377777	22	2	0.163	Esophagus_Mucosa	0.7234	Minor_Salivary_Gland	14.567	8.96063e-18	7.43298	-1.39505	1.39505	-0.729456	0.846088	2
ENSG00000111144.9	LTA4H	0.377825	42	7	0.116201	Vagina	0.989587	Muscle_Skeletal	16.5883	1.57589e-15	0.78909	-1.57092	1.51475	-0.00183981	0.892143	7
ENSG00000042088.13	TDP1	0.377892	47	3	0.06759	Testis	0.995401	Artery_Aorta	32.4982	1.68063e-15	3.75235	-1.82773	0.49839	-0.57662	0.473253	3
ENSG00000255582.1	OR10G2	0.378	1	1	0.378	Small_Intestine_Terminal_Ileum	0.378	Small_Intestine_Terminal_Ileum	1	1	1	-0.881587	-0.881587	-0.881587	NA	1
ENSG00000057757.9	PITHD1	0.378037	24	3	0.4677	Artery_Aorta	0.8552	Esophagus_Gastroesophageal_Junction	21.3692	2.13076e-17	0.770871	-0.726226	0.595963	-0.111301	0.472698	3
ENSG00000197614.10	MFAP5	0.378067	45	4	0.0388801	Lung	0.820119	Breast_Mammary_Tissue	34.0302	2.55661e-15	1.79075	-2.06545	1.73597	-1.40273	0.760624	4
ENSG00000134193.14	REG4	0.3781	1	1	0.3781	Small_Intestine_Terminal_Ileum	0.3781	Small_Intestine_Terminal_Ileum	1	1	1	0.881402	0.881402	0.881402	NA	1
ENSG00000164442.9	CITED2	0.378192	16	5	0.0881699	Esophagus_Mucosa	1	Brain_Cortex	10.383	2.19388e-18	0.83241	-1.70513	0.0229377	-0.298806	0.581777	5
ENSG00000261652.2	C15orf65	0.378215	49	2	0.09627	Kidney_Cortex	0.559451	Esophagus_Muscularis	44.2432	1.83028e-15	2.93012	-1.25221	1.66321	0.947399	0.355696	2
ENSG00000078549.14	ADCYAP1R1	0.378235	24	5	0.0573345	Cells_Cultured_fibroblasts	0.815691	Artery_Aorta	15.1188	2.04882e-17	0.772224	-1.90075	1.07115	-1.02532	0.735926	5
ENSG00000057468.6	MSH4	0.378245	45	4	0.0931554	Lung	0.7248	Testis	37.4334	1.27499e-15	1.67234	-1.67898	0.859436	-1.36352	0.460191	4
ENSG00000243083.5	LINC00870	0.378348	6	3	0.1963	Artery_Tibial	0.4679	Stomach	4.54257	1.60509e-17	0.331562	-1.29217	-0.7259	-1.07759	0.223969	3
ENSG00000263155.5	MYZAP	0.378528	47	5	0.06734	Brain_Caudate_basal_ganglia	0.8762	Brain_Cerebellum	22.3906	2.16699e-15	0.777895	-1.34322	1.8294	0.669509	0.861097	5
ENSG00000203386.6	LINC01317	0.378534	4	2	0.1588	Kidney_Cortex	0.7227	Testis	2.9429	1.63207e-16	0.999183	0.354853	1.40912	1.08298	0.499551	2
ENSG00000121578.12	B4GALT4	0.378595	49	6	0.0321586	Heart_Left_Ventricle	0.959887	Adipose_Subcutaneous	28.2364	2.70441e-15	1.15825	-1.43953	2.14243	0.300972	0.874163	6
ENSG00000251421.2	CTC-369A16.2	0.3786	1	1	0.3786	Brain_Spinal_cord_cervical_c-1	0.3786	Brain_Spinal_cord_cervical_c-1	1	1	1	-0.880479	-0.880479	-0.880479	NA	1
ENSG00000104177.17	MYEF2	0.378633	4	3	0.1682	Colon_Sigmoid	0.9808	Cells_Cultured_fibroblasts	2.0493	1.96506e-18	0.938476	-1.11418	1.37801	0.0539235	1.02141	3
ENSG00000151023.16	ENKUR	0.378664	32	4	0.2073	Liver	0.980945	Brain_Cerebellum	17.1549	1.09035e-15	0.641279	-1.26102	1.26102	0.0480844	0.954304	4
ENSG00000265352.1	LINC01899	0.3787	1	1	0.3787	Testis	0.3787	Testis	1	1	1	0.880294	0.880294	0.880294	NA	1
ENSG00000157216.15	SSBP3	0.378749	43	4	0.102004	Brain_Hypothalamus	0.900184	Adrenal_Gland	25.462	1.16189e-15	0.925799	-1.63521	1.5921	-0.029941	0.975261	4
ENSG00000099385.11	BCL7C	0.378778	41	3	0.1839	Thyroid	0.877346	Pancreas	24.8064	7.0499e-16	2.44665	-1.29101	1.32884	-0.355165	0.859612	3
ENSG00000225870.1	LINC00368	0.378874	8	4	0.1299	Brain_Frontal_Cortex_BA9	0.4387	Brain_Anterior_cingulate_cortex_BA24	3.84723	9.02293e-17	0.359597	-0.879641	1.5145	0.633096	0.933363	4
ENSG00000137807.13	KIF23	0.378897	43	3	0.1105	Brain_Spinal_cord_cervical_c-1	0.9373	Adipose_Visceral_Omentum	24.2194	3.20656e-16	1.49887	-1.59595	0.595215	-0.83851	0.865261	3
ENSG00000186314.11	PRELID2	0.378951	24	5	0.2162	Kidney_Cortex	0.9867	Artery_Tibial	15.4174	1.92623e-17	0.850859	-1.2367	0.963493	0.401149	0.768573	5
ENSG00000140990.14	NDUFB10	0.378957	47	4	0.1244	Uterus	0.9597	Brain_Hippocampus	31.1329	5.61228e-16	1.6042	-1.53656	0.99261	-0.364149	0.505985	4
ENSG00000165215.6	CLDN3	0.378989	33	4	0.01353	Thyroid	0.8706	Cells_Cultured_fibroblasts	25.8084	1.85141e-15	0.985527	-2.46951	1.42797	-1.05479	0.92013	4
ENSG00000183303.2	OR5P2	0.379017	2	2	0.2012	Skin_Not_Sun_Exposed_Suprapubic	0.957917	Skin_Sun_Exposed_Lower_leg	1.43205	0.567949	0.567949	0.0527682	1.27814	0.665454	0.866469	2
ENSG00000236384.7	LINC00479	0.379018	21	5	0.07686	Artery_Aorta	0.979287	Colon_Transverse	14.6366	8.48632e-17	0.597444	-1.7692	0.358726	-0.67981	0.593016	5
ENSG00000163114.5	PDHA2	0.37905	1	1	0.37905	Testis	0.37905	Testis	1	1	1	0.879647	0.879647	0.879647	NA	1
ENSG00000101082.13	SLA2	0.379062	39	1	0.3701	Uterus	0.653926	Brain_Frontal_Cortex_BA9	38.394	1.14528e-15	38.394	-0.896286	0.448315	-0.861809	0.215308	1
ENSG00000253873.5	PCDHGA11	0.379163	44	4	0.116618	Adipose_Subcutaneous	0.752466	Brain_Cerebellar_Hemisphere	23.6802	5.39867e-16	1.4739	-1.56913	1.4418	-0.564568	0.909438	4
ENSG00000159961.1	OR3A3	0.3792	1	1	0.3792	Brain_Cerebellar_Hemisphere	0.3792	Brain_Cerebellar_Hemisphere	1	1	1	-0.879371	-0.879371	-0.879371	NA	1
ENSG00000266826.2	CTD-2200P10.1	0.379487	1	1	0.379487	Testis	0.379487	Testis	1	1	1	0.878843	0.878843	0.878843	NA	1
ENSG00000282936.1	CTC-281F24.5	0.379499	45	3	0.0709716	Artery_Aorta	0.968899	Breast_Mammary_Tissue	35.1878	5.14925e-16	1.99939	-1.1198	1.80566	1.33206	0.746099	3
ENSG00000180532.10	ZSCAN4	0.379521	25	3	0.04291	Prostate	0.77926	Thyroid	13.8311	2.97579e-18	0.504426	-2.02459	1.30146	0.00865241	1.27358	3
ENSG00000170647.3	TMEM133	0.379551	27	8	0.04646	Pancreas	0.9718	Heart_Atrial_Appendage	12.2014	1.14588e-15	0.463171	-0.139949	1.99119	0.546398	0.622073	8
ENSG00000271447.5	MMP28	0.379615	19	5	0.0210227	Esophagus_Gastroesophageal_Junction	0.9242	Brain_Frontal_Cortex_BA9	8.16226	4.06997e-18	0.857655	-2.30758	1.04116	-0.165025	0.891523	5
ENSG00000175084.11	DES	0.379692	36	4	0.0791123	Skin_Not_Sun_Exposed_Suprapubic	0.798861	Brain_Anterior_cingulate_cortex_BA24	14.4143	5.78057e-16	0.977285	-1.1942	1.75586	0.141357	1.01275	4
ENSG00000125447.16	GGA3	0.379728	44	2	0.024742	Testis	0.8192	Brain_Hippocampus	39.6706	7.61039e-16	3.3379	-2.24541	0.764449	-1.17244	0.58834	2
ENSG00000043039.6	BARX2	0.379755	13	5	0.02208	Kidney_Cortex	0.9917	Brain_Caudate_basal_ganglia	7.30375	1.09104e-17	0.490372	-2.28899	0.353518	-0.15626	0.661002	5
ENSG00000136206.3	SPDYE1	0.3798	1	1	0.3798	Testis	0.3798	Testis	1	1	1	-0.878265	-0.878265	-0.878265	NA	1
ENSG00000164161.9	HHIP	0.379818	26	3	0.06915	Artery_Tibial	0.9459	Nerve_Tibial	22.1313	1.97547e-15	0.992388	-0.724922	1.81744	-0.0645551	0.845633	3
ENSG00000167207.11	NOD2	0.379835	37	6	0.158766	Adipose_Visceral_Omentum	0.988422	Skin_Sun_Exposed_Lower_leg	18.5605	6.6344e-16	1.02694	-1.40923	1.24945	-0.138489	0.768708	6
ENSG00000145934.16	TENM2	0.379905	37	6	0.03916	Colon_Sigmoid	0.875	Adipose_Visceral_Omentum	26.3465	8.35652e-16	0.900341	-2.0625	0.883623	-0.266715	0.641577	6
ENSG00000198756.10	COLGALT2	0.379911	39	7	0.0557905	Minor_Salivary_Gland	0.9732	Breast_Mammary_Tissue	20.0615	3.78183e-16	0.721625	-1.91267	1.68636	0.579197	0.809271	7
ENSG00000117595.10	IRF6	0.379982	47	3	0.0528192	Minor_Salivary_Gland	0.8084	Lung	38.6547	6.15099e-16	3.01216	-1.9364	1.82731	-1.23052	0.768855	3
ENSG00000235319.1	AC012360.4	0.380101	15	6	0.253284	Brain_Putamen_basal_ganglia	0.992102	Brain_Cerebellum	9.26905	2.63131e-17	0.448195	-0.872382	1.14241	-0.151474	0.600294	6
ENSG00000204653.9	ASPDH	0.380143	39	2	0.2433	Brain_Putamen_basal_ganglia	0.7551	Liver	35.5885	3.50948e-15	1.33026	-1.16678	1.11349	0.611707	0.420069	2
ENSG00000183826.16	BTBD9	0.380213	45	7	0.0364035	Brain_Frontal_Cortex_BA9	0.816062	Artery_Aorta	18.054	6.10189e-16	0.610718	-2.09239	1.24421	-0.636183	0.939065	7
ENSG00000135956.8	TMEM127	0.380259	46	1	0.2398	Brain_Cerebellar_Hemisphere	0.6865	Artery_Coronary	43.818	1.59904e-15	43.818	-0.403609	1.17549	0.847765	0.202873	1
ENSG00000164338.9	UTP15	0.380294	49	2	0.0592515	Artery_Tibial	0.390813	Pituitary	44.7884	5.46302e-16	2.78836	-1.88632	1.14696	-0.961888	0.374289	2
ENSG00000187955.11	COL14A1	0.380332	46	5	0.05176	Cells_Cultured_fibroblasts	0.948776	Brain_Substantia_nigra	33.5794	5.89845e-16	1.21402	-1.94512	1.34759	-0.370862	0.519671	5
ENSG00000174137.12	FAM53A	0.38036	49	5	0.0470777	Ovary	0.985491	Lung	24.1095	8.50022e-16	1.13987	-1.9856	1.72676	-0.108717	1.02621	5
ENSG00000166170.9	BAG5	0.380364	42	5	0.101686	Artery_Tibial	0.9617	Brain_Caudate_basal_ganglia	23.4978	6.38203e-16	0.838513	-0.625818	1.63674	-0.0360688	0.443492	5
ENSG00000100711.13	ZFYVE21	0.380387	28	6	0.123	Brain_Amygdala	0.8091	Thyroid	16.8981	8.24676e-16	0.693387	-1.5423	1.5423	0.415269	0.99026	6
ENSG00000157999.5	ANKRD61	0.380425	45	4	0.02341	Skin_Not_Sun_Exposed_Suprapubic	0.966727	Testis	30.0992	1.04207e-15	2.1675	-2.26668	-0.0417136	-1.39493	0.529275	4
ENSG00000021300.13	PLEKHB1	0.380432	48	4	0.161536	Whole_Blood	0.998537	Stomach	33.3554	1.06546e-15	1.29455	-1.39992	1.38249	0.51243	0.832163	4
ENSG00000248487.8	ABHD14A	0.380481	6	2	0.1742	Brain_Substantia_nigra	0.8363	Artery_Coronary	5.00505	7.68351e-19	0.994952	-0.206629	1.35883	0.0542815	0.639096	2
ENSG00000167476.10	JSRP1	0.380487	33	3	0.057028	Brain_Hypothalamus	0.9357	Kidney_Cortex	19.9332	4.88836e-16	1.11458	-1.79893	1.9031	0.300496	1.0224	3
ENSG00000088298.12	EDEM2	0.380489	47	2	0.100307	Breast_Mammary_Tissue	0.9253	Artery_Coronary	35.0175	3.44769e-15	10.4818	-1.64337	1.29159	-0.842168	0.703016	2
ENSG00000175189.3	INHBC	0.3806	4	1	0.3806	Testis	0.3806	Brain_Cerebellum	4	2.47675e-32	4	-0.876791	0.876791	-2.77556e-17	1.01243	1
ENSG00000076944.15	STXBP2	0.380601	32	2	0.02797	Small_Intestine_Terminal_Ileum	0.617952	Cells_Cultured_fibroblasts	24.7428	3.24994e-16	5.56274	-0.79279	2.19771	0.408455	0.748123	2
ENSG00000175699.14	LINC00521	0.380602	7	3	0.08224	Pituitary	0.5501	Testis	4.85964	2.80002e-10	0.97206	-0.59761	1.73783	1.01922	0.801593	3
ENSG00000234840.1	LINC01239	0.380608	38	6	0.1009	Esophagus_Mucosa	0.984956	Adipose_Visceral_Omentum	24.3711	2.37992e-15	1.0126	-1.64051	0.788304	-0.126913	0.624363	6
ENSG00000196712.17	NF1	0.380778	27	1	0.311	Artery_Coronary	0.8525	Adipose_Subcutaneous	25.5111	2.50116e-15	25.5111	-0.249208	1.01313	0.840761	0.306261	1
ENSG00000196335.12	STK31	0.380828	41	6	0.0139504	Brain_Putamen_basal_ganglia	0.996939	Testis	25.1808	3.10942e-16	0.851829	-2.45854	2.30834	0.333967	1.23291	6
ENSG00000163362.10	C1orf106	0.380842	25	10	0.02977	Brain_Hippocampus	0.894645	Artery_Coronary	8.62847	1.47094e-17	0.301346	-1.12994	2.17314	0.177368	0.832812	10
ENSG00000071894.16	CPSF1	0.380849	49	1	0.125115	Ovary	0.540718	Brain_Cerebellar_Hemisphere	47.4545	2.50476e-15	47.4545	0.611727	1.53365	0.863058	0.178845	1
ENSG00000163507.13	KIAA1524	0.38086	15	2	0.2651	Brain_Hypothalamus	0.6088	Brain_Putamen_basal_ganglia	13.1603	3.93664e-17	1.44135	-1.11442	1.11442	0.838211	0.684047	2
ENSG00000171951.4	SCG2	0.380934	9	2	0.1648	Heart_Atrial_Appendage	0.9879	Cells_Cultured_fibroblasts	8.00097	5.7954e-17	0.999032	-1.38911	1.38911	0.924387	0.984046	2
ENSG00000084733.10	RAB10	0.380951	29	2	0.2514	Adipose_Subcutaneous	0.500203	Skin_Sun_Exposed_Lower_leg	26.1794	2.8266e-16	2.59965	-1.14696	1.14696	-1.03745	0.432108	2
ENSG00000205791.3	LOH12CR2	0.380995	47	4	0.1212	Lung	0.999957	Brain_Spinal_cord_cervical_c-1	26.0869	5.94381e-16	2.29629	-1.54976	1.54976	-0.327724	0.668919	4
ENSG00000198673.10	FAM19A2	0.381014	40	6	0.0778476	Brain_Putamen_basal_ganglia	0.865675	Whole_Blood	18.1638	3.75941e-16	0.614376	-1.76331	1.60679	-0.100468	1.03598	6
ENSG00000002933.7	TMEM176A	0.381098	48	6	0.0790827	Brain_Hippocampus	0.974361	Heart_Atrial_Appendage	29.0225	2.76504e-15	1.01723	-1.6342	1.75603	-0.0613196	0.827724	6
ENSG00000258602.1	LINC01629	0.381157	17	3	0.005675	Testis	0.9912	Spleen	14.177	1.9016e-17	0.9493	-0.0110294	2.76599	1.11877	0.588034	3
ENSG00000231473.2	LINC00441	0.3813	22	1	0.3813	Brain_Nucleus_accumbens_basal_ganglia	0.3813	Artery_Coronary	22	2.59074e-17	22	0.875504	0.875504	0.875504	9.06493e-17	1
ENSG00000139687.13	RB1	0.3813	42	1	0.3813	Brain_Putamen_basal_ganglia	0.3813	Adipose_Subcutaneous	42	6.39801e-16	42	-0.875504	0.875504	-0.833813	0.270186	1
ENSG00000120235.4	IFNA6	0.381351	2	2	0.1677	Spleen	0.5997	Brain_Frontal_Cortex_BA9	1.27079	0.729214	0.729214	-1.37963	0.524832	-0.4274	1.34666	2
ENSG00000102858.12	MGRN1	0.38139	36	3	0.195817	Colon_Transverse	0.989297	Vagina	26.0079	5.4429e-16	1.27549	-1.29356	1.27441	-0.233299	0.651218	3
ENSG00000276728.1	AC142472.6	0.381475	45	5	0.0424825	Brain_Hypothalamus	0.8456	Heart_Atrial_Appendage	25.5929	4.16347e-16	0.960099	-1.30969	2.02876	-0.241379	1.25447	5
ENSG00000119048.7	UBE2B	0.381476	38	4	0.05643	Lung	0.9197	Testis	28.9678	6.89066e-16	1.05692	-1.26827	1.9077	-0.0661122	0.613014	4
ENSG00000205181.5	LINC00654	0.381484	49	3	0.0434979	Adrenal_Gland	0.998712	Brain_Spinal_cord_cervical_c-1	38.7817	8.45697e-16	4.1109	-2.0189	1.36929	-0.108778	0.623204	3
ENSG00000136908.17	DPM2	0.381595	49	1	0.179551	Artery_Aorta	0.987258	Thyroid	48.0783	2.69841e-15	48.0783	-0.996103	1.34214	0.816959	0.515088	1
ENSG00000110696.9	C11orf58	0.381596	43	4	0.03876	Kidney_Cortex	0.867457	Skin_Not_Sun_Exposed_Suprapubic	24.9086	4.9253e-16	1.73889	-2.06673	1.76745	0.541392	0.999741	4
ENSG00000156990.14	RPUSD3	0.381643	48	1	0.3621	Thyroid	0.574864	Testis	46.8638	1.91648e-15	46.8638	-0.911371	-0.560902	-0.866759	0.0509711	1
ENSG00000183077.15	AFMID	0.381698	36	10	0.04179	Brain_Substantia_nigra	0.996598	Prostate	11.2303	1.05857e-15	0.436169	-2.03561	1.77511	-0.262796	0.863217	10
ENSG00000248545.2	RP11-302F12.3	0.3817	1	1	0.3817	Testis	0.3817	Testis	1	1	1	-0.874768	-0.874768	-0.874768	NA	1
ENSG00000139354.10	GAS2L3	0.381707	40	4	0.1938	Kidney_Cortex	0.7503	Spleen	34.0571	5.0621e-16	1.17913	-1.02783	1.29942	0.872053	0.475292	4
ENSG00000144671.10	SLC22A14	0.381718	33	5	0.06452	Adipose_Subcutaneous	0.9871	Brain_Cerebellar_Hemisphere	16.0784	6.54223e-16	0.89913	-1.84857	0.759757	-0.136472	0.830882	5
ENSG00000282885.1	RP11-596C23.6	0.381723	22	1	0.3591	Adipose_Subcutaneous	0.6532	Thyroid	21.5422	1.98902e-18	21.5422	-0.917081	-0.449321	-0.864149	0.119816	1
ENSG00000163131.10	CTSS	0.381744	49	3	0.1975	Brain_Amygdala	0.984863	Small_Intestine_Terminal_Ileum	41.4803	1.63931e-15	1.41826	-1.28871	1.21203	-0.179361	0.619922	3
ENSG00000254233.1	RP11-242J7.1	0.381834	6	1	0.1875	Testis	0.5142	Kidney_Cortex	5.9943	2.89581e-17	5.9943	-1.31801	-0.652312	-0.874212	0.343766	1
ENSG00000176029.13	C11orf16	0.381852	1	1	0.381852	Testis	0.381852	Testis	1	1	1	-0.874489	-0.874489	-0.874489	NA	1
ENSG00000204583.9	LRCOL1	0.381925	39	5	0.0278246	Brain_Hypothalamus	0.940258	Brain_Spinal_cord_cervical_c-1	17.2452	7.64475e-16	0.774848	-2.1445	2.19975	-0.377034	1.3447	5
ENSG00000174611.11	KY	0.38202	42	3	0.08938	Thyroid	0.937432	Adrenal_Gland	25.0764	1.11727e-15	0.91759	-0.666017	1.69868	0.47748	0.958816	3
ENSG00000165795.23	NDRG2	0.382145	11	7	0.02835	Stomach	0.5521	Brain_Putamen_basal_ganglia	3.69571	2.59631e-18	0.436242	-2.19241	0.880479	-0.0869356	0.98492	7
ENSG00000124140.13	SLC12A5	0.382195	40	4	0.0275018	Spleen	0.910476	Adrenal_Gland	28.1387	2.68963e-15	1.10715	-1.66181	2.20432	0.866367	1.18348	4
ENSG00000112837.16	TBX18	0.382227	30	3	0.12	Brain_Amygdala	0.694246	Cells_Cultured_fibroblasts	20.972	1.96393e-15	1.65126	-1.55477	1.55477	0.764492	1.1459	3
ENSG00000212127.5	TAS2R14	0.382246	48	4	0.1203	Brain_Hypothalamus	0.978028	Brain_Spinal_cord_cervical_c-1	40.5508	1.06429e-15	1.69403	-1.55352	0.047393	-0.516207	0.378236	4
ENSG00000132612.15	VPS4A	0.382252	26	3	0.1523	Muscle_Skeletal	0.7893	Esophagus_Gastroesophageal_Junction	19.5468	5.87283e-16	2.47083	-1.43145	1.43145	-0.381359	0.680571	3
ENSG00000197406.7	DIO3	0.3823	1	1	0.3823	Brain_Frontal_Cortex_BA9	0.3823	Brain_Frontal_Cortex_BA9	1	1	1	0.873666	0.873666	0.873666	NA	1
ENSG00000171302.16	CANT1	0.382345	33	5	0.0157766	Nerve_Tibial	0.9319	Brain_Cerebellum	22.3705	9.7675e-16	0.779022	-0.0854546	2.41404	1.38027	0.619371	5
ENSG00000254810.1	RP11-672A2.4	0.382366	38	3	0.05119	Adrenal_Gland	0.887976	Heart_Atrial_Appendage	27.6817	2.69807e-15	2.29654	-0.568935	1.94988	0.627687	0.683703	3
ENSG00000232188.1	RP11-312J18.6	0.3824	1	1	0.3824	Thyroid	0.3824	Thyroid	1	1	1	0.873483	0.873483	0.873483	NA	1
ENSG00000002745.12	WNT16	0.38249	23	8	0.09199	Brain_Putamen_basal_ganglia	0.9314	Brain_Frontal_Cortex_BA9	12.2137	4.335e-18	0.414278	-1.68499	0.715338	-0.289321	0.410904	8
ENSG00000104714.13	ERICH1	0.382494	39	11	0.0156796	Uterus	0.9347	Brain_Hypothalamus	13.584	9.45698e-16	0.555659	-2.41629	1.68391	-0.533538	1.04529	11
ENSG00000224853.1	LINC00393	0.3826	1	1	0.3826	Skin_Sun_Exposed_Lower_leg	0.3826	Skin_Sun_Exposed_Lower_leg	1	1	1	-0.873116	-0.873116	-0.873116	NA	1
ENSG00000171962.17	DRC3	0.382634	49	3	0.0739322	Brain_Hippocampus	0.954915	Skin_Not_Sun_Exposed_Suprapubic	39.6195	2.83664e-15	1.58946	-1.78703	1.15889	-0.892276	0.495078	3
ENSG00000102802.9	MEDAG	0.38265	44	3	0.09638	Brain_Cortex	0.974133	Prostate	33.7537	3.32533e-15	1.56638	-1.66266	0.725737	-0.55578	0.672	3
ENSG00000254518.1	RP11-347H15.4	0.3828	1	1	0.3828	Testis	0.3828	Testis	1	1	1	0.872749	0.872749	0.872749	NA	1
ENSG00000163918.10	RFC4	0.382884	48	2	0.217451	Cells_EBV-transformed_lymphocytes	0.925747	Brain_Caudate_basal_ganglia	45.2904	7.61027e-16	1.66688	0.0931966	1.23333	0.508708	0.23739	2
ENSG00000179909.15	ZNF154	0.382905	22	7	0.01854	Cells_Cultured_fibroblasts	0.9488	Esophagus_Gastroesophageal_Junction	9.64861	9.34979e-18	0.342418	-2.35465	1.47953	-0.655703	1.42142	7
ENSG00000127366.5	TAS2R5	0.382907	49	3	0.0741922	Brain_Hippocampus	0.996935	Pituitary	32.8213	6.47563e-16	2.03345	-0.749553	1.78543	0.518615	0.735181	3
ENSG00000007520.3	TSR3	0.383017	46	1	0.3648	Esophagus_Gastroesophageal_Junction	0.5305	Skin_Not_Sun_Exposed_Suprapubic	45.6773	4.51392e-15	45.6773	-0.906257	-0.627243	-0.868924	0.0494488	1
ENSG00000178201.4	VN1R1	0.383098	46	4	0.0350974	Brain_Cerebellar_Hemisphere	1	Artery_Tibial	32.5302	3.1836e-15	1.38889	-0.572359	2.10723	0.481671	0.59162	4
ENSG00000071575.11	TRIB2	0.383163	40	2	0.1592	Brain_Spinal_cord_cervical_c-1	0.8299	Brain_Amygdala	31.2941	3.04526e-15	7.59465	-1.40777	-0.21483	-1.02058	0.473164	2
ENSG00000174606.13	ANGEL2	0.38321	49	3	0.0770197	Brain_Cerebellar_Hemisphere	0.7681	Brain_Cortex	41.4194	6.45993e-16	2.11711	-0.581809	1.76825	0.949668	0.645937	3
ENSG00000134996.11	OSTF1	0.383214	43	4	0.0917	Brain_Cerebellum	0.7468	Brain_Cerebellar_Hemisphere	33.516	1.30612e-15	1.49058	-1.6865	1.50673	-0.656894	0.670268	4
ENSG00000188677.14	PARVB	0.383247	45	5	0.0624232	Cells_Cultured_fibroblasts	0.874442	Brain_Nucleus_accumbens_basal_ganglia	26.2628	2.5451e-15	0.99898	-1.86328	1.81665	-0.399456	0.796729	5
ENSG00000204410.14	MSH5	0.383256	46	6	0.0884	Brain_Cerebellum	0.979217	Brain_Nucleus_accumbens_basal_ganglia	24.9541	6.48281e-16	0.910565	-0.935032	1.7039	0.459551	0.839603	6
ENSG00000170382.11	LRRN2	0.383289	35	4	0.0289472	Pituitary	0.979049	Nerve_Tibial	25.2631	8.63964e-16	1.00565	-2.1842	2.07745	0.0324074	1.49213	4
ENSG00000254505.9	CHMP4A	0.383341	39	3	0.004983	Adrenal_Gland	0.937876	Muscle_Skeletal	30.9195	2.97579e-15	1.89699	-2.80813	0.620645	-0.434785	0.648212	3
ENSG00000167468.16	GPX4	0.38341	48	3	0.0504074	Skin_Not_Sun_Exposed_Suprapubic	0.814762	Brain_Spinal_cord_cervical_c-1	41.1151	1.46417e-15	2.72811	-0.405786	1.95649	0.923908	0.501	3
ENSG00000276791.1	CTD-2270P14.5	0.383437	49	1	0.307	Brain_Substantia_nigra	0.4159	Adipose_Visceral_Omentum	48.4788	1.27915e-15	48.4788	-1.02154	-0.813555	-0.867227	0.0558539	1
ENSG00000137802.13	MAPKBP1	0.383462	48	3	0.06642	Nerve_Tibial	0.64083	Lung	37.6167	7.14497e-16	3.14258	-1.83558	0.811631	-1.33755	0.477165	3
ENSG00000010244.18	ZNF207	0.383473	7	4	0.08198	Muscle_Skeletal	0.7704	Prostate	3.22205	4.17978e-18	0.814253	-1.18732	1.73931	0.383903	1.08555	4
ENSG00000258847.1	CTD-2014B16.3	0.3835	6	1	0.3835	Brain_Anterior_cingulate_cortex_BA24	0.3835	Brain_Hypothalamus	6	3.05185e-32	6	-0.871466	0.871466	1.85037e-17	0.954643	1
ENSG00000164746.13	C7orf57	0.383596	19	2	0.115223	Colon_Transverse	0.9746	Adipose_Visceral_Omentum	16.0951	4.75081e-18	2.83466	-0.271378	1.57514	0.253507	0.548941	2
ENSG00000234519.1	RP3-495K2.1	0.3836	1	1	0.3836	Testis	0.3836	Testis	1	1	1	-0.871282	-0.871282	-0.871282	NA	1
ENSG00000152219.4	ARL14EP	0.383641	49	3	0.0755508	Esophagus_Gastroesophageal_Junction	0.841891	Small_Intestine_Terminal_Ileum	39.5092	1.41194e-15	1.82599	-1.77711	1.16653	-1.29533	0.731048	3
ENSG00000179562.2	GCC1	0.383665	38	5	0.02263	Liver	0.9192	Artery_Aorta	22.999	1.92768e-15	0.879262	-0.104465	2.27962	0.242839	0.457868	5
ENSG00000152455.15	SUV39H2	0.383665	44	2	0.0675436	Lung	0.581414	Thyroid	25.5525	1.14428e-15	18.031	-1.82804	0.819502	-0.879306	0.598272	2
ENSG00000226237.1	GAS1RR	0.383704	40	5	0.0140541	Testis	0.972	Brain_Hippocampus	23.2384	2.26187e-15	0.907187	-1.14986	2.45588	0.899915	1.0201	5
ENSG00000008283.15	CYB561	0.383713	43	2	0.02234	Brain_Spinal_cord_cervical_c-1	0.9592	Adipose_Visceral_Omentum	33.1667	7.19013e-16	7.80471	-1.31831	2.28454	-0.638983	0.756152	2
ENSG00000265681.7	RPL17	0.383767	44	3	0.0791743	Esophagus_Muscularis	0.456	Cells_EBV-transformed_lymphocytes	28.6347	6.06105e-16	6.11653	-1.7555	0.811811	-1.05562	0.552402	3
ENSG00000185829.17	ARL17A	0.383798	30	4	0.1021	Brain_Cortex	0.942086	Pancreas	19.9563	1.05754e-15	0.831252	-0.60768	1.63476	0.303378	0.627936	4
ENSG00000136842.13	TMOD1	0.383886	44	4	0.03181	Adipose_Subcutaneous	0.994118	Kidney_Cortex	35.6712	3.14239e-15	1.21824	-1.47518	2.14679	-0.0958615	0.581859	4
ENSG00000100218.11	RSPH14	0.383915	43	5	0.09624	Stomach	0.989079	Brain_Cerebellar_Hemisphere	28.5261	4.62887e-16	0.993786	-1.54026	1.66336	0.137668	0.874603	5
ENSG00000213024.11	NUP62	0.383918	48	4	0.116958	Cells_Cultured_fibroblasts	0.999138	Brain_Putamen_basal_ganglia	27.6857	1.05416e-15	2.79999	-1.56767	1.00791	-0.629697	0.584264	4
ENSG00000011465.16	DCN	0.383956	18	5	0.1485	Whole_Blood	0.802457	Cells_Cultured_fibroblasts	12.3027	1.64482e-18	0.64518	-1.44485	0.813501	-0.450886	0.675654	5
ENSG00000114573.9	ATP6V1A	0.38396	32	2	0.1525	Pituitary	0.8727	Heart_Left_Ventricle	29.9596	6.55363e-16	1.10674	-1.22228	1.43076	-0.654899	1.02652	2
ENSG00000259028.1	RP11-325D8.1	0.384	1	1	0.384	Nerve_Tibial	0.384	Nerve_Tibial	1	1	1	0.87055	0.87055	0.87055	NA	1
ENSG00000198142.4	SOWAHC	0.384068	47	2	0.166102	Cells_EBV-transformed_lymphocytes	0.936161	Nerve_Tibial	38.0033	1.03364e-15	7.08921	-0.514227	1.38484	0.687776	0.460691	2
ENSG00000126934.13	MAP2K2	0.384236	48	3	0.00704784	Brain_Cerebellar_Hemisphere	0.961125	Adrenal_Gland	38.5031	3.68907e-15	2.89576	-2.06333	2.69458	-0.307293	0.769273	3
ENSG00000058404.19	CAMK2B	0.384356	37	7	0.02318	Minor_Salivary_Gland	0.985471	Brain_Putamen_basal_ganglia	21.1825	5.56197e-16	0.785027	-2.07554	2.27045	0.544694	1.47005	7
ENSG00000137285.9	TUBB2B	0.384534	48	3	0.04902	Artery_Tibial	0.869365	Whole_Blood	29.8858	5.94381e-16	1.17864	-1.96842	0.433709	-0.907524	0.696692	3
ENSG00000277987.1	RP11-167B3.3	0.384546	6	6	0.1184	Brain_Caudate_basal_ganglia	0.61377	Breast_Mammary_Tissue	1.52894	0.570139	0.570139	-0.872199	1.56152	0.398802	1.04302	6
ENSG00000198049.6	AVPR1B	0.384569	3	2	0.1669	Brain_Cerebellum	0.511	Colon_Sigmoid	2.35696	2.35514e-16	0.643043	0.657281	1.38223	0.898932	0.418551	2
ENSG00000197872.11	FAM49A	0.384591	46	3	0.0674103	Brain_Spinal_cord_cervical_c-1	0.8082	Adrenal_Gland	33.8829	9.00606e-16	1.3254	-1.71084	1.82893	1.3705	0.610719	3
ENSG00000180090.4	OR3A1	0.3846	2	1	0.3846	Pituitary	0.3846	Pituitary	2	0	2	-0.869452	0.869452	0	1.22959	1
ENSG00000178974.9	FBXO34	0.384825	46	2	0.111869	Artery_Tibial	0.757683	Prostate	28.8307	7.0603e-16	16.1865	-1.45754	1.58985	-0.821168	0.725145	2
ENSG00000145824.12	CXCL14	0.384871	39	3	0.151644	Cells_Cultured_fibroblasts	0.892056	Testis	29.7942	1.3247e-15	1.12299	-1.43375	1.28921	0.489208	0.664773	3
ENSG00000146232.15	NFKBIE	0.384958	35	4	0.08079	Muscle_Skeletal	0.8547	Artery_Aorta	15.4271	8.62553e-16	0.972687	-0.85419	1.74612	0.424387	0.62175	4
ENSG00000254367.5	RP11-211C9.1	0.384975	2	2	0.167672	Testis	0.864649	Spleen	1.17654	0.823457	0.823457	0.170459	1.37972	0.775091	0.855079	2
ENSG00000146416.17	AIG1	0.384997	48	2	0.09433	Adipose_Visceral_Omentum	0.912	Brain_Hypothalamus	44.1339	7.83573e-16	3.19293	-1.67299	0.110516	-1.21804	0.444255	2
ENSG00000162194.12	LBHD1	0.385067	47	1	0.1354	Cells_Cultured_fibroblasts	0.680478	Kidney_Cortex	46.5178	1.20323e-15	46.5178	-1.49314	-0.41181	-0.866107	0.294843	1
ENSG00000106546.12	AHR	0.385076	30	6	0.123692	Stomach	0.9844	Kidney_Cortex	16.4573	1.14806e-15	0.743505	-1.53946	1.01292	-0.862784	0.764616	6
ENSG00000086827.8	ZW10	0.385095	48	2	0.2411	Brain_Anterior_cingulate_cortex_BA24	0.3929	Heart_Atrial_Appendage	43.1178	1.34441e-15	4.88224	-1.17224	1.17224	-0.556557	1.0124	2
ENSG00000009307.15	CSDE1	0.38511	25	3	0.336339	Muscle_Skeletal	0.9284	Heart_Atrial_Appendage	19.9329	3.8178e-18	1.10266	-0.806074	0.961425	0.130137	0.53502	3
ENSG00000119698.11	PPP4R4	0.385123	41	7	0.014191	Brain_Frontal_Cortex_BA9	0.9977	Heart_Atrial_Appendage	18.9777	5.0046e-16	0.725035	-2.45239	1.60686	0.430572	0.999333	7
ENSG00000203942.4	C10orf62	0.385203	36	5	0.0844006	Brain_Hypothalamus	0.980068	Brain_Anterior_cingulate_cortex_BA24	20.1073	4.08245e-16	0.77228	-1.7257	1.68375	-0.208587	0.621041	5
ENSG00000144747.15	TMF1	0.385251	46	3	0.1462	Heart_Atrial_Appendage	0.982395	Pituitary	26.5346	5.00036e-16	4.64577	-0.986883	1.45309	-0.30561	0.870051	3
ENSG00000196715.5	VKORC1L1	0.38533	37	3	0.114441	Small_Intestine_Terminal_Ileum	0.964	Brain_Putamen_basal_ganglia	25.8312	1.35264e-15	3.52436	-1.43883	1.57854	0.92252	0.628491	3
ENSG00000180777.13	ANKRD30B	0.385347	20	7	0.255	Brain_Hippocampus	0.9862	Adipose_Subcutaneous	8.32057	1.3713e-17	0.309437	-0.800478	1.13829	0.0364351	0.654272	7
ENSG00000175536.6	LIPT2	0.385397	45	2	0.187177	Esophagus_Gastroesophageal_Junction	0.777683	Colon_Sigmoid	39.0237	5.9744e-16	5.33643	-1.31898	1.28184	-0.259336	0.922985	2
ENSG00000167470.12	MIDN	0.3854	1	1	0.3854	Brain_Cortex	0.3854	Brain_Cortex	1	1	1	0.86799	0.86799	0.86799	NA	1
ENSG00000167487.11	KLHL26	0.38542	42	5	0.161198	Artery_Tibial	0.9481	Nerve_Tibial	26.8356	8.67085e-16	0.913303	-1.34601	1.40105	0.491212	0.917956	5
ENSG00000100170.9	SLC5A1	0.385421	14	4	0.1442	Skin_Sun_Exposed_Lower_leg	0.878245	Lung	11.0528	1.22538e-17	0.44383	-0.261509	1.46033	0.252965	0.503282	4
ENSG00000255289.1	RP11-91I20.1	0.3856	1	1	0.3856	Testis	0.3856	Testis	1	1	1	-0.867624	-0.867624	-0.867624	NA	1
ENSG00000170439.6	METTL7B	0.385669	42	2	0.280117	Brain_Nucleus_accumbens_basal_ganglia	0.976839	Brain_Cortex	38.9816	2.51723e-15	1.45005	-0.872749	1.08006	0.736601	0.384396	2
ENSG00000215231.7	LINC01020	0.385699	2	2	0.194709	Cells_EBV-transformed_lymphocytes	0.7558	Testis	1.12222	0.877778	0.877778	0.311001	1.29678	0.803888	0.697048	2
ENSG00000178226.10	PRSS36	0.385736	41	3	0.1391	Cells_Cultured_fibroblasts	0.9765	Adipose_Visceral_Omentum	22.2976	6.71292e-16	1.0745	-1.47915	0.401914	-0.0758259	0.348083	3
ENSG00000115414.18	FN1	0.385816	26	3	0.3069	Prostate	0.9361	Adrenal_Gland	20.0761	4.23813e-16	1.35797	-0.44752	1.02175	-0.0291699	0.626544	3
ENSG00000103051.18	COG4	0.386058	31	6	0.1199	Adipose_Subcutaneous	0.963595	Esophagus_Gastroesophageal_Junction	13.835	3.21511e-16	0.912093	-1.31058	1.55519	0.633553	0.976006	6
ENSG00000254952.1	AP001257.1	0.386097	15	1	0.19988	Adipose_Subcutaneous	0.563517	Whole_Blood	14.7266	1.12012e-17	14.7266	0.577626	1.28189	0.859743	0.166182	1
ENSG00000070718.11	AP3M2	0.386126	49	2	0.100962	Muscle_Skeletal	0.4246	Brain_Cortex	43.5161	4.30073e-15	4.96564	-1.64021	-0.798466	-1.2871	0.245131	2
ENSG00000158373.8	HIST1H2BD	0.386198	31	4	0.2647	Breast_Mammary_Tissue	0.916045	Brain_Nucleus_accumbens_basal_ganglia	22.4996	5.1865e-16	1.26499	-1.11535	0.729984	0.407117	0.618395	4
ENSG00000267890.1	CTD-2126E3.4	0.3862	1	1	0.3862	Thyroid	0.3862	Thyroid	1	1	1	-0.866529	-0.866529	-0.866529	NA	1
ENSG00000160959.7	LRRC14	0.38624	39	6	0.07634	Brain_Cerebellar_Hemisphere	0.8015	Brain_Nucleus_accumbens_basal_ganglia	25.312	1.44066e-15	0.900536	-1.77233	1.53388	0.287803	0.734755	6
ENSG00000261156.6	LINC01989	0.3863	1	1	0.3863	Testis	0.3863	Testis	1	1	1	0.866347	0.866347	0.866347	NA	1
ENSG00000095321.16	CRAT	0.386383	46	1	0.02837	Esophagus_Muscularis	0.5398	Artery_Aorta	43.9952	8.95786e-16	43.9952	-1.0923	2.19213	0.801314	0.516393	1
ENSG00000226506.5	AC007463.2	0.3864	1	1	0.3864	Testis	0.3864	Testis	1	1	1	-0.866164	-0.866164	-0.866164	NA	1
ENSG00000181995.11	LINC00301	0.3865	1	1	0.3865	Testis	0.3865	Testis	1	1	1	0.865982	0.865982	0.865982	NA	1
ENSG00000261757.1	AC005592.3	0.386542	15	2	0.2851	Esophagus_Muscularis	0.434154	Skin_Sun_Exposed_Lower_leg	12.0178	7.74903e-18	2.97629	-1.06893	0.810244	-0.694973	0.774194	2
ENSG00000254139.1	CTD-2339F6.1	0.386574	39	3	0.2562	Brain_Amygdala	0.986306	Heart_Atrial_Appendage	28.7795	1.93968e-15	2.38883	-0.603209	1.13542	0.126605	0.565318	3
ENSG00000089280.18	FUS	0.3866	1	1	0.3866	Adipose_Subcutaneous	0.3866	Adipose_Subcutaneous	1	1	1	0.8658	0.8658	0.8658	NA	1
ENSG00000231253.1	LINC01640	0.3866	1	1	0.3866	Testis	0.3866	Testis	1	1	1	0.8658	0.8658	0.8658	NA	1
ENSG00000163072.15	NOSTRIN	0.386601	44	7	0.04348	Brain_Cerebellar_Hemisphere	0.9569	Brain_Caudate_basal_ganglia	23.4308	6.37348e-16	0.80281	-1.57563	2.01907	-0.252521	0.646733	7
ENSG00000088899.14	LZTS3	0.386629	44	8	0.1531	Brain_Anterior_cingulate_cortex_BA24	0.910142	Nerve_Tibial	19.6635	6.02667e-16	0.836542	-1.00666	1.42867	0.232124	0.773745	8
ENSG00000133056.13	PIK3C2B	0.386743	35	4	0.113552	Muscle_Skeletal	0.989	Brain_Cortex	25.2997	5.63938e-16	0.870949	-1.58243	0.967486	0.160043	0.57567	4
ENSG00000134690.10	CDCA8	0.386779	42	6	0.04505	Esophagus_Muscularis	0.963162	Liver	16.357	6.55915e-16	0.825998	-1.27935	2.00419	-0.63017	0.726313	6
ENSG00000166710.17	B2M	0.386824	5	3	0.157	Breast_Mammary_Tissue	0.5631	Thyroid	3.02627	1.57318e-17	0.920735	-1.41523	1.41523	0.301165	1.25866	3
ENSG00000258203.5	RP1-228P16.3	0.3869	1	1	0.3869	Testis	0.3869	Testis	1	1	1	-0.865253	-0.865253	-0.865253	NA	1
ENSG00000161558.10	TMEM143	0.386902	39	3	0.06297	Muscle_Skeletal	0.956865	Stomach	28.9306	2.83344e-15	1.79253	-1.8594	1.6132	-0.0104852	0.825671	3
ENSG00000204424.9	LY6G6F	0.386943	5	5	0.1969	Vagina	0.849	Skin_Not_Sun_Exposed_Suprapubic	2.97357	0.115399	0.115399	-1.0071	1.29043	0.284415	0.904247	5
ENSG00000259149.1	RP11-313C4.1	0.387	1	1	0.387	Testis	0.387	Testis	1	1	1	-0.865071	-0.865071	-0.865071	NA	1
ENSG00000167513.8	CDT1	0.38706	27	5	0.06981	Minor_Salivary_Gland	0.582905	Brain_Cortex	16.8939	8.76371e-16	0.942299	-1.81314	1.69424	-0.67703	1.04088	5
ENSG00000147677.10	EIF3H	0.387083	13	3	0.09759	Adipose_Subcutaneous	0.5623	Ovary	9.92832	2.21359e-17	0.54809	-1.65665	1.65665	0.597892	1.33517	3
ENSG00000090554.12	FLT3LG	0.387092	14	2	0.409	Esophagus_Gastroesophageal_Junction	0.8779	Brain_Putamen_basal_ganglia	13.3746	1.15032e-17	0.503747	-0.825655	0.334901	0.176995	0.322578	2
ENSG00000243955.5	GSTA1	0.387146	44	3	0.0542669	Artery_Tibial	0.7624	Brain_Frontal_Cortex_BA9	29.9823	1.53447e-15	1.58341	-1.9247	0.791002	0.276483	0.570077	3
ENSG00000177646.18	ACAD9	0.38715	37	9	0.0685535	Uterus	0.9933	Artery_Aorta	11.8196	4.4815e-16	0.546619	-1.81633	1.82135	0.118412	1.03042	9
ENSG00000183549.10	ACSM5	0.387386	43	6	0.0108286	Brain_Putamen_basal_ganglia	0.9929	Adrenal_Gland	27.2759	6.68502e-16	0.95248	-2.54818	2.00279	-1.11309	0.906845	6
ENSG00000175482.8	POLD4	0.387434	46	3	0.0778384	Brain_Cortex	0.980165	Nerve_Tibial	37.3792	5.9502e-16	1.30573	-1.76337	0.564944	-0.546534	0.364602	3
ENSG00000105669.13	COPE	0.387452	46	5	0.0436787	Brain_Hippocampus	0.9754	Adrenal_Gland	30.5055	4.54295e-16	1.39771	-1.34014	2.01716	1.0067	0.675474	5
ENSG00000177888.7	ZBTB41	0.38746	31	4	0.06785	Esophagus_Mucosa	0.9971	Artery_Coronary	24.923	4.42161e-16	0.891418	-0.721828	1.826	0.0855559	0.526047	4
ENSG00000100429.17	HDAC10	0.387592	46	1	0.102877	Nerve_Tibial	0.953547	Pituitary	43.9595	7.63473e-16	43.9595	-0.0806005	1.63106	0.842664	0.375316	1
ENSG00000261334.1	RP11-65J3.14	0.3876	1	1	0.3876	Thyroid	0.3876	Thyroid	1	1	1	-0.863978	-0.863978	-0.863978	NA	1
ENSG00000110711.9	AIP	0.387663	27	1	0.1253	Skin_Not_Sun_Exposed_Suprapubic	0.6474	Esophagus_Muscularis	25.5465	1.00717e-15	25.5465	-0.985253	1.5329	0.825941	0.45149	1
ENSG00000149294.16	NCAM1	0.38773	18	9	0.0074865	Artery_Tibial	0.7253	Testis	5.86515	9.3371e-18	0.522108	-1.47953	2.67439	0.47383	1.20545	9
ENSG00000006831.9	ADIPOR2	0.38776	16	6	0.06207	Pituitary	0.839964	Whole_Blood	9.33917	2.65054e-17	0.527159	-1.8658	1.22759	-0.918367	1.06514	6
ENSG00000081148.11	IMPG2	0.387774	42	4	0.125298	Brain_Frontal_Cortex_BA9	0.987715	Pancreas	26.0659	9.16923e-16	0.981553	-1.45021	1.53291	0.0615764	0.917802	4
ENSG00000100320.22	RBFOX2	0.387988	29	4	0.06998	Nerve_Tibial	0.5972	Thyroid	22.4754	1.85505e-15	0.952388	-1.14696	1.81204	0.706667	0.548927	4
ENSG00000120688.8	WBP4	0.388026	43	3	0.1139	Artery_Coronary	0.896264	Cells_Cultured_fibroblasts	38.4412	1.11869e-15	1.37091	-1.5809	0.130382	-0.941744	0.286497	3
ENSG00000007402.11	CACNA2D2	0.388182	44	2	0.03008	Skin_Not_Sun_Exposed_Suprapubic	0.997917	Cells_Cultured_fibroblasts	41.7736	1.21199e-15	1.43368	-1.18555	2.16904	0.300733	1.02358	2
ENSG00000230778.1	ANKRD63	0.388214	3	2	0.1705	Brain_Cerebellum	0.6682	Testis	1.9562	0.0439746	0.999821	-1.3706	0.42862	-0.722416	0.999471	2
ENSG00000197416.4	FABP12	0.388222	3	2	0.225	Testis	0.3103	Esophagus_Mucosa	2.18622	0	0.813784	1.01459	1.21334	1.14709	0.114747	2
ENSG00000196150.13	ZNF250	0.388251	41	2	0.0818	Skin_Sun_Exposed_Lower_leg	0.9529	Adipose_Visceral_Omentum	32.1321	4.22899e-16	8.08935	-1.7362	1.74034	0.18573	0.654502	2
ENSG00000133858.15	ZFC3H1	0.388257	44	2	0.195917	Nerve_Tibial	0.919513	Artery_Aorta	41.9448	7.57187e-16	1.74967	0.101047	1.29327	0.270484	0.264969	2
ENSG00000189431.7	RASSF10	0.388269	31	7	0.02421	Heart_Left_Ventricle	0.98829	Brain_Amygdala	19.8098	4.45047e-16	0.725792	-2.25378	1.10231	-0.0333788	0.699474	7
ENSG00000184924.5	PTRHD1	0.388504	5	4	0.3536	Breast_Mammary_Tissue	0.9907	Brain_Spinal_cord_cervical_c-1	3.25698	8.87469e-31	0.158242	-0.850585	0.927629	0.0177401	0.67776	4
ENSG00000239389.7	PCDHA13	0.388587	32	1	0.3821	Brain_Putamen_basal_ganglia	0.533242	Brain_Caudate_basal_ganglia	31.5051	8.77419e-16	31.5051	-0.874034	0.707881	-0.810323	0.281168	1
ENSG00000108691.9	CCL2	0.388623	10	2	0.2954	Brain_Cerebellar_Hemisphere	0.5047	Brain_Hypothalamus	8.80591	6.16209e-18	0.986702	-1.04635	1.04635	0.200602	1.00256	2
ENSG00000138750.14	NUP54	0.388627	47	3	0.0987374	Lung	0.929914	Esophagus_Mucosa	38.2252	1.82468e-15	2.58052	-0.607378	1.65101	0.646373	0.431179	3
ENSG00000258532.1	RP11-353P15.1	0.388633	2	2	0.2183	Pancreas	0.2854	Testis	1.41545	0.584547	0.584547	-1.23106	-1.06827	-1.14966	0.115113	2
ENSG00000268240.1	RP11-678G14.4	0.38866	7	4	0.119498	Testis	0.968194	Brain_Cerebellum	4.51859	3.67255e-17	0.174012	-1.55688	1.47245	0.142875	0.919652	4
ENSG00000151320.10	AKAP6	0.388665	18	13	0.01703	Heart_Atrial_Appendage	0.9405	Small_Intestine_Terminal_Ileum	4.00491	2.17617e-16	0.261079	-1.78866	2.38606	0.12189	1.05912	13
ENSG00000269524.1	CTB-83J4.1	0.388673	3	3	0.196334	Lung	0.545206	Spleen	1.28826	0.689394	0.689394	-0.654329	1.29207	0.414233	0.987115	3
ENSG00000259198.1	RP11-133K1.6	0.3887	1	1	0.3887	Testis	0.3887	Testis	1	1	1	-0.861977	-0.861977	-0.861977	NA	1
ENSG00000248943.1	RP11-1026M7.3	0.3887	1	1	0.3887	Testis	0.3887	Testis	1	1	1	0.861977	0.861977	0.861977	NA	1
ENSG00000228799.5	LINC01939	0.388736	5	3	0.0544286	Testis	0.765271	Pituitary	2.91953	1.13877e-07	0.541636	-1.07537	1.92341	-0.317603	1.29665	3
ENSG00000156471.12	PTDSS1	0.388797	35	4	0.209922	Artery_Aorta	0.9852	Heart_Atrial_Appendage	18.7483	1.53106e-15	0.709404	-0.825655	1.25378	0.197536	0.723701	4
ENSG00000088833.17	NSFL1C	0.388806	39	5	0.1065	Brain_Frontal_Cortex_BA9	0.9598	Artery_Coronary	24.7005	2.40724e-15	1.13881	-1.61413	1.61413	0.592289	1.034	5
ENSG00000196427.13	NBPF4	0.388847	2	2	0.1973	Testis	0.5258	Breast_Mammary_Tissue	1.74041	0.259589	0.259589	-1.28928	-0.63443	-0.961856	0.46305	2
ENSG00000167460.14	TPM4	0.388857	27	8	0.115476	Testis	0.655	Brain_Frontal_Cortex_BA9	11.9028	4.30698e-16	0.574715	-1.12168	1.57405	0.88815	0.806045	8
ENSG00000091583.10	APOH	0.388881	42	1	0.1792	Kidney_Cortex	0.787941	Small_Intestine_Terminal_Ileum	39.3909	1.55515e-15	39.3909	-1.34322	0.268985	-0.851963	0.20337	1
ENSG00000259981.1	AF096876.1	0.3891	1	1	0.3891	Testis	0.3891	Testis	1	1	1	0.861251	0.861251	0.861251	NA	1
ENSG00000212900.2	KRTAP3-2	0.3891	3	1	0.3891	Testis	0.3891	Skin_Not_Sun_Exposed_Suprapubic	3	5.47382e-48	3	-0.861251	-0.861251	-0.861251	1.11022e-16	1
ENSG00000104884.14	ERCC2	0.389216	39	3	0.09127	Lung	0.9983	Esophagus_Gastroesophageal_Junction	30.0168	8.87029e-16	1.66202	-1.68874	0.248432	-0.207503	0.559887	3
ENSG00000275236.1	AC009120.11	0.389296	6	2	0.1723	Brain_Cortex	0.7865	Pituitary	5.00908	1.58115e-32	0.99092	-1.36485	-0.270858	-0.45319	0.44662	2
ENSG00000102575.10	ACP5	0.389297	49	3	0.0775342	Pancreas	0.996308	Adrenal_Gland	40.2092	1.41089e-15	1.95323	-1.05297	1.76518	1.21698	0.60129	3
ENSG00000114650.18	SCAP	0.389325	39	3	0.04122	Pituitary	0.9716	Brain_Amygdala	28.9151	1.14389e-15	2.02634	-2.04131	1.60816	-0.0509622	0.649783	3
ENSG00000133317.14	LGALS12	0.38934	16	4	0.08894	Brain_Hypothalamus	0.5661	Brain_Cortex	12.4371	1.41525e-17	0.541095	-1.70102	-0.573805	-1.08405	0.483733	4
ENSG00000084110.10	HAL	0.389354	29	5	0.178275	Skin_Sun_Exposed_Lower_leg	0.9323	Artery_Tibial	20.1587	1.74105e-15	0.726011	-0.801746	1.34608	0.18135	0.641653	5
ENSG00000280850.1	RP4-655C5.9	0.389377	3	3	0.1454	Brain_Hypothalamus	0.3535	Brain_Frontal_Cortex_BA9	2.00152	0.26041	0.26041	-1.25992	1.45597	0.374627	1.43998	3
ENSG00000114656.10	KIAA1257	0.389382	33	4	0.0964245	Heart_Left_Ventricle	0.832586	Brain_Cerebellar_Hemisphere	20.7788	7.38614e-16	0.858191	-1.66244	1.02747	-0.437888	0.800933	4
ENSG00000251024.1	RP11-203B7.1	0.389383	1	1	0.389383	Testis	0.389383	Testis	1	1	1	0.860737	0.860737	0.860737	NA	1
ENSG00000248294.1	CTD-2023N9.2	0.389432	3	2	0.1747	Testis	0.6397	Brain_Anterior_cingulate_cortex_BA24	2.34357	8.52042e-17	0.656426	0.468118	1.35726	0.764497	0.513344	2
ENSG00000020633.18	RUNX3	0.389451	6	5	0.1046	Cells_Cultured_fibroblasts	0.964	Artery_Tibial	2.69575	3.44685e-17	0.440664	-0.406194	1.62295	0.28654	0.796645	5
ENSG00000257335.8	MGAM	0.389487	47	4	0.112843	Testis	0.982648	Nerve_Tibial	30.7133	5.56146e-16	1.04695	-1.58554	1.51709	0.216907	0.732912	4
ENSG00000263154.1	RP11-1055B8.2	0.38949	10	4	0.08021	Brain_Hippocampus	0.84487	Brain_Cerebellum	7.44972	4.60873e-17	0.301606	0.195669	1.74947	0.885431	0.398634	4
ENSG00000121104.7	FAM117A	0.389493	9	5	0.1577	Brain_Cerebellum	0.7716	Spleen	4.16936	1.53827e-17	0.51967	-1.41285	1.41285	0.695935	1.01924	5
ENSG00000203710.10	CR1	0.389498	29	7	0.04801	Brain_Spinal_cord_cervical_c-1	0.8817	Brain_Hypothalamus	15.6255	5.37481e-16	0.756887	-1.97728	0.980783	-0.381264	0.741537	7
ENSG00000064012.21	CASP8	0.389682	45	7	0.1058	Skin_Sun_Exposed_Lower_leg	0.928267	Heart_Atrial_Appendage	23.6778	2.31338e-15	0.875927	-1.08956	1.61736	-0.130921	0.841872	7
ENSG00000175664.9	TEX26	0.389759	26	5	0.169543	Artery_Aorta	0.977257	Brain_Spinal_cord_cervical_c-1	12.7322	2.64409e-16	0.79437	-1.13018	1.37367	0.175163	0.927491	5
ENSG00000105568.17	PPP2R1A	0.38976	39	5	0.0296784	Skin_Not_Sun_Exposed_Suprapubic	0.617	Vagina	23.1961	8.77734e-16	0.889415	-2.17436	1.46455	-1.25731	0.726988	5
ENSG00000213694.3	S1PR3	0.389791	39	7	0.17565	Cells_Cultured_fibroblasts	0.9793	Adipose_Visceral_Omentum	17.9893	9.33041e-16	0.646021	-0.69703	1.35427	0.196032	0.530558	7
ENSG00000198464.13	ZNF480	0.389851	44	4	0.0231203	Prostate	0.8143	Vagina	28.0761	9.81617e-16	1.14811	-2.27144	0.900423	-1.3747	0.793157	4
ENSG00000170946.14	DNAJC24	0.389867	39	1	0.3719	Brain_Cerebellar_Hemisphere	0.9507	Skin_Sun_Exposed_Lower_leg	37.7829	5.98919e-16	37.7829	-0.89292	0.89292	0.704055	0.503822	1
ENSG00000157782.9	CABP1	0.389952	14	6	0.03839	Esophagus_Gastroesophageal_Junction	1	Skin_Not_Sun_Exposed_Suprapubic	9.30732	1.1628e-17	0.39199	-0.742591	2.07067	-0.0815695	0.731949	6
ENSG00000115232.13	ITGA4	0.390063	39	6	0.0242869	Cells_EBV-transformed_lymphocytes	0.9368	Heart_Atrial_Appendage	18.7188	5.83956e-16	0.788426	-2.17194	2.25256	0.486417	1.37691	6
ENSG00000162736.15	NCSTN	0.390097	49	4	0.0177766	Brain_Cerebellum	0.887151	Prostate	32.4861	1.17339e-15	1.23314	-1.81961	2.37024	0.601498	1.05744	4
ENSG00000253300.1	RP11-108E14.1	0.390121	10	1	0.3659	Brain_Amygdala	0.740148	Brain_Anterior_cingulate_cortex_BA24	9.81169	2.18831e-17	9.81169	-0.90418	-0.331658	-0.846928	0.181047	1
ENSG00000221946.7	FXYD7	0.390149	17	6	0.09486	Small_Intestine_Terminal_Ileum	0.997	Breast_Mammary_Tissue	10.4703	8.16234e-18	0.661479	-1.6703	1.53453	-0.147327	0.779027	6
ENSG00000135862.5	LAMC1	0.390192	47	2	0.06832	Lung	0.788308	Adrenal_Gland	35.0451	1.17186e-15	11.4846	-1.37639	1.82289	0.207703	1.13155	2
ENSG00000213822.6	CEACAM18	0.3902	1	1	0.3902	Small_Intestine_Terminal_Ileum	0.3902	Small_Intestine_Terminal_Ileum	1	1	1	-0.859255	-0.859255	-0.859255	NA	1
ENSG00000167157.10	PRRX2	0.390293	18	7	0.06697	Brain_Cerebellum	0.936423	Skin_Not_Sun_Exposed_Suprapubic	10.179	8.24472e-18	0.363927	-0.843945	1.83188	0.404483	0.80576	7
ENSG00000253220.1	RP11-103H7.2	0.3903	1	1	0.3903	Testis	0.3903	Testis	1	1	1	0.859073	0.859073	0.859073	NA	1
ENSG00000005513.9	SOX8	0.390383	36	9	0.05022	Adrenal_Gland	0.998728	Liver	12.1279	1.03674e-15	0.58462	-1.95809	1.14237	-0.429216	0.958636	9
ENSG00000203709.11	C1orf132	0.390427	32	3	0.14	Brain_Cerebellar_Hemisphere	0.964585	Brain_Caudate_basal_ganglia	26.2561	1.36083e-15	0.946932	-0.662556	1.47579	1.19784	0.619059	3
ENSG00000185414.19	MRPL30	0.390434	33	3	0.1527	Pancreas	0.5949	Artery_Tibial	29.6287	3.31652e-16	1.05428	-1.43006	1.07718	-0.740989	0.523874	3
ENSG00000143631.10	FLG	0.390441	48	3	0.0895336	Adipose_Visceral_Omentum	0.983453	Brain_Hippocampus	35.3506	1.73237e-15	3.47438	-0.314787	1.69786	0.774196	0.554278	3
ENSG00000229214.1	LINC00242	0.390449	29	3	0.05684	Heart_Left_Ventricle	0.89656	Brain_Hypothalamus	23.3967	5.78541e-16	1.31282	-1.90454	1.12339	0.557468	0.959564	3
ENSG00000182095.14	TNRC18	0.39047	10	8	0.1375	Skin_Sun_Exposed_Lower_leg	0.7906	Spleen	4.52796	4.00073e-18	0.16006	-1.48517	1.37575	-0.0539361	0.933418	8
ENSG00000234444.9	ZNF736	0.390499	46	6	0.014	Adipose_Subcutaneous	0.990477	Brain_Anterior_cingulate_cortex_BA24	27.994	1.00732e-15	1.2461	-2.45726	1.32341	0.260731	0.774377	6
ENSG00000161960.14	EIF4A1	0.390538	14	4	0.09302	Cells_Cultured_fibroblasts	0.7973	Adipose_Subcutaneous	8.27168	2.30921e-18	0.475516	-1.67968	0.306926	-0.401878	0.793425	4
ENSG00000126822.16	PLEKHG3	0.390568	35	5	0.01703	Adipose_Subcutaneous	0.999729	Nerve_Tibial	22.9947	6.00857e-16	1.01682	-2.38606	2.38606	-0.436002	0.970141	5
ENSG00000146109.4	ABT1	0.390593	49	4	0.03428	Muscle_Skeletal	0.995974	Brain_Hypothalamus	34.7979	7.00391e-16	2.18424	-0.943941	2.11676	0.380585	0.814178	4
ENSG00000251399.1	RP11-234K19.1	0.3906	6	1	0.3906	Skin_Sun_Exposed_Lower_leg	0.3906	Adipose_Subcutaneous	6	3.23954e-33	6	0.85853	0.85853	0.85853	7.02167e-17	1
ENSG00000227338.1	RP11-195B3.1	0.3906	2	1	0.3906	Brain_Cortex	0.3906	Testis	2	0	2	-0.85853	-0.85853	-0.85853	1.57009e-16	1
ENSG00000253308.2	RP1-170O19.17	0.390649	5	2	0.5223	Prostate	0.5759	Adrenal_Gland	4.09215	1.82295e-32	0.907848	0.559384	0.639804	0.591552	0.0440482	2
ENSG00000137274.12	BPHL	0.390674	48	4	0.0996345	Adipose_Subcutaneous	0.8998	Kidney_Cortex	36.5462	1.62774e-15	1.30523	-1.64663	0.894602	-0.928397	0.699122	4
ENSG00000020577.13	SAMD4A	0.39075	40	4	0.044689	Thyroid	0.990278	Brain_Cerebellar_Hemisphere	33.0526	7.14882e-16	1.11464	-2.00757	1.83342	1.35897	0.880791	4
ENSG00000139163.15	ETNK1	0.39079	41	4	0.1044	Whole_Blood	0.926871	Skin_Not_Sun_Exposed_Suprapubic	28.6104	4.45186e-16	0.996366	-1.10812	1.62389	0.0105769	0.733359	4
ENSG00000217555.12	CKLF	0.390802	47	1	0.3283	Brain_Caudate_basal_ganglia	0.910216	Whole_Blood	45.2547	3.0887e-15	45.2547	-0.977544	0.765792	-0.755233	0.405385	1
ENSG00000275263.1	RP11-1072A3.4	0.390813	42	3	0.09119	Brain_Cerebellum	0.6223	Muscle_Skeletal	36.8442	7.14696e-16	1.29279	-1.68915	-0.492593	-1.16144	0.242971	3
ENSG00000227544.8	AC018647.3	0.390814	35	3	0.2141	Brain_Spinal_cord_cervical_c-1	0.952748	Brain_Substantia_nigra	26.2084	6.43225e-16	1.51386	-0.94688	1.24237	-0.254331	0.780007	3
ENSG00000173120.14	KDM2A	0.390851	8	3	0.06648	Artery_Tibial	0.8176	Brain_Nucleus_accumbens_basal_ganglia	5.0018	4.17839e-18	0.973388	-1.08799	1.83517	-0.0544493	1.18908	3
ENSG00000136448.11	NMT1	0.390911	46	3	0.0854416	Adipose_Subcutaneous	0.6173	Esophagus_Mucosa	39.2844	3.8708e-15	1.65314	-1.71995	0.780664	-0.986815	0.398291	3
ENSG00000109919.9	MTCH2	0.390933	29	2	0.1117	Esophagus_Gastroesophageal_Junction	0.996676	Lung	25.614	2.51067e-15	2.65885	-0.420391	1.5906	0.103903	0.474274	2
ENSG00000116729.13	WLS	0.390944	27	11	0.0997092	Nerve_Tibial	0.997423	Cells_Cultured_fibroblasts	8.80716	5.57144e-16	0.47256	-1.64626	1.54519	-0.77124	0.96184	11
ENSG00000160505.15	NLRP4	0.391092	4	4	0.05784	Testis	0.560203	Brain_Spinal_cord_cervical_c-1	1.94451	0.0654816	0.0654816	-0.822324	1.89691	-0.0324285	1.2905	4
ENSG00000106341.10	PPP1R17	0.391292	13	6	0.1324	Brain_Substantia_nigra	0.9985	Spleen	5.3901	3.18181e-30	0.333351	-1.5047	1.5047	-0.303912	1.02279	6
ENSG00000134376.15	CRB1	0.391456	5	4	0.1427	Testis	0.9433	Adipose_Subcutaneous	2.61349	3.2527e-17	0.464568	-1.46581	0.0711228	-0.446194	0.649612	4
ENSG00000105141.5	CASP14	0.391478	40	4	0.09332	Prostate	0.8864	Pancreas	20.2803	4.24681e-16	0.949601	-1.67814	1.08195	-0.130909	0.807468	4
ENSG00000165409.16	TSHR	0.391489	33	4	0.125098	Brain_Amygdala	0.911641	Skin_Not_Sun_Exposed_Suprapubic	16.5579	6.79405e-16	2.04777	-1.53372	1.5325	-0.201105	1.17063	4
ENSG00000253111.1	RP11-136O12.2	0.3915	1	1	0.3915	Liver	0.3915	Liver	1	1	1	-0.8569	-0.8569	-0.8569	NA	1
ENSG00000186832.8	KRT16	0.391513	9	3	0.1433	Breast_Mammary_Tissue	0.3371	Artery_Aorta	6.66829	7.1993e-18	0.324802	0.959911	1.46361	1.04456	0.164269	3
ENSG00000099797.13	TECR	0.391541	43	7	0.05812	Esophagus_Muscularis	0.998673	Artery_Aorta	19.5051	9.01431e-16	1.30447	-1.89479	1.42187	-0.0519846	0.85611	7
ENSG00000188906.14	LRRK2	0.391576	47	6	0.0208295	Heart_Atrial_Appendage	0.892082	Whole_Blood	27.0977	2.63912e-15	0.975002	-2.31106	0.896155	-0.792925	0.793811	6
ENSG00000178038.16	ALS2CL	0.391596	48	5	0.166427	Cells_Cultured_fibroblasts	0.988501	Adrenal_Gland	31.2339	4.41821e-16	1.04116	-1.38378	1.31265	-0.120008	0.754122	5
ENSG00000138315.12	OIT3	0.3916	18	2	0.1465	Brain_Cerebellum	0.4771	Heart_Atrial_Appendage	16.0296	1.61354e-17	1.91844	0.710975	1.45201	0.768453	0.184047	2
ENSG00000184887.13	BTBD6	0.391631	37	4	0.0696	Brain_Anterior_cingulate_cortex_BA24	0.8357	Brain_Cerebellar_Hemisphere	19.0198	3.07639e-16	2.30591	-1.81451	1.12293	0.19181	0.746814	4
ENSG00000100099.20	HPS4	0.391643	49	4	0.0127482	Skin_Not_Sun_Exposed_Suprapubic	0.940271	Brain_Amygdala	33.9967	3.62251e-16	1.66796	-2.49073	0.57691	-0.657919	0.678711	4
ENSG00000255933.1	RP11-495K9.5	0.391747	23	4	0.06631	Ovary	0.8012	Artery_Coronary	19.1195	5.73634e-20	0.842127	-0.878449	1.83632	-0.0762064	0.526454	4
ENSG00000149679.11	CABLES2	0.391773	49	3	0.0815919	Brain_Cerebellum	0.958921	Brain_Anterior_cingulate_cortex_BA24	39.8496	3.93161e-15	1.62216	-1.74152	-0.0515078	-1.03609	0.336871	3
ENSG00000124762.13	CDKN1A	0.391846	35	5	0.05121	Brain_Putamen_basal_ganglia	0.9131	Adrenal_Gland	21.59	5.32366e-16	1.36012	-1.94972	1.94972	0.158477	0.845387	5
ENSG00000166847.9	DCTN5	0.391906	48	3	0.0662366	Brain_Spinal_cord_cervical_c-1	0.964691	Testis	37.6668	3.70498e-15	3.21271	-1.77381	1.83682	0.153125	0.650781	3
ENSG00000056586.15	RC3H2	0.391936	8	3	0.09841	Esophagus_Muscularis	0.8591	Heart_Atrial_Appendage	5.43596	6.53654e-17	0.857999	-1.65261	0.620999	-0.446478	0.79379	3
ENSG00000272984.1	RP11-85E16.1	0.392039	2	2	0.1804	Brain_Anterior_cingulate_cortex_BA24	0.96	Brain_Cerebellar_Hemisphere	1.16867	0.831325	0.831325	-0.0501536	1.33952	0.644685	0.982651	2
ENSG00000066697.14	MSANTD3	0.392041	43	5	0.04193	Muscle_Skeletal	0.93734	Heart_Left_Ventricle	24.2692	5.56928e-16	0.887658	-2.03421	0.642421	-1.14544	0.892321	5
ENSG00000128191.15	DGCR8	0.392042	45	7	0.1587	Colon_Transverse	0.9936	Skin_Not_Sun_Exposed_Suprapubic	23.1452	1.96892e-15	0.77889	-1.40946	0.699563	0.0374109	0.643925	7
ENSG00000162066.14	AMDHD2	0.392044	13	5	0.0680776	Esophagus_Mucosa	0.2215	Skin_Sun_Exposed_Lower_leg	7.50037	4.90133e-18	0.373225	1.22255	1.82449	1.57486	0.189117	5
ENSG00000125249.6	RAP2A	0.392188	42	5	0.09812	Brain_Cerebellar_Hemisphere	0.944451	Cells_EBV-transformed_lymphocytes	24.3331	1.90453e-15	1.30445	-1.65404	1.65404	-1.09305	0.844648	5
ENSG00000103707.9	MTFMT	0.392235	35	5	0.0295	Brain_Nucleus_accumbens_basal_ganglia	0.9731	Esophagus_Muscularis	18.2193	1.62973e-15	0.968768	-2.17674	1.20294	-1.11829	1.13232	5
ENSG00000259312.1	RP11-522B15.5	0.3923	1	1	0.3923	Testis	0.3923	Testis	1	1	1	-0.855454	-0.855454	-0.855454	NA	1
ENSG00000166619.12	BLCAP	0.3924	36	1	0.3924	Artery_Tibial	0.3924	Adipose_Visceral_Omentum	36	1.65054e-15	36	-0.855273	0.855273	0.712728	0.479476	1
ENSG00000113575.9	PPP2CA	0.392457	45	2	0.2337	Brain_Nucleus_accumbens_basal_ganglia	0.892075	Stomach	39.2001	1.14729e-15	2.74566	-1.19088	1.19088	0.481209	0.378591	2
ENSG00000231439.4	WASIR2	0.392544	32	1	0.2095	Brain_Putamen_basal_ganglia	0.9042	Colon_Sigmoid	31.1644	7.97305e-16	31.1644	-1.25494	0.120357	-0.838689	0.394268	1
ENSG00000272203.1	AC004775.5	0.3926	1	1	0.3926	Testis	0.3926	Testis	1	1	1	-0.854912	-0.854912	-0.854912	NA	1
ENSG00000101751.10	POLI	0.3926	49	2	0.0939976	Esophagus_Mucosa	0.47474	Whole_Blood	46.7559	7.29641e-16	1.83176	0.714788	1.67468	1.28226	0.144621	2
ENSG00000143578.15	CREB3L4	0.392706	43	1	0.3682	Cells_EBV-transformed_lymphocytes	0.5887	Heart_Left_Ventricle	42.1568	2.16671e-15	42.1568	0.540721	0.89985	0.84581	0.0631749	1
ENSG00000142227.10	EMP3	0.392851	48	6	0.0608528	Brain_Nucleus_accumbens_basal_ganglia	0.944656	Thyroid	21.6773	9.62065e-16	0.738176	-1.87456	0.981188	-0.667137	0.794559	6
ENSG00000198931.10	APRT	0.392965	48	2	0.0842558	Pancreas	0.4932	Vagina	43.6789	4.31467e-15	2.68086	0.685228	1.72651	1.23076	0.220374	2
ENSG00000130558.19	OLFM1	0.393062	27	10	0.01777	Brain_Cerebellum	0.936	Heart_Atrial_Appendage	14.2199	8.30242e-16	0.519311	-2.37038	1.4477	-0.40977	0.742904	10
ENSG00000173559.12	NABP1	0.393098	47	4	0.0558182	Esophagus_Mucosa	0.962	Nerve_Tibial	31.6398	7.7063e-16	1.51763	-1.91245	1.16628	-0.64879	0.61256	4
ENSG00000058673.16	ZC3H11A	0.393102	38	2	0.177223	Esophagus_Gastroesophageal_Junction	0.9538	Brain_Spinal_cord_cervical_c-1	27.9216	1.10234e-15	9.31693	-1.30881	1.34935	0.670098	0.839973	2
ENSG00000158966.13	CACHD1	0.393263	9	6	0.1749	Heart_Atrial_Appendage	0.889706	Nerve_Tibial	4.23567	6.62894e-18	0.174805	-1.35663	1.35663	-0.0177319	1.05095	6
ENSG00000129204.16	USP6	0.393265	48	4	0.063046	Vagina	0.99032	Prostate	38.0465	6.96518e-16	1.81966	-1.85887	0.229025	-0.988066	0.479676	4
ENSG00000117318.8	ID3	0.393288	21	3	0.1327	Adrenal_Gland	0.9658	Heart_Atrial_Appendage	16.1388	8.628e-19	0.710039	-1.50354	1.50354	0.687044	1.21344	3
ENSG00000271383.6	NBPF19	0.3933	1	1	0.3933	Ovary	0.3933	Ovary	1	1	1	-0.853648	-0.853648	-0.853648	NA	1
ENSG00000167693.16	NXN	0.393321	37	15	0.00462964	Whole_Blood	0.998761	Artery_Aorta	11.2533	4.01381e-16	0.459525	-1.53412	2.83173	0.495066	0.900845	15
ENSG00000168172.8	HOOK3	0.393361	48	1	0.3935	Brain_Substantia_nigra	0.446148	Cells_Cultured_fibroblasts	47.769	2.06207e-15	47.769	-0.853287	-0.761852	-0.851382	0.0131975	1
ENSG00000113048.16	MRPS27	0.39344	49	3	0.0793605	Brain_Amygdala	0.9651	Adipose_Subcutaneous	28.6295	1.26666e-15	3.47424	-1.75441	0.822513	-0.658217	0.808966	3
ENSG00000073921.17	PICALM	0.393521	41	5	0.07755	Stomach	1	Brain_Hypothalamus	24.1718	7.25061e-16	1.083	-1.76508	0.506694	-0.765056	0.626573	5
ENSG00000138109.9	CYP2C9	0.39353	17	4	0.0937334	Breast_Mammary_Tissue	0.9549	Brain_Cerebellum	9.08871	2.06288e-17	0.738283	-1.67602	0.0565546	-0.710715	0.740642	4
ENSG00000277011.1	RP13-895J2.6	0.393616	10	3	0.1745	Brain_Cerebellum	0.8012	Brain_Amygdala	7.08953	1.42168e-17	0.746939	-1.35789	0.592524	0.195901	0.756676	3
ENSG00000048140.17	TSPAN17	0.393644	47	3	0.117842	Whole_Blood	0.986603	Colon_Transverse	31.6791	4.65102e-16	5.52183	-1.56389	1.09139	-0.0343683	0.77135	3
ENSG00000164221.12	CCDC112	0.393677	39	5	0.191	Ovary	0.9462	Adipose_Visceral_Omentum	20.266	4.25764e-16	0.76823	-1.30763	0.450046	-0.427546	0.53287	5
ENSG00000068878.14	PSME4	0.393755	48	6	0.08828	Lung	0.9997	Brain_Cerebellum	22.8558	6.96021e-16	0.98797	-1.70454	1.62953	-0.154176	0.8357	6
ENSG00000146143.17	PRIM2	0.393763	34	2	0.178615	Colon_Sigmoid	0.7014	Cells_Cultured_fibroblasts	26.6983	3.68742e-16	6.34083	-1.34503	1.2316	-0.0910474	1.15324	2
ENSG00000052344.15	PRSS8	0.393873	39	5	0.0326	Pituitary	0.9724	Colon_Sigmoid	28.2012	1.29329e-15	1.18623	-2.13698	1.50432	0.20899	0.629937	5
ENSG00000215883.10	CYB5RL	0.393937	43	2	0.198507	Brain_Anterior_cingulate_cortex_BA24	0.984454	Adipose_Visceral_Omentum	38.9283	3.83951e-15	2.14671	-1.28582	0.838055	0.14554	0.365347	2
ENSG00000129214.14	SHBG	0.393979	9	5	0.1169	Thyroid	0.9878	Adipose_Subcutaneous	4.54774	1.267e-17	0.409555	-1.56792	0.34792	-0.0810167	0.59805	5
ENSG00000281005.1	LINC00921	0.394041	49	1	0.0851255	Adipose_Subcutaneous	0.86511	Liver	48.3344	4.78623e-15	48.3344	0.169873	1.72169	0.847803	0.171739	1
ENSG00000146701.11	MDH2	0.394102	48	3	0.07703	Uterus	0.980211	Pancreas	38.9654	7.38308e-16	2.9042	-1.76818	0.628355	-0.259083	0.47193	3
ENSG00000162545.5	CAMK2N1	0.394179	23	8	0.07192	Muscle_Skeletal	1	Nerve_Tibial	9.68306	2.57703e-17	0.801869	-1.74434	1.79962	-0.178773	0.928724	8
ENSG00000260094.1	LINC00564	0.3942	1	1	0.3942	Testis	0.3942	Testis	1	1	1	-0.852025	-0.852025	-0.852025	NA	1
ENSG00000134755.14	DSC2	0.394256	11	7	0.05974	Spleen	0.7902	Stomach	4.81959	5.24243e-19	0.243537	-1.88271	1.61367	-0.011242	1.08466	7
ENSG00000133657.14	ATP13A3	0.394285	24	7	0.164293	Heart_Atrial_Appendage	0.481941	Liver	12.7008	2.30753e-17	0.45606	-1.321	1.39078	0.424701	0.981504	7
ENSG00000113734.17	BNIP1	0.394402	49	2	0.0826875	Lung	0.456749	Brain_Hippocampus	45.2443	1.57994e-15	2.99924	0.744211	1.7353	1.18778	0.189988	2
ENSG00000176597.11	B3GNT5	0.394473	47	3	0.0371	Brain_Cerebellum	0.867118	Nerve_Tibial	35.989	3.18992e-15	1.7032	-2.08466	2.08466	0.571841	1.26892	3
ENSG00000267564.1	RP11-128P17.3	0.394621	1	1	0.394621	Testis	0.394621	Testis	1	1	1	-0.851268	-0.851268	-0.851268	NA	1
ENSG00000272650.1	RP11-571I18.4	0.394682	6	2	0.2206	Adrenal_Gland	0.4127	Brain_Cerebellar_Hemisphere	3.56529	1.70291e-33	2.43471	-1.22493	1.22493	-0.340681	1.07871	2
ENSG00000258048.1	RP11-530C5.1	0.3947	1	1	0.3947	Testis	0.3947	Testis	1	1	1	-0.851125	-0.851125	-0.851125	NA	1
ENSG00000143032.7	BARHL2	0.3948	1	1	0.3948	Brain_Amygdala	0.3948	Brain_Amygdala	1	1	1	-0.850945	-0.850945	-0.850945	NA	1
ENSG00000234763.1	RP11-203H2.2	0.3948	1	1	0.3948	Testis	0.3948	Testis	1	1	1	0.850945	0.850945	0.850945	NA	1
ENSG00000091157.13	WDR7	0.394807	34	4	0.03288	Brain_Spinal_cord_cervical_c-1	0.9096	Cells_Cultured_fibroblasts	21.8828	2.11262e-15	0.735534	-2.13355	0.532615	-0.841966	0.835185	4
ENSG00000100918.12	REC8	0.394833	37	3	0.0734	Esophagus_Muscularis	0.981647	Pancreas	24.2354	8.84132e-16	0.940406	-1.79034	1.56122	-0.92755	0.995831	3
ENSG00000141682.11	PMAIP1	0.394857	33	7	0.0442868	Esophagus_Mucosa	0.6727	Adipose_Subcutaneous	13.1554	5.34614e-16	0.534255	-0.927244	2.01137	0.46569	1.02297	7
ENSG00000118596.11	SLC16A7	0.394912	36	7	0.009286	Liver	0.958814	Skin_Sun_Exposed_Lower_leg	14.5904	9.20269e-16	0.801934	-2.0102	2.60134	0.764509	1.11382	7
ENSG00000177663.13	IL17RA	0.394918	48	4	0.0294835	Brain_Hypothalamus	0.996538	Artery_Tibial	26.877	1.51697e-15	0.965294	-2.17696	0.832902	-1.0614	0.859889	4
ENSG00000128309.16	MPST	0.394943	24	8	0.07269	Kidney_Cortex	0.9517	Esophagus_Mucosa	11.5717	1.57041e-17	0.422022	-1.79477	0.93867	-0.144922	0.830917	8
ENSG00000155363.18	MOV10	0.39497	47	3	0.1812	Artery_Aorta	0.930032	Whole_Blood	37.1663	1.01405e-15	2.1112	-1.33707	1.05681	-0.4293	0.699272	3
ENSG00000204393.7	RP11-410N8.4	0.395	1	1	0.395	Testis	0.395	Testis	1	1	1	-0.850585	-0.850585	-0.850585	NA	1
ENSG00000164112.12	TMEM155	0.395015	32	6	0.09757	Artery_Coronary	0.9823	Brain_Frontal_Cortex_BA9	12.0087	4.85522e-16	0.41077	-1.65675	1.65675	-0.0640189	1.04775	6
ENSG00000108840.15	HDAC5	0.395068	44	4	0.1256	Esophagus_Mucosa	0.949	Adrenal_Gland	27.6216	1.34201e-15	0.976737	-1.53169	1.32559	-0.00708797	0.513187	4
ENSG00000159403.15	C1R	0.395074	18	3	0.173	Whole_Blood	0.964	Brain_Substantia_nigra	15.2907	5.45589e-19	0.945989	-1.36263	0.990561	0.62001	0.759318	3
ENSG00000238201.1	AC114752.3	0.395076	2	2	0.2308	Spleen	0.710769	Whole_Blood	1.69761	0.302392	0.302392	0.370823	1.1983	0.784562	0.585115	2
ENSG00000233277.1	LINC01728	0.3951	1	1	0.3951	Testis	0.3951	Testis	1	1	1	-0.850405	-0.850405	-0.850405	NA	1
ENSG00000183655.12	KLHL25	0.395182	40	8	0.105466	Skin_Not_Sun_Exposed_Suprapubic	0.982852	Heart_Atrial_Appendage	20.0975	1.56633e-15	0.832273	-0.986475	1.61891	0.813032	0.787487	8
ENSG00000112425.14	EPM2A	0.395203	48	3	0.0863401	Minor_Salivary_Gland	0.84731	Brain_Frontal_Cortex_BA9	29.3485	1.12664e-15	1.42628	-1.34168	1.71503	0.20737	0.900771	3
ENSG00000138029.13	HADHB	0.395289	46	2	0.130859	Adrenal_Gland	0.778252	Nerve_Tibial	32.8553	3.18869e-15	10.9666	-1.51072	1.29564	-0.416512	0.835845	2
ENSG00000183134.4	PTGDR2	0.395346	45	4	0.03873	Adrenal_Gland	0.971923	Nerve_Tibial	28.5383	2.38565e-15	1.82721	-1.3732	2.06704	0.224988	0.758443	4
ENSG00000114113.6	RBP2	0.395403	3	2	0.218807	Lung	0.400251	Kidney_Cortex	1.78122	0.000528438	1.21826	-0.932264	1.22971	0.379538	1.15254	2
ENSG00000061936.9	SFSWAP	0.395407	16	4	0.2297	Whole_Blood	0.9787	Brain_Caudate_basal_ganglia	11.6928	9.97157e-18	0.783539	-0.894789	1.20113	-0.189678	0.643896	4
ENSG00000185262.8	UBALD2	0.395479	33	4	0.09824	Thyroid	0.987854	Nerve_Tibial	21.4118	3.52414e-16	2.11468	-0.705016	1.65345	0.382002	0.741872	4
ENSG00000197702.11	PARVA	0.395489	40	5	0.0231593	Ovary	0.8598	Spleen	18.2313	4.03345e-16	0.947641	-2.2708	1.54189	-0.688684	1.02672	5
ENSG00000132950.18	ZMYM5	0.395655	43	3	0.166905	Esophagus_Mucosa	0.955272	Adipose_Subcutaneous	33.5396	1.4826e-15	1.55728	-1.38222	1.33461	0.645198	0.919642	3
ENSG00000131355.14	ADGRE3	0.395678	10	3	0.2243	Artery_Aorta	0.5626	Brain_Substantia_nigra	5.26608	4.48418e-18	1.52755	-1.17774	1.21517	0.562017	0.812913	3
ENSG00000267603.1	LINC01028	0.395713	11	2	0.2096	Adipose_Visceral_Omentum	0.9851	Breast_Mammary_Tissue	10.0037	1.38513e-17	0.932536	-0.339278	1.25467	-0.0642093	0.471263	2
ENSG00000050344.8	NFE2L3	0.395755	18	5	0.0548018	Skin_Sun_Exposed_Lower_leg	0.9565	Spleen	8.99445	1.49905e-17	0.665372	-1.92044	0.654174	-0.478874	0.846278	5
ENSG00000196358.10	NTNG2	0.395758	22	6	0.01396	Adipose_Visceral_Omentum	0.9302	Minor_Salivary_Gland	12.4535	1.57996e-17	0.601328	-1.90209	2.45829	0.645576	1.14934	6
ENSG00000188647.12	PTAR1	0.395782	42	3	0.00224663	Brain_Amygdala	0.9504	Pancreas	23.6394	1.48178e-15	5.95387	-1.31206	3.05553	0.767513	0.818847	3
ENSG00000101412.12	E2F1	0.395833	45	4	0.0901513	Brain_Amygdala	0.9382	Adrenal_Gland	24.7715	6.77097e-16	3.46692	-1.6946	1.1228	-0.176737	0.719378	4
ENSG00000169919.16	GUSB	0.395843	40	3	0.1753	Brain_Amygdala	0.9319	Adipose_Visceral_Omentum	32.5477	3.134e-15	1.32029	-1.35537	0.924665	-1.1318	0.579717	3
ENSG00000137364.4	TPMT	0.395883	47	8	0.0318894	Heart_Atrial_Appendage	0.979403	Brain_Amygdala	20.7516	1.76526e-15	1.07987	-2.14579	1.46508	-0.349416	1.06359	8
ENSG00000150873.11	C2orf50	0.395916	27	9	0.0194937	Stomach	0.9207	Artery_Coronary	9.6585	2.9572e-16	0.514357	-1.98865	2.33595	0.946804	1.31714	9
ENSG00000131381.12	RBSN	0.395928	30	2	0.146081	Colon_Transverse	0.8117	Brain_Spinal_cord_cervical_c-1	16.1826	6.6889e-16	13.7587	-0.238233	1.45351	0.828399	0.560347	2
ENSG00000236682.1	AC068282.3	0.395953	49	1	0.293396	Stomach	0.88425	Lung	47.5614	1.99493e-15	47.5614	-1.0507	-0.145584	-0.836681	0.166025	1
ENSG00000186231.16	KLHL32	0.396	44	4	0.04086	Nerve_Tibial	0.913847	Brain_Hypothalamus	25.6329	6.06762e-16	1.05021	-0.409735	2.04495	0.643584	0.694237	4
ENSG00000242950.6	ERVW-1	0.396003	26	2	0.1827	Muscle_Skeletal	0.723403	Thyroid	21.68	5.65662e-16	3.60392	-1.33249	0.590284	-0.988484	0.606691	2
ENSG00000163932.13	PRKCD	0.396071	36	3	0.0592639	Brain_Nucleus_accumbens_basal_ganglia	0.9728	Brain_Anterior_cingulate_cortex_BA24	24.9965	4.23463e-16	2.04782	-1.84063	1.88623	0.0946469	0.591567	3
ENSG00000128408.8	RIBC2	0.396086	44	2	0.2068	Minor_Salivary_Gland	0.975871	Spleen	37.3549	7.21858e-16	3.86218	-0.367696	1.26241	0.296665	0.467572	2
ENSG00000198633.10	ZNF534	0.396093	41	2	0.0614393	Esophagus_Muscularis	0.7074	Brain_Putamen_basal_ganglia	37.2619	3.67154e-15	1.52859	0.37535	1.87032	1.09807	0.364031	2
ENSG00000138696.10	BMPR1B	0.396096	30	10	0.0117438	Adipose_Subcutaneous	0.9791	Artery_Tibial	11.4338	3.00665e-16	0.406935	-2.51975	0.925896	-0.572506	0.87176	10
ENSG00000214814.7	FER1L6	0.396112	2	2	0.190716	Colon_Transverse	0.940039	Cells_Cultured_fibroblasts	1.3277	0.672301	0.672301	-0.0752208	1.30846	0.616621	0.978412	2
ENSG00000115107.19	STEAP3	0.396114	49	9	0.0334302	Esophagus_Muscularis	0.9751	Lung	24.3339	2.32704e-15	0.846152	-2.12688	1.3457	-0.360654	0.822058	9
ENSG00000273493.1	RP11-80H18.4	0.396234	9	2	0.1903	Brain_Cerebellar_Hemisphere	0.342003	Brain_Hypothalamus	8.25242	6.30571e-21	0.73698	-1.30969	-0.950214	-1.00515	0.114381	2
ENSG00000175203.15	DCTN2	0.396294	10	2	0.2601	Ovary	0.9022	Adipose_Visceral_Omentum	9.2972	3.55462e-17	0.686256	-1.12497	1.12615	0.726235	0.75649	2
ENSG00000213927.3	CCL27	0.396384	47	6	0.0402413	Lung	0.936247	Uterus	16.5945	1.26438e-15	0.908792	-1.93791	2.05126	0.17102	0.590769	6
ENSG00000104903.4	LYL1	0.396409	43	3	0.0111382	Skin_Not_Sun_Exposed_Suprapubic	0.837297	Kidney_Cortex	31.262	1.03858e-15	4.40951	-2.53833	1.70294	-0.929385	0.717208	3
ENSG00000124608.4	AARS2	0.396425	45	6	0.1342	Heart_Left_Ventricle	0.975	Adrenal_Gland	16.3776	4.48499e-16	0.715374	-1.42597	1.49774	-0.0746937	0.946961	6
ENSG00000187997.11	C17orf99	0.396527	9	4	0.10814	Whole_Blood	0.9293	Lung	4.5828	1.36455e-16	0.296711	-0.710813	1.60661	0.606965	0.667669	4
ENSG00000141452.9	C18orf8	0.396597	44	2	0.0279324	Cells_Cultured_fibroblasts	0.992704	Nerve_Tibial	36.0738	1.01007e-15	7.14602	-0.64358	2.19823	0.30145	0.86708	2
ENSG00000238083.7	LRRC37A2	0.396641	7	5	0.349315	Muscle_Skeletal	0.6675	Esophagus_Gastroesophageal_Junction	3.99143	4.78286e-17	0.183158	-0.93592	0.829008	-0.044078	0.742003	5
ENSG00000154814.13	OXNAD1	0.396826	48	4	0.106002	Testis	0.997703	Stomach	24.0101	6.34356e-16	1.4446	-1.61643	0.440465	-0.491574	0.480173	4
ENSG00000096060.14	FKBP5	0.396975	28	2	0.1827	Breast_Mammary_Tissue	0.3099	Adrenal_Gland	23.8341	6.30538e-16	4.16595	-1.33249	1.33249	-0.111436	1.2135	2
ENSG00000169020.9	ATP5I	0.3971	1	1	0.3971	Skin_Not_Sun_Exposed_Suprapubic	0.3971	Skin_Not_Sun_Exposed_Suprapubic	1	1	1	0.846812	0.846812	0.846812	NA	1
ENSG00000134245.17	WNT2B	0.397183	25	6	0.0487529	Thyroid	0.905887	Cells_Cultured_fibroblasts	14.3824	2.94184e-17	0.657017	-1.21596	1.97075	0.482035	0.657744	6
ENSG00000164237.8	CMBL	0.39719	48	4	0.0742712	Colon_Transverse	0.961949	Adipose_Subcutaneous	34.2494	3.32195e-15	1.432	-1.78494	0.359929	-1.07758	0.417153	4
ENSG00000162344.3	FGF19	0.397191	2	1	0.3844	Brain_Cerebellar_Hemisphere	0.4259	Brain_Cerebellum	1.93614	0.0638594	1.93614	-0.869818	-0.796227	-0.833022	0.0520364	1
ENSG00000237574.1	LINC01856	0.3972	1	1	0.3972	Brain_Anterior_cingulate_cortex_BA24	0.3972	Brain_Anterior_cingulate_cortex_BA24	1	1	1	-0.846632	-0.846632	-0.846632	NA	1
ENSG00000112137.17	PHACTR1	0.397202	34	7	0.04601	Esophagus_Muscularis	0.927658	Muscle_Skeletal	16.6183	1.36881e-15	0.931478	-1.9953	1.35287	-0.235322	1.05564	7
ENSG00000105549.10	THEG	0.397272	7	6	0.324313	Skin_Sun_Exposed_Lower_leg	0.9001	Brain_Cortex	4.07448	6.13026e-17	0.141127	-0.958521	0.985633	-0.143692	0.743436	6
ENSG00000139546.10	TARBP2	0.397299	42	2	0.1994	Lung	0.992583	Skin_Not_Sun_Exposed_Suprapubic	34.6352	1.43698e-15	6.95086	-0.983015	1.28326	-0.528941	0.620409	2
ENSG00000080007.7	DDX43	0.397387	47	2	0.06622	Brain_Anterior_cingulate_cortex_BA24	0.9582	Cells_EBV-transformed_lymphocytes	44.2228	2.35185e-15	1.86884	0.0524125	1.83693	0.976135	0.21645	2
ENSG00000256128.5	LINC00944	0.397424	26	2	0.2117	Ovary	0.9693	Adipose_Visceral_Omentum	23.944	1.08666e-15	1.3249	-0.0873315	1.2489	0.221128	0.327557	2
ENSG00000239713.8	APOBEC3G	0.397524	48	3	0.07922	Cells_EBV-transformed_lymphocytes	0.751251	Whole_Blood	42.8828	2.82525e-15	1.60505	-1.75523	0.577409	-0.576373	0.331543	3
ENSG00000235173.6	HGH1	0.39757	3	3	0.2502	Kidney_Cortex	0.4889	Heart_Atrial_Appendage	1.10665	0.87839	0.87839	0.692059	1.14986	0.922094	0.228911	3
ENSG00000270996.1	RP11-342K6.4	0.397571	40	3	0.1224	Breast_Mammary_Tissue	0.86	Brain_Spinal_cord_cervical_c-1	31.3536	6.63077e-16	1.16387	-0.604667	1.54478	0.553862	0.702984	3
ENSG00000149930.17	TAOK2	0.397578	31	4	0.08711	Adrenal_Gland	0.9823	Esophagus_Gastroesophageal_Junction	18.6846	5.24841e-16	2.7518	-1.71084	1.71084	-0.89728	0.971942	4
ENSG00000264954.1	PRR29-AS1	0.397608	16	5	0.04542	Adipose_Subcutaneous	0.9328	Whole_Blood	10.8273	1.61066e-17	0.403088	-2.00074	0.510502	0.0275667	0.605771	5
ENSG00000095970.16	TREM2	0.397728	48	3	0.0121339	Adrenal_Gland	0.9396	Nerve_Tibial	38.3353	5.61848e-16	1.44568	-2.50823	0.28391	-0.533712	0.505801	3
ENSG00000187049.9	TMEM216	0.397761	47	2	0.0967065	Brain_Frontal_Cortex_BA9	0.717	Prostate	43.2982	7.09679e-16	2.74454	0.362471	1.66103	1.03539	0.481318	2
ENSG00000214274.9	ANG	0.397832	35	6	0.0695968	Skin_Sun_Exposed_Lower_leg	0.842208	Stomach	15.2051	1.44467e-15	0.920926	-1.81453	1.22718	-0.928796	0.807423	6
ENSG00000203786.6	KPRP	0.397841	38	1	0.1316	Skin_Sun_Exposed_Lower_leg	0.4634	Brain_Putamen_basal_ganglia	36.7352	1.13763e-15	36.7352	-1.50782	0.82319	-0.535559	0.663875	1
ENSG00000159784.17	FAM131B	0.397874	46	5	0.2163	Brain_Hippocampus	0.966215	Cells_Cultured_fibroblasts	22.8326	2.16768e-15	0.974161	-1.23643	0.944136	-0.344718	0.632004	5
ENSG00000111361.12	EIF2B1	0.39789	47	4	0.05731	Adipose_Visceral_Omentum	0.983396	Stomach	25.0753	5.18699e-16	1.09595	-1.90094	1.90094	-0.680439	1.07338	4
ENSG00000212916.4	MAP10	0.398034	38	3	0.125365	Esophagus_Muscularis	0.979242	Vagina	24.7592	4.29954e-16	3.96481	-1.53264	1.47467	-0.0463948	0.856164	3
ENSG00000196700.8	ZNF512B	0.398045	33	6	0.0386319	Whole_Blood	0.933	Small_Intestine_Terminal_Ileum	13.1553	6.08086e-16	0.587526	-2.06809	0.084071	-0.848303	0.477656	6
ENSG00000133401.15	PDZD2	0.398061	10	10	0.00744211	Muscle_Skeletal	0.9158	Artery_Tibial	1.22069	0.725955	0.725955	-0.718742	2.67639	0.408464	0.935975	10
ENSG00000257474.5	RP11-359M6.1	0.3981	1	1	0.3981	Adipose_Visceral_Omentum	0.3981	Adipose_Visceral_Omentum	1	1	1	0.845019	0.845019	0.845019	NA	1
ENSG00000141696.12	P3H4	0.398155	38	5	0.03081	Artery_Tibial	0.7221	Brain_Cerebellar_Hemisphere	19.5326	1.54763e-15	0.969317	-2.15952	0.606926	-0.981674	0.967578	5
ENSG00000160999.10	SH2B2	0.398252	46	2	0.05147	Spleen	0.5981	Muscle_Skeletal	40.8833	1.56344e-15	2.45378	-1.94754	-0.527135	-1.28039	0.299754	2
ENSG00000230499.1	AC108463.1	0.398256	7	3	0.1063	Artery_Coronary	0.7703	Adipose_Subcutaneous	5.33351	2.12214e-17	0.476362	-0.298266	1.61505	0.499733	0.615252	3
ENSG00000111275.12	ALDH2	0.398273	49	2	0.09267	Brain_Cerebellum	0.728212	Muscle_Skeletal	46.4472	6.65734e-16	1.77064	-1.68148	1.50912	-0.848042	0.408236	2
ENSG00000106128.18	GHRHR	0.398299	3	3	0.3761	Brain_Cerebellum	0.815	Kidney_Cortex	1.70695	0.286659	0.286659	-0.885105	0.751752	-0.122444	0.824109	3
ENSG00000100387.8	RBX1	0.3983	1	1	0.3983	Brain_Cerebellar_Hemisphere	0.3983	Brain_Cerebellar_Hemisphere	1	1	1	-0.844661	-0.844661	-0.844661	NA	1
ENSG00000218819.4	TDRD15	0.3983	1	1	0.3983	Pituitary	0.3983	Pituitary	1	1	1	0.844661	0.844661	0.844661	NA	1
ENSG00000220205.8	VAMP2	0.398316	42	4	0.0107338	Esophagus_Mucosa	0.929551	Cells_Cultured_fibroblasts	32.2938	1.38664e-15	1.71748	-2.55125	0.785979	-1.03715	0.687182	4
ENSG00000171608.15	PIK3CD	0.39832	33	4	0.06218	Esophagus_Mucosa	0.975346	Colon_Sigmoid	19.9152	7.32667e-16	0.984547	-1.31265	1.86501	0.286356	0.684219	4
ENSG00000179933.5	C14orf119	0.398382	48	5	0.0364469	Pancreas	0.917058	Brain_Nucleus_accumbens_basal_ganglia	19.7847	8.37923e-16	1.23851	-2.09191	1.86594	0.194617	1.12143	5
ENSG00000177551.5	NHLH2	0.39839	20	7	0.113596	Esophagus_Mucosa	0.9004	Brain_Putamen_basal_ganglia	9.31324	6.53601e-18	0.43995	-1.58223	1.04813	0.313164	0.605685	7
ENSG00000125869.9	LAMP5	0.39841	41	5	0.0470568	Spleen	0.962128	Nerve_Tibial	23.1575	6.40601e-16	0.985215	-1.171	1.98579	0.228737	0.829269	5
ENSG00000253927.1	GS1-39E22.1	0.3985	1	1	0.3985	Testis	0.3985	Testis	1	1	1	-0.844303	-0.844303	-0.844303	NA	1
ENSG00000165507.8	C10orf10	0.398521	18	2	0.1916	Brain_Hypothalamus	0.9894	Artery_Coronary	17.0829	6.71431e-18	0.917127	-1.30586	-0.0132855	-1.23405	0.304663	2
ENSG00000250748.6	RP11-230G5.2	0.398554	12	2	0.131	Artery_Coronary	0.91	Artery_Aorta	9.01677	7.81382e-20	2.90078	-1.51017	0.983015	-0.133445	0.705482	2
ENSG00000196739.14	COL27A1	0.398626	23	10	0.06098	Brain_Caudate_basal_ganglia	0.9899	Esophagus_Gastroesophageal_Junction	11.4671	1.92744e-17	0.490548	-1.43847	1.87364	0.2217	0.821977	10
ENSG00000133639.4	BTG1	0.398723	46	5	0.0268821	Breast_Mammary_Tissue	0.959965	Brain_Amygdala	23.3741	8.66555e-16	0.819876	-0.876906	2.21323	1.23733	0.944663	5
ENSG00000135540.11	NHSL1	0.39882	46	8	0.0273385	Brain_Anterior_cingulate_cortex_BA24	0.9008	Brain_Cerebellum	18.0578	6.01839e-16	0.716167	-2.20665	1.60811	-0.384476	0.812412	8
ENSG00000272682.1	AC004471.10	0.398886	35	4	0.094141	Nerve_Tibial	0.9126	Artery_Coronary	25.8464	1.5716e-15	0.90601	-1.67395	1.52284	-1.1095	0.789885	4
ENSG00000072201.13	LNX1	0.398933	13	9	0.165987	Lung	0.8818	Artery_Aorta	4.57621	2.08727e-17	0.43765	-1.33401	1.38521	0.106535	1.0029	9
ENSG00000172426.15	RSPH9	0.398973	30	2	0.1965	Adipose_Subcutaneous	0.600177	Thyroid	23.8956	6.40383e-16	6.10436	-0.578391	1.29159	0.933207	0.710076	2
ENSG00000095397.13	WHRN	0.398994	47	5	0.0105624	Ovary	0.956072	Testis	27.9255	2.73046e-15	1.57235	-2.55685	0.565414	-1.09704	0.798065	5
ENSG00000270988.1	RP11-439C15.5	0.398994	22	6	0.0515181	Brain_Hypothalamus	0.87443	Brain_Cortex	11.5026	2.34587e-17	0.48425	-0.527038	1.94714	0.529539	0.755054	6
ENSG00000140694.16	PARN	0.399043	43	3	0.0372231	Nerve_Tibial	0.538343	Brain_Cortex	31.0173	1.02788e-15	1.23343	-0.733588	2.08331	0.987261	0.501891	3
ENSG00000188000.3	OR7D2	0.399087	43	1	0.237193	Skin_Sun_Exposed_Lower_leg	0.494607	Small_Intestine_Terminal_Ileum	42.1262	1.31491e-15	42.1262	-1.18203	-0.682999	-0.834741	0.0708336	1
ENSG00000226938.1	RP11-117D22.1	0.3991	1	1	0.3991	Testis	0.3991	Testis	1	1	1	-0.84323	-0.84323	-0.84323	NA	1
ENSG00000005882.11	PDK2	0.399175	48	2	0.0300682	Cells_EBV-transformed_lymphocytes	0.969015	Cells_Cultured_fibroblasts	39.2143	7.53942e-16	5.81509	-2.16919	1.0645	-0.848766	0.57416	2
ENSG00000087589.16	CASS4	0.399204	41	3	0.07822	Artery_Coronary	0.9947	Muscle_Skeletal	27.1203	8.05642e-16	1.25784	-1.76111	1.76111	0.0272112	0.94896	3
ENSG00000243660.9	ZNF487	0.399239	48	6	0.09556	Colon_Sigmoid	0.979211	Brain_Amygdala	22.3919	9.04078e-16	1.17411	-1.66677	0.987828	-0.280676	0.660292	6
ENSG00000139508.14	SLC46A3	0.399346	48	1	0.190778	Nerve_Tibial	0.920316	Cells_Cultured_fibroblasts	45.349	2.94012e-15	45.349	0.100035	1.30828	0.821769	0.284324	1
ENSG00000179869.14	ABCA13	0.399461	13	5	0.270416	Thyroid	0.788482	Testis	5.7386	4.16549e-17	0.492135	-1.1021	1.08731	-0.0655365	0.834858	5
ENSG00000067208.14	EVI5	0.399469	49	3	0.224449	Brain_Cortex	0.887359	Skin_Sun_Exposed_Lower_leg	32.2547	2.16661e-15	1.85811	-1.21478	0.667231	-0.680787	0.530139	3
ENSG00000227713.1	AC116609.1	0.3995	1	1	0.3995	Testis	0.3995	Testis	1	1	1	-0.842515	-0.842515	-0.842515	NA	1
ENSG00000186130.4	ZBTB6	0.399583	34	2	0.1498	Nerve_Tibial	0.409222	Skin_Not_Sun_Exposed_Suprapubic	30.4749	1.03046e-15	2.62745	-1.44024	1.33571	0.425937	1.22559	2
ENSG00000077514.8	POLD3	0.399586	33	3	0.1999	Brain_Hippocampus	0.814415	Lung	27.8532	5.20679e-16	1.08729	-0.863277	1.28184	0.721962	0.482668	3
ENSG00000112799.8	LY86	0.399591	39	6	0.03585	Colon_Transverse	0.9878	Breast_Mammary_Tissue	22.7008	3.74978e-16	1.08675	-2.09862	0.832725	0.244123	0.59075	6
ENSG00000023287.12	RB1CC1	0.399711	3	3	0.1308	Artery_Tibial	0.8141	Brain_Caudate_basal_ganglia	1.33475	0.581954	0.581954	-0.23514	1.51095	0.844045	0.943234	3
ENSG00000187678.8	SPRY4	0.399841	25	4	0.114	Brain_Putamen_basal_ganglia	0.971965	Adipose_Subcutaneous	19.0836	4.10151e-20	0.914431	-1.28896	1.58047	0.229779	0.585145	4
ENSG00000149639.14	SOGA1	0.39985	44	3	0.03587	Muscle_Skeletal	0.939225	Adipose_Visceral_Omentum	29.002	4.69611e-16	4.17792	-2.0984	0.180322	-0.670189	0.516178	3
ENSG00000226761.3	TAS2R46	0.399883	12	2	0.1334	Cells_EBV-transformed_lymphocytes	0.5275	Ovary	10.4939	7.08842e-17	1.23301	0.631827	1.50083	1.24248	0.241457	2
ENSG00000271892.1	CTD-2228A4.1	0.399997	13	3	0.1403	Brain_Cerebellar_Hemisphere	0.461	Brain_Anterior_cingulate_cortex_BA24	11.276	6.03631e-17	0.498294	-1.47467	-0.737201	-1.14497	0.231908	3
ENSG00000179431.6	FJX1	0.400017	17	8	0.02549	Esophagus_Muscularis	0.9031	Brain_Frontal_Cortex_BA9	8.10619	4.15011e-17	0.27173	-1.55688	2.23389	1.15291	1.08495	8
ENSG00000278192.1	RP5-1056H1.2	0.400061	31	3	0.07991	Colon_Transverse	0.998137	Esophagus_Gastroesophageal_Junction	24.8788	1.13393e-15	1.08428	-1.75121	0.31798	-0.632063	0.619622	3
ENSG00000225675.2	LINC01771	0.400077	1	1	0.400077	Thyroid	0.400077	Thyroid	1	1	1	0.841484	0.841484	0.841484	NA	1
ENSG00000167483.17	FAM129C	0.400101	22	9	0.09222	Liver	0.9451	Adipose_Subcutaneous	9.5566	2.61317e-18	0.539855	-1.6838	1.22866	-0.400643	0.784413	9
ENSG00000159398.15	CES5A	0.400122	20	5	0.0994447	Brain_Cerebellum	0.9392	Brain_Amygdala	15.0654	9.91961e-18	0.561733	-1.63291	1.64755	-0.0138702	0.560703	5
ENSG00000146047.6	HIST1H2BA	0.400206	1	1	0.400206	Testis	0.400206	Testis	1	1	1	0.841253	0.841253	0.841253	NA	1
ENSG00000073067.13	CYP2W1	0.400217	32	6	0.05885	Artery_Tibial	0.982126	Testis	12.4768	7.61593e-16	0.84407	-1.88931	1.62335	0.166055	0.770212	6
ENSG00000169994.18	MYO7B	0.400265	43	9	0.05038	Esophagus_Gastroesophageal_Junction	0.996542	Spleen	18.2439	1.64781e-15	0.788286	-0.840193	1.95672	0.614618	0.692125	9
ENSG00000237927.1	RP3-393E18.2	0.400268	39	7	0.0373196	Prostate	0.964418	Nerve_Tibial	20.2454	6.93026e-16	0.736778	-1.10359	2.08225	0.509584	0.85503	7
ENSG00000103067.13	ESRP2	0.400338	47	2	0.155629	Ovary	0.690903	Thyroid	39.5094	6.31271e-16	6.51486	-1.33646	1.41993	1.04599	0.620645	2
ENSG00000138303.17	ASCC1	0.40044	45	3	0.146171	Heart_Left_Ventricle	0.986978	Ovary	32.0857	9.39851e-16	2.10189	-1.45319	0.789021	-0.601915	0.704151	3
ENSG00000112312.9	GMNN	0.400487	40	2	0.09222	Adipose_Subcutaneous	0.4522	Skin_Sun_Exposed_Lower_leg	35.2507	3.20975e-15	2.07517	-1.34075	1.6838	1.19581	0.584552	2
ENSG00000140836.14	ZFHX3	0.400563	41	6	0.09286	Stomach	0.842251	Whole_Blood	26.0171	9.86164e-16	0.981608	-1.6805	1.27644	-0.770721	0.676738	6
ENSG00000272479.1	RP11-301G7.1	0.400652	9	3	0.203065	Thyroid	0.2944	Brain_Spinal_cord_cervical_c-1	7.26557	2.40414e-19	0.751098	1.04852	1.27287	1.20333	0.0610775	3
ENSG00000187951.10	ARHGAP11B	0.400675	7	5	0.2494	Esophagus_Muscularis	0.4199	Artery_Tibial	3.07428	7.99072e-17	0.762035	-1.15181	1.15132	0.653446	0.803912	5
ENSG00000150628.6	SPATA4	0.400731	30	4	0.05411	Brain_Hypothalamus	0.906	Brain_Caudate_basal_ganglia	20.3927	1.90851e-15	0.816215	-0.695407	1.92595	0.0962008	1.00637	4
ENSG00000148154.9	UGCG	0.400734	26	6	0.150071	Whole_Blood	0.979686	Pancreas	9.96551	8.55271e-16	0.589654	-1.38833	1.43928	-0.178806	0.791526	6
ENSG00000030582.17	GRN	0.400743	45	4	0.0474408	Artery_Tibial	0.677698	Adipose_Visceral_Omentum	24.9808	5.50987e-16	1.55854	-0.981645	1.98234	0.856481	0.932043	4
ENSG00000236511.1	LINC01231	0.400743	2	2	0.2128	Brain_Cerebellum	0.5713	Brain_Cerebellar_Hemisphere	1.0325	0.9675	0.9675	-0.566138	1.2459	0.339883	1.28131	2
ENSG00000182793.11	GSTA5	0.400768	3	2	0.3011	Testis	0.520835	Adrenal_Gland	2.07988	1.21426e-17	0.920122	-1.03408	0.642059	-0.473209	0.965856	2
ENSG00000123352.17	SPATS2	0.4008	30	4	0.03666	Liver	0.8743	Skin_Not_Sun_Exposed_Suprapubic	22.3956	6.57627e-16	0.934607	-2.08953	1.6765	-1.05036	1.11962	4
ENSG00000100075.9	SLC25A1	0.400827	47	2	0.1393	Brain_Substantia_nigra	0.9637	Brain_Amygdala	39.2807	1.34591e-15	5.36167	-0.045511	1.4784	1.05141	0.349111	2
ENSG00000236287.7	ZBED5	0.400928	43	6	0.1832	Artery_Coronary	0.943662	Cells_Cultured_fibroblasts	20.2997	5.19786e-16	1.27902	-1.09126	1.33097	0.134549	0.849664	6
ENSG00000127954.12	STEAP4	0.400932	11	2	0.23948	Skin_Not_Sun_Exposed_Suprapubic	0.5788	Whole_Blood	8.929	1.3255e-17	1.94702	-1.17629	0.900414	-0.648869	0.6993	2
ENSG00000130244.12	FAM98C	0.401064	48	5	0.0746803	Stomach	0.9286	Ovary	25.1888	2.39017e-15	2.18693	0.0896064	1.78242	1.02756	0.475503	5
ENSG00000204518.2	AADACL4	0.401075	11	2	0.2147	Adipose_Visceral_Omentum	0.6738	Nerve_Tibial	10.0025	7.86764e-32	0.997531	-1.24074	0.501527	-0.0289345	0.618265	2
ENSG00000101096.19	NFATC2	0.401108	10	7	0.04645	Testis	0.979338	Esophagus_Mucosa	3.12675	1.02771e-17	0.421407	-1.99128	1.03515	-0.36599	0.893107	7
ENSG00000076382.16	SPAG5	0.401169	38	1	0.08649	Esophagus_Muscularis	0.405	Brain_Cortex	37.0247	3.15517e-15	37.0247	-0.832725	1.71421	0.636784	0.59699	1
ENSG00000196511.14	TPK1	0.401185	49	4	0.230192	Artery_Tibial	0.988123	Esophagus_Gastroesophageal_Junction	34.2178	6.05505e-16	1.86479	-0.966886	1.19986	0.0626468	0.558624	4
ENSG00000161835.10	GRASP	0.401196	42	2	0.2166	Kidney_Cortex	0.838692	Spleen	38.1151	5.67722e-16	2.0147	-1.09916	1.23562	-0.0666215	0.472791	2
ENSG00000141956.13	PRDM15	0.401259	48	4	0.0514183	Esophagus_Mucosa	0.996738	Brain_Cerebellum	30.2376	2.79268e-15	1.6127	-0.929353	1.94797	0.632959	0.744468	4
ENSG00000143418.19	CERS2	0.401267	49	4	0.13411	Cells_Cultured_fibroblasts	0.853079	Liver	28.5779	2.60716e-15	1.04507	-1.49809	1.24754	-0.395476	0.848909	4
ENSG00000074603.18	DPP8	0.401305	34	3	0.2013	Artery_Coronary	0.823152	Muscle_Skeletal	21.1844	1.04071e-15	4.68887	-0.726879	1.27786	0.472337	0.761489	3
ENSG00000171695.10	LKAAEAR1	0.401353	25	1	0.2411	Pancreas	0.801849	Brain_Cerebellum	24.0374	4.26883e-18	24.0374	-0.862341	1.17224	-0.252274	0.823621	1
ENSG00000270460.1	RP11-796E10.1	0.401469	2	2	0.230116	Esophagus_Mucosa	0.4782	Vagina	1.07533	0.924674	0.924674	-0.709201	1.20006	0.24543	1.35005	2
ENSG00000248184.1	RP11-231C18.1	0.401503	13	3	0.116679	Brain_Hypothalamus	0.9612	Brain_Cerebellum	10.7222	9.28529e-18	0.373195	-1.56887	-0.0486478	-1.1158	0.446521	3
ENSG00000256436.1	TAS2R31	0.401628	31	3	0.0829346	Adipose_Visceral_Omentum	0.6128	Adrenal_Gland	17.4412	4.28048e-16	4.81539	-1.73391	-0.506081	-1.17179	0.409127	3
ENSG00000196208.13	GREB1	0.401662	19	8	0.02717	Testis	0.7503	Brain_Caudate_basal_ganglia	7.26583	1.14135e-17	0.40247	0.318244	2.20907	1.02594	0.643627	8
ENSG00000169750.8	RAC3	0.401764	44	6	0.0456935	Ovary	0.978368	Nerve_Tibial	18.9539	1.80412e-15	1.00784	-1.76028	1.99821	0.211723	1.07278	6
ENSG00000118197.13	DDX59	0.40199	47	4	0.0400939	Artery_Aorta	0.860214	Testis	36.7695	1.36573e-15	1.6059	-0.970894	2.05278	1.2106	0.515078	4
ENSG00000101182.14	PSMA7	0.402056	17	3	0.2501	Breast_Mammary_Tissue	0.9199	Adipose_Subcutaneous	11.157	5.92151e-19	0.636107	-0.937892	1.15011	-0.0477253	0.708835	3
ENSG00000125945.14	ZNF436	0.402078	46	3	0.155	Esophagus_Gastroesophageal_Junction	0.992878	Brain_Cerebellar_Hemisphere	38.2808	8.93821e-16	2.39497	-1.2244	1.42209	1.13071	0.433121	3
ENSG00000214787.9	MS4A4E	0.402109	30	3	0.08183	Stomach	0.8528	Liver	27.7119	9.5336e-16	0.95956	-1.74017	0.185547	-0.86488	0.255485	3
ENSG00000185418.15	TARSL2	0.402157	48	8	0.169279	Brain_Caudate_basal_ganglia	0.987135	Cells_EBV-transformed_lymphocytes	19.3426	7.82163e-16	0.869239	-1.37452	1.29561	-0.00631806	0.569565	8
ENSG00000185056.9	C5orf47	0.402175	17	6	0.1039	Brain_Frontal_Cortex_BA9	0.80068	Testis	10.7508	1.34319e-17	0.564168	-1.51489	1.62623	-0.535595	0.654695	6
ENSG00000280336.1	CH17-140K24.3	0.402191	2	2	0.1913	Pituitary	0.2446	Brain_Spinal_cord_cervical_c-1	1.70786	0.292139	0.292139	-1.30674	-1.16357	-1.23515	0.101242	2
ENSG00000272468.1	RP1-86C11.7	0.402263	21	4	0.1307	Muscle_Skeletal	0.5863	Adipose_Visceral_Omentum	8.73211	4.09692e-17	1.34069	-1.51135	1.51135	0.431996	1.07929	4
ENSG00000078808.16	SDF4	0.402327	38	3	0.157064	Artery_Aorta	0.993895	Cells_Cultured_fibroblasts	27.1394	1.01919e-15	1.8872	-1.41501	0.673232	-0.265029	0.526248	3
ENSG00000228696.8	ARL17B	0.402352	13	1	0.368977	Artery_Tibial	0.4071	Small_Intestine_Terminal_Ileum	12.8945	4.4623e-17	12.8945	-0.829008	0.89839	0.324186	0.800411	1
ENSG00000271889.1	RP11-493E12.1	0.402428	36	1	0.270837	Adipose_Visceral_Omentum	0.5691	Vagina	34.1973	1.28142e-15	34.1973	0.569377	1.10114	0.817871	0.109497	1
ENSG00000166741.7	NNMT	0.402495	17	10	0.0246493	Nerve_Tibial	0.84817	Esophagus_Gastroesophageal_Junction	5.59913	1.72734e-17	0.209113	-2.24685	0.636271	-0.633885	0.957853	10
ENSG00000239454.1	LINC02047	0.402547	1	1	0.402547	Brain_Hippocampus	0.402547	Brain_Hippocampus	1	1	1	0.837082	0.837082	0.837082	NA	1
ENSG00000103035.10	PSMD7	0.402684	10	5	0.2249	Cells_Cultured_fibroblasts	0.8033	Brain_Substantia_nigra	4.06144	4.14489e-33	0.325596	-1.2136	1.20475	-0.0220911	0.698983	5
ENSG00000178809.11	TRIM73	0.402744	12	2	0.3879	Artery_Aorta	0.9558	Brain_Anterior_cingulate_cortex_BA24	11.5717	2.50635e-32	0.428302	-0.863432	0.0554248	-0.0211466	0.265251	2
ENSG00000205707.10	ETFRF1	0.402945	47	6	0.119685	Ovary	0.9746	Brain_Cerebellum	23.838	8.11307e-16	0.898584	-1.35338	1.5561	0.245154	0.828945	6
ENSG00000272970.1	RP11-329B9.4	0.403069	45	5	0.0760817	Ovary	0.996438	Small_Intestine_Terminal_Ileum	29.0619	2.65189e-15	1.81021	-1.77389	0.986679	-0.501229	0.697037	5
ENSG00000137204.14	SLC22A7	0.403082	21	2	0.1825	Brain_Amygdala	0.5004	Brain_Cerebellar_Hemisphere	19.4797	1.89696e-18	1.52034	0.67386	1.3331	1.28148	0.167185	2
ENSG00000109689.15	STIM2	0.403102	45	7	0.03345	Brain_Putamen_basal_ganglia	0.765031	Spleen	21.6005	1.20009e-15	0.81777	-1.04332	2.12664	0.889645	0.545762	7
ENSG00000125505.16	MBOAT7	0.403229	40	9	0.07585	Pancreas	0.9885	Prostate	17.5835	1.61678e-15	0.688775	-1.63507	1.77529	0.0287887	0.942488	9
ENSG00000055163.19	CYFIP2	0.403268	46	5	0.05351	Liver	0.989674	Esophagus_Mucosa	26.5827	8.39653e-16	1.32089	-1.93078	1.93078	-0.390479	0.669249	5
ENSG00000213373.7	LINC00671	0.403331	9	3	0.1066	Artery_Tibial	0.8613	Liver	4.42387	5.7183e-33	0.54636	-1.61367	0.17472	-0.839381	0.77134	3
ENSG00000166164.15	BRD7	0.403338	41	3	0.0820215	Uterus	0.957771	Muscle_Skeletal	30.0156	1.87159e-15	3.73814	-1.69957	1.73908	-0.688281	1.31088	3
ENSG00000104974.11	LILRA1	0.403353	20	2	0.05302	Pituitary	0.748	Adipose_Subcutaneous	18.3437	7.0488e-18	0.773765	-1.93476	-0.321278	-0.902417	0.639931	2
ENSG00000255191.1	RP11-626H12.1	0.403552	4	4	0.1377	Esophagus_Gastroesophageal_Junction	0.590863	Colon_Transverse	1.68632	0.313695	0.313695	-1.48441	0.754582	-0.589191	0.976382	4
ENSG00000143093.14	STRIP1	0.40357	36	2	0.1526	Brain_Caudate_basal_ganglia	0.996738	Adipose_Subcutaneous	32.6386	5.84235e-16	2.43504	-1.43041	0.789664	0.330411	0.529496	2
ENSG00000164142.15	FAM160A1	0.403585	22	5	0.128397	Artery_Aorta	0.8778	Heart_Atrial_Appendage	8.73144	1.29551e-17	0.481223	-1.23294	1.52045	0.0889126	0.870241	5
ENSG00000111224.13	PARP11	0.403607	49	3	0.301355	Skin_Sun_Exposed_Lower_leg	0.910911	Heart_Left_Ventricle	39.2508	3.87256e-15	2.97548	-0.47167	1.03353	0.355743	0.46205	3
ENSG00000168575.9	SLC20A2	0.403701	43	5	0.0849713	Brain_Amygdala	0.902799	Colon_Sigmoid	20.6422	1.98772e-15	1.03437	-1.16681	1.72254	0.989715	0.710223	5
ENSG00000185013.16	NT5C1B	0.403793	21	5	0.116	Esophagus_Muscularis	0.774	Liver	16.0893	4.81451e-20	0.764996	-1.57179	1.00895	-0.183087	0.500434	5
ENSG00000242009.1	RP11-359D24.1	0.4038	1	1	0.4038	Testis	0.4038	Testis	1	1	1	-0.834854	-0.834854	-0.834854	NA	1
ENSG00000230972.1	AP001255.2	0.403829	1	1	0.403829	Testis	0.403829	Testis	1	1	1	-0.834802	-0.834802	-0.834802	NA	1
ENSG00000198336.9	MYL4	0.40397	32	4	0.0724594	Heart_Left_Ventricle	0.9496	Thyroid	24.8549	5.61068e-16	1.0092	-1.01103	1.79622	1.1567	0.627735	4
ENSG00000250049.5	RP11-348J24.2	0.404	1	1	0.404	Heart_Atrial_Appendage	0.404	Heart_Atrial_Appendage	1	1	1	-0.834499	-0.834499	-0.834499	NA	1
ENSG00000204536.13	CCHCR1	0.40402	49	5	0.0651604	Lung	0.9838	Brain_Hypothalamus	29.0353	2.82971e-15	1.83269	-1.73578	1.84416	0.902005	0.735392	5
ENSG00000272784.1	RP11-335L23.5	0.40426	19	4	0.1043	Breast_Mammary_Tissue	0.7495	Minor_Salivary_Gland	13.2848	3.98101e-21	0.872337	-1.01901	1.62436	1.00902	1.01921	4
ENSG00000204909.7	SPINK9	0.4043	9	1	0.4043	Brain_Anterior_cingulate_cortex_BA24	0.4043	Brain_Hypothalamus	9	7.84491e-33	9	0.833966	0.833966	0.833966	6.7987e-17	1
ENSG00000179029.14	TMEM107	0.40431	35	3	0.02272	Nerve_Tibial	0.8048	Skin_Sun_Exposed_Lower_leg	23.9298	3.16017e-16	1.02435	-2.27811	0.554554	-0.606173	0.814071	3
ENSG00000099194.5	SCD	0.404339	17	7	0.07428	Breast_Mammary_Tissue	0.7751	Adrenal_Gland	6.27281	7.31179e-18	0.238866	-1.31592	1.78488	-0.02031	1.2393	7
ENSG00000145147.19	SLIT2	0.404427	16	9	0.1552	Artery_Aorta	0.994526	Muscle_Skeletal	8.44269	2.86722e-18	0.311163	-1.4214	1.26576	0.372868	0.842937	9
ENSG00000124562.9	SNRPC	0.404437	16	3	0.3454	Adipose_Subcutaneous	0.9451	Lung	10.2111	5.21732e-19	0.492751	0.0688613	0.943549	0.822	0.207762	3
ENSG00000149084.12	HSD17B12	0.404565	48	2	0.169891	Artery_Tibial	0.853409	Kidney_Cortex	40.2844	1.78404e-15	7.01223	-1.37255	0.289237	-1.11094	0.426861	2
ENSG00000138771.14	SHROOM3	0.404587	13	10	0.103	Artery_Aorta	0.942697	Esophagus_Mucosa	3.4331	0.00258291	0.14533	-1.63048	0.976938	0.0093067	0.816582	10
ENSG00000121680.15	PEX16	0.40465	14	5	0.2671	Brain_Spinal_cord_cervical_c-1	0.8859	Esophagus_Muscularis	7.8592	7.8099e-18	0.382127	-1.10977	1.09641	0.330739	0.827721	5
ENSG00000197619.13	ZNF615	0.404656	17	4	0.1247	Pancreas	0.9662	Brain_Caudate_basal_ganglia	11.0435	4.20107e-18	0.960942	-0.0625812	1.53534	0.428877	0.533366	4
ENSG00000152749.7	GPR180	0.404865	48	2	0.143691	Esophagus_Gastroesophageal_Junction	0.9563	Brain_Amygdala	45.3282	1.94327e-15	2.19642	-1.46218	0.146415	-0.347436	0.317914	2
ENSG00000263812.5	LINC00908	0.404866	11	6	0.0535	Thyroid	0.9748	Colon_Transverse	3.89731	4.43942e-18	0.716573	-0.865435	1.93086	0.314432	0.879274	6
ENSG00000142733.14	MAP3K6	0.404866	44	4	0.110067	Esophagus_Mucosa	0.809809	Esophagus_Muscularis	32.8465	1.29304e-15	1.10701	-1.59789	0.929348	-0.876213	0.634589	4
ENSG00000273015.2	RP11-352M15.2	0.404934	11	5	0.05425	Brain_Cerebellar_Hemisphere	0.993283	Skin_Not_Sun_Exposed_Suprapubic	6.6457	1.84908e-18	0.263032	-0.0599443	1.92484	0.334378	0.78852	5
ENSG00000111962.7	UST	0.405047	30	15	0.03819	Esophagus_Mucosa	0.9709	Breast_Mammary_Tissue	7.13384	4.53892e-16	0.271522	-1.5872	2.07281	-0.190217	0.803092	15
ENSG00000133789.14	SWAP70	0.40515	46	5	0.1121	Brain_Substantia_nigra	0.945019	Lung	29.6391	8.83854e-16	1.09357	-1.58882	1.58882	0.809834	0.85692	5
ENSG00000183648.9	NDUFB1	0.405154	41	3	0.218641	Whole_Blood	0.977336	Liver	29.9542	9.85374e-16	4.38031	-1.13732	1.23015	-0.642786	0.740254	3
ENSG00000174502.18	SLC26A9	0.405221	30	3	0.01072	Heart_Atrial_Appendage	0.970124	Brain_Substantia_nigra	24.4118	9.76317e-16	1.18164	-1.36213	2.5517	0.152233	0.622703	3
ENSG00000267308.1	LINC01764	0.4053	2	1	0.4053	Pituitary	0.4053	Testis	2	0	2	-0.832193	0.832193	1.11022e-16	1.1769	1
ENSG00000178966.16	RMI1	0.405338	49	4	0.08178	Esophagus_Muscularis	0.92614	Cells_Cultured_fibroblasts	35.1145	6.20066e-16	1.57391	-0.96501	1.74045	0.311549	0.421981	4
ENSG00000141582.14	CBX4	0.405371	20	6	0.1839	Pancreas	0.791652	Muscle_Skeletal	12.768	2.30439e-17	0.530699	-1.03944	1.32884	0.536136	0.820662	6
ENSG00000266928.1	CTB-70G10.1	0.4056	1	1	0.4056	Cells_Cultured_fibroblasts	0.4056	Cells_Cultured_fibroblasts	1	1	1	0.831662	0.831662	0.831662	NA	1
ENSG00000136319.11	TTC5	0.405707	47	5	0.0417402	Whole_Blood	0.8961	Esophagus_Muscularis	21.2728	5.63447e-16	0.732641	0.13059	2.0361	1.00032	0.611755	5
ENSG00000170604.4	IRF2BP1	0.405849	38	4	0.251033	Heart_Atrial_Appendage	0.981804	Small_Intestine_Terminal_Ileum	21.8812	2.01743e-15	1.00211	-1.14784	0.947076	0.359894	0.601941	4
ENSG00000116016.13	EPAS1	0.405911	10	9	0.07637	Kidney_Cortex	0.7835	Brain_Hypothalamus	2.27721	5.71789e-17	0.628538	-1.56195	1.77215	0.064865	1.01757	9
ENSG00000177427.12	MIEF2	0.405962	42	3	0.1165	Vagina	0.964	Kidney_Cortex	21.5272	8.17214e-16	7.89943	-1.56964	1.56964	-0.0772512	0.949097	3
ENSG00000236532.5	LINC01695	0.405965	9	6	0.1104	Nerve_Tibial	0.8883	Thyroid	3.8218	1.0229e-16	0.334784	-1.5964	1.47616	-0.256011	0.956428	6
ENSG00000168813.16	ZNF507	0.40602	46	4	0.0378334	Stomach	0.941369	Pituitary	37.5838	6.68521e-16	1.36473	-2.07666	0.156945	-1.33315	0.519645	4
ENSG00000115993.12	TRAK2	0.406061	25	4	0.0763313	Skin_Not_Sun_Exposed_Suprapubic	0.4011	Esophagus_Mucosa	18.274	1.01567e-17	0.965615	-1.77238	1.49697	-0.0502373	1.29015	4
ENSG00000145198.14	VWA5B2	0.406093	46	4	0.0541245	Cells_EBV-transformed_lymphocytes	0.900195	Prostate	27.7383	5.54119e-16	0.933118	-1.92584	1.83048	-0.385305	1.11923	4
ENSG00000147655.10	RSPO2	0.406101	21	5	0.07483	Brain_Cerebellar_Hemisphere	0.9471	Testis	11.9445	1.03116e-17	0.810219	-1.55623	1.7815	-0.162104	1.01529	5
ENSG00000187527.10	ATP13A5	0.406107	13	6	0.06585	Skin_Not_Sun_Exposed_Suprapubic	0.988766	Lung	6.12784	1.70408e-17	0.322224	-1.40878	1.83944	-0.111134	1.22384	6
ENSG00000105755.7	ETHE1	0.406169	48	3	0.0417617	Lung	0.959824	Brain_Substantia_nigra	32.8892	6.49053e-16	3.37963	-1.34818	2.03589	0.63835	0.864844	3
ENSG00000255002.1	CTD-2509G16.2	0.406171	14	1	0.404	Brain_Amygdala	0.436588	Brain_Caudate_basal_ganglia	13.9939	9.8146e-18	13.9939	0.777968	0.834499	0.830461	0.0151084	1
ENSG00000250673.2	RP11-6L6.2	0.406248	43	2	0.0913575	Adrenal_Gland	0.4059	Cells_Cultured_fibroblasts	38.5304	3.80102e-15	2.71719	-1.68828	-0.83113	-1.26865	0.244249	2
ENSG00000170876.7	TMEM43	0.406267	44	5	0.1364	Lung	0.991822	Esophagus_Muscularis	28.1144	4.37603e-16	0.987243	-0.888448	1.48933	-0.157482	0.393727	5
ENSG00000264232.1	LINC01916	0.406274	1	1	0.406274	Muscle_Skeletal	0.406274	Muscle_Skeletal	1	1	1	0.830468	0.830468	0.830468	NA	1
ENSG00000115365.11	LANCL1	0.406275	41	3	0.08196	Muscle_Skeletal	0.976681	Brain_Cerebellar_Hemisphere	34.7677	3.42598e-15	1.27419	-0.758921	1.73943	0.221613	0.409323	3
ENSG00000089091.16	DZANK1	0.406282	37	6	0.0112186	Pituitary	0.91743	Skin_Not_Sun_Exposed_Suprapubic	21.5441	5.40338e-16	0.83849	-0.590284	2.53582	1.67765	0.615314	6
ENSG00000205086.6	C2orf91	0.406321	12	5	0.031254	Pituitary	0.8655	Uterus	8.06652	1.03356e-16	0.505482	-2.15382	0.572215	-0.800882	0.700555	5
ENSG00000171466.9	ZNF562	0.406365	43	3	0.0989962	Brain_Amygdala	0.8249	Esophagus_Gastroesophageal_Junction	33.2392	9.08467e-16	2.05492	-1.64974	0.604066	-1.06137	0.5845	3
ENSG00000138028.15	CGREF1	0.406439	44	6	0.07992	Brain_Cerebellar_Hemisphere	0.80467	Brain_Amygdala	20.4452	1.89709e-15	0.808918	-1.36566	1.75115	-0.0741094	0.853243	6
ENSG00000143006.7	DMRTB1	0.406442	2	2	0.3823	Testis	0.468427	Thyroid	1.28689	0.713112	0.713112	-0.72504	0.873666	0.0743129	1.13046	2
ENSG00000277459.1	RP11-732A21.3	0.406488	32	1	0.2501	Small_Intestine_Terminal_Ileum	0.4909	Thyroid	31.2229	4.79677e-16	31.2229	0.688878	1.15011	0.823781	0.0637305	1
ENSG00000119929.12	CUTC	0.406535	33	4	0.1071	Adrenal_Gland	0.950096	Pituitary	22.8809	6.2528e-16	0.865195	-1.61137	1.61137	0.402289	1.31393	4
ENSG00000143457.10	GOLPH3L	0.406597	39	2	0.2122	Cells_Cultured_fibroblasts	0.9332	Brain_Anterior_cingulate_cortex_BA24	37.166	2.74281e-15	1.38476	-1.24754	1.24754	0.299772	1.13915	2
ENSG00000074800.13	ENO1	0.406644	33	3	0.1398	Esophagus_Muscularis	0.772821	Artery_Aorta	26.2002	7.4021e-16	1.01664	-1.47654	0.799156	-0.291554	0.621318	3
ENSG00000128654.13	MTX2	0.406669	29	2	0.31722	Artery_Tibial	0.911476	Skin_Not_Sun_Exposed_Suprapubic	26.058	8.52849e-16	2.49713	-1.00019	0.908527	0.319997	0.786556	2
ENSG00000119986.6	AVPI1	0.406685	42	5	0.0377235	Cells_Cultured_fibroblasts	0.969887	Brain_Anterior_cingulate_cortex_BA24	24.8017	6.27691e-16	0.875246	-1.67051	2.07785	-0.142554	1.16016	5
ENSG00000166323.12	C11orf65	0.4067	30	1	0.4067	Colon_Transverse	0.4067	Cells_Cultured_fibroblasts	30	5.75192e-16	30	0.829715	0.829715	0.829715	1.05123e-16	1
ENSG00000214415.3	GNAT3	0.406746	3	3	0.103189	Testis	0.973488	Thyroid	1.69051	0.109684	0.109684	-1.62959	0.783565	-0.293085	1.22738	3
ENSG00000169925.16	BRD3	0.406764	47	4	0.0384	Stomach	0.8288	Brain_Cerebellum	34.7121	3.38066e-15	1.28067	-0.307085	2.07056	1.23641	0.49742	4
ENSG00000265808.3	SEC22B	0.4068	6	1	0.4068	Heart_Atrial_Appendage	0.4068	Pancreas	6	1.1542e-64	6	-0.829538	0.829538	0.553025	0.677315	1
ENSG00000096433.10	ITPR3	0.406881	47	7	0.121122	Colon_Transverse	0.997572	Esophagus_Muscularis	25.3285	2.42481e-15	0.962663	-1.55008	0.998313	-0.235587	0.774856	7
ENSG00000196273.7	LINC00523	0.406944	3	3	0.112675	Adrenal_Gland	0.6434	Brain_Putamen_basal_ganglia	1.77311	0.261664	0.261664	0.46295	1.58628	0.992223	0.564461	3
ENSG00000235728.1	AC007349.5	0.407013	1	1	0.407013	Pancreas	0.407013	Pancreas	1	1	1	-0.829161	-0.829161	-0.829161	NA	1
ENSG00000180758.11	GPR157	0.407109	49	4	0.0440182	Skin_Not_Sun_Exposed_Suprapubic	0.892565	Adipose_Visceral_Omentum	30.5199	7.78067e-16	1.59853	-1.89919	2.01392	-0.383511	0.706905	4
ENSG00000134291.11	TMEM106C	0.407159	49	5	0.0405188	Lung	0.969178	Artery_Coronary	27.476	6.03983e-16	1.28931	-2.04842	1.75568	-0.184933	1.11983	5
ENSG00000034152.18	MAP2K3	0.407391	47	3	0.105481	Brain_Putamen_basal_ganglia	0.909718	Adipose_Visceral_Omentum	24.2693	8.24143e-16	1.97781	-1.61884	0.466822	-0.179041	0.547783	3
ENSG00000128313.2	APOL5	0.40742	8	4	0.06998	Nerve_Tibial	0.8617	Muscle_Skeletal	6.26476	6.67491e-17	0.241863	0.174211	1.81204	1.36517	0.622254	4
ENSG00000118507.15	AKAP7	0.407421	48	5	0.150039	Colon_Transverse	0.990381	Cells_Cultured_fibroblasts	31.2421	5.93777e-16	1.16523	-1.42451	1.43939	0.0220284	0.626555	5
ENSG00000188825.13	LINC00910	0.407476	30	6	0.07524	Cells_Cultured_fibroblasts	0.7352	Artery_Tibial	13.5161	3.15949e-16	0.651914	-1.779	1.07808	-0.466003	0.783655	6
ENSG00000144407.9	PTH2R	0.407515	19	4	0.0719949	Brain_Nucleus_accumbens_basal_ganglia	0.898235	Skin_Sun_Exposed_Lower_leg	12.2636	2.26389e-18	0.935798	-1.79277	1.79915	0.595051	1.33107	4
ENSG00000077684.15	JADE1	0.40753	6	4	0.0678	Lung	0.9985	Whole_Blood	2.30358	9.37518e-17	0.83119	-1.82633	1.23643	-0.373155	1.03632	4
ENSG00000251409.1	AC008592.4	0.407554	13	3	0.0923386	Artery_Aorta	0.3408	Artery_Coronary	9.82707	2.94483e-17	0.896453	-1.68319	-0.952586	-1.27855	0.309515	3
ENSG00000225924.2	RP1-111D6.4	0.407577	2	2	0.1844	Brain_Amygdala	0.4607	Brain_Hippocampus	1.43187	0.568129	0.568129	-1.32733	-0.737695	-1.03251	0.416934	2
ENSG00000143420.18	ENSA	0.407583	12	5	0.1049	Adrenal_Gland	0.8039	Skin_Sun_Exposed_Lower_leg	3.76995	1.75906e-17	0.584795	-1.62155	1.62155	0.526869	0.811556	5
ENSG00000254396.1	RP11-56F10.3	0.407687	6	5	0.08461	Testis	0.7834	Pituitary	4.16991	1.7543e-16	0.197741	-1.72454	-0.274891	-1.08544	0.490574	5
ENSG00000181350.11	LRRC75A	0.407703	45	7	0.126947	Esophagus_Gastroesophageal_Junction	0.8534	Brain_Nucleus_accumbens_basal_ganglia	21.2198	1.4515e-15	0.738991	-1.27701	1.52625	0.714265	0.654653	7
ENSG00000204472.12	AIF1	0.407715	43	8	0.0630992	Minor_Salivary_Gland	0.8893	Brain_Cortex	19.8939	8.09561e-16	0.674424	-0.799846	1.85849	0.881893	0.609555	8
ENSG00000177398.18	UMODL1	0.4078	17	9	0.0735696	Testis	0.9386	Brain_Nucleus_accumbens_basal_ganglia	6.08519	1.79685e-16	0.225667	-1.78928	1.35161	-0.299753	1.0043	9
ENSG00000205682.2	RP11-798L4.1	0.407968	4	2	0.4019	Adrenal_Gland	0.5132	Skin_Not_Sun_Exposed_Suprapubic	2.74978	0	1.25022	-0.838233	0.838233	-0.326932	0.781623	2
ENSG00000104497.13	SNX16	0.407998	49	2	0.0851081	Heart_Atrial_Appendage	0.582478	Esophagus_Muscularis	42.7501	5.59152e-16	4.75831	-1.72179	-0.549769	-1.04745	0.267361	2
ENSG00000170782.3	OR10A4	0.408055	1	1	0.408055	Testis	0.408055	Testis	1	1	1	0.827321	0.827321	0.827321	NA	1
ENSG00000204366.3	ZBTB12	0.408088	22	5	0.0680074	Whole_Blood	0.9596	Brain_Cortex	11.8792	1.9693e-33	0.599574	-1.34545	1.82496	-0.618397	0.803779	5
ENSG00000188816.3	HMX2	0.4081	1	1	0.4081	Small_Intestine_Terminal_Ileum	0.4081	Small_Intestine_Terminal_Ileum	1	1	1	-0.827242	-0.827242	-0.827242	NA	1
ENSG00000151332.18	MBIP	0.408152	48	2	0.0750317	Lung	0.877835	Brain_Cerebellar_Hemisphere	41.5451	7.44202e-16	4.45502	-1.68931	1.78027	0.69619	0.733525	2
ENSG00000138434.16	SSFA2	0.408257	7	2	0.189	Brain_Hippocampus	0.6765	Adipose_Subcutaneous	5.04967	1.46228e-18	1.95033	-0.417244	1.31354	0.554117	0.601655	2
ENSG00000056097.15	ZFR	0.408323	48	6	0.0606482	Colon_Transverse	0.992487	Skin_Sun_Exposed_Lower_leg	22.1086	8.39345e-16	0.923757	-1.87605	1.87313	-0.891172	1.0199	6
ENSG00000141568.20	FOXK2	0.408323	37	10	0.0211412	Colon_Transverse	0.968753	Artery_Aorta	13.8649	7.16026e-16	0.5066	-2.30545	1.45435	0.0437455	0.881357	10
ENSG00000148343.18	MIGA2	0.408324	48	2	0.17411	Cells_Cultured_fibroblasts	0.875327	Lung	44.3967	1.34641e-15	2.90915	-1.35911	1.28127	-0.963014	0.707841	2
ENSG00000105538.9	RASIP1	0.408324	33	2	0.1405	Ovary	0.902665	Stomach	27.6561	1.56089e-15	3.86901	-1.47393	0.712266	-0.775222	0.503816	2
ENSG00000118137.9	APOA1	0.408371	49	2	0.0404726	Ovary	0.74653	Heart_Left_Ventricle	42.475	1.91966e-15	3.9902	-2.04889	1.9771	-1.07981	0.848342	2
ENSG00000233633.1	AC093326.3	0.408398	9	3	0.195329	Adrenal_Gland	0.8847	Prostate	4.66401	5.12879e-33	0.687341	-1.29497	0.947665	-0.0307729	0.927043	3
ENSG00000251637.6	RP11-119D9.1	0.408414	10	3	0.2284	Kidney_Cortex	0.5907	Adrenal_Gland	6.85795	5.00467e-20	0.921209	-0.902672	1.20449	-0.202743	0.96235	3
ENSG00000066654.13	THUMPD1	0.408472	31	5	0.112673	Artery_Tibial	0.816	Brain_Cerebellar_Hemisphere	17.6586	7.87342e-16	0.641248	-1.19727	1.58629	-0.0258599	0.987124	5
ENSG00000164118.12	CEP44	0.408504	48	3	0.0539545	Brain_Cerebellum	0.886495	Brain_Nucleus_accumbens_basal_ganglia	34.1068	8.32787e-16	2.99987	-1.9272	0.142741	-1.26977	0.343905	3
ENSG00000198833.6	UBE2J1	0.408533	23	8	0.02713	Thyroid	0.933778	Muscle_Skeletal	10.8803	2.80701e-18	0.418278	-2.20964	1.68634	-0.348479	1.02963	8
ENSG00000122203.14	KIAA1191	0.408562	47	4	0.06461	Muscle_Skeletal	0.926596	Brain_Frontal_Cortex_BA9	25.181	5.89898e-16	1.73553	-1.84795	0.742639	0.0590896	0.434873	4
ENSG00000176732.6	PFN4	0.408584	49	3	0.07861	Uterus	0.803805	Small_Intestine_Terminal_Ileum	40.2578	2.92373e-15	1.69155	-1.75881	0.248425	-1.27848	0.397388	3
ENSG00000257008.6	GPR142	0.408589	13	5	0.06739	Esophagus_Muscularis	0.5235	Artery_Coronary	6.79026	4.8081e-17	0.317215	-0.812719	1.82906	0.795006	0.944474	5
ENSG00000283440.1	RP11-445H22.3	0.408606	48	5	0.0548305	Brain_Cerebellar_Hemisphere	0.925411	Adipose_Visceral_Omentum	27.0026	2.02125e-15	1.64768	-1.64537	1.92022	-0.518706	0.736977	5
ENSG00000015171.19	ZMYND11	0.408612	3	3	0.0966	Artery_Tibial	0.879	Stomach	1.43314	0.505709	0.505709	-1.03066	1.66157	0.159556	1.37293	3
ENSG00000204928.2	GRXCR2	0.408782	2	2	0.332749	Esophagus_Mucosa	0.93	Testis	1.64062	0.359384	0.359384	-0.0878448	0.968592	0.440373	0.747014	2
ENSG00000119280.16	C1orf198	0.40881	32	6	0.0381674	Artery_Tibial	0.9206	Brain_Substantia_nigra	18.3225	3.03783e-16	0.622598	-1.42044	2.07305	0.107762	1.12947	6
ENSG00000132563.15	REEP2	0.408876	49	5	0.0647268	Spleen	0.980032	Prostate	29.3187	1.02041e-15	1.11762	-1.84714	1.69418	-0.397654	0.901221	5
ENSG00000150054.18	MPP7	0.408891	42	10	0.0785866	Cells_EBV-transformed_lymphocytes	0.8828	Breast_Mammary_Tissue	15.7086	1.39115e-15	0.646652	-1.75895	1.51515	0.101502	0.96437	10
ENSG00000267508.5	ZNF285	0.408946	47	4	0.0919488	Muscle_Skeletal	0.981832	Brain_Cerebellum	34.0322	5.72783e-16	1.87579	-1.68521	0.733916	-0.13218	0.548469	4
ENSG00000125482.12	TTF1	0.408949	31	2	0.132115	Uterus	0.7804	Pituitary	27.594	4.1693e-16	2.17046	-1.50581	1.25192	-1.08207	0.507047	2
ENSG00000064999.13	ANKS1A	0.408964	48	7	0.08485	Brain_Hippocampus	0.998019	Skin_Not_Sun_Exposed_Suprapubic	16.4556	3.44346e-16	0.576279	-1.43251	1.72321	0.106687	0.82865	7
ENSG00000230649.2	AC024084.1	0.408994	3	2	0.266496	Testis	0.4763	Adrenal_Gland	2.00645	0.0049445	0.988604	-1.11117	-0.712266	-0.952932	0.211841	2
ENSG00000248370.1	RP11-366H4.1	0.409	1	1	0.409	Testis	0.409	Testis	1	1	1	0.825655	0.825655	0.825655	NA	1
ENSG00000124003.12	MOGAT1	0.409021	24	2	0.1808	Brain_Nucleus_accumbens_basal_ganglia	0.9823	Adipose_Visceral_Omentum	22.9897	1.10394e-17	0.997887	-1.3383	0.205245	-0.0916706	0.288835	2
ENSG00000103723.12	AP3B2	0.409108	47	2	0.112032	Muscle_Skeletal	0.565932	Brain_Frontal_Cortex_BA9	42.75	1.03721e-15	3.2509	-0.965089	1.58913	1.0494	0.423171	2
ENSG00000137673.8	MMP7	0.409136	32	6	0.0379322	Kidney_Cortex	0.971717	Brain_Hypothalamus	18.2245	1.58216e-15	0.67364	-2.07559	0.512263	-0.361374	0.535159	6
ENSG00000186790.5	FOXE3	0.409149	18	3	0.1826	Nerve_Tibial	0.6995	Colon_Sigmoid	14.3085	7.31769e-18	0.883865	-0.73408	1.33279	0.628595	0.507726	3
ENSG00000167244.18	IGF2	0.409173	13	8	0.130074	Esophagus_Mucosa	0.906	Muscle_Skeletal	5.31975	8.4142e-18	0.199394	-0.613115	1.51381	0.309078	0.749554	8
ENSG00000152818.18	UTRN	0.409245	34	6	0.0444801	Skin_Not_Sun_Exposed_Suprapubic	0.78212	Testis	19.229	5.98321e-16	0.777069	-1.40239	2.00954	1.02974	0.779536	6
ENSG00000182156.9	ENPP7	0.409264	4	1	0.149663	Liver	0.6548	Cells_EBV-transformed_lymphocytes	3.91162	1.51384e-17	3.91162	-1.44072	0.939173	0.0981644	1.05182	1
ENSG00000143553.10	SNAPIN	0.409357	40	3	0.0887596	Small_Intestine_Terminal_Ileum	0.6447	Adipose_Subcutaneous	29.1291	7.17094e-16	0.991003	-1.68837	1.70198	1.20999	0.733593	3
ENSG00000108819.10	PPP1R9B	0.409358	25	3	0.0334462	Thyroid	0.598794	Pituitary	17.9432	4.61537e-18	1.07035	-2.12669	1.98225	-0.739504	0.712606	3
ENSG00000100906.10	NFKBIA	0.4094	1	1	0.4094	Brain_Frontal_Cortex_BA9	0.4094	Brain_Frontal_Cortex_BA9	1	1	1	0.82495	0.82495	0.82495	NA	1
ENSG00000163002.12	NUP35	0.409407	48	5	0.2036	Brain_Spinal_cord_cervical_c-1	0.986138	Whole_Blood	33.9445	3.33679e-15	1.56877	-1.27136	0.768637	-0.0239006	0.556401	5
ENSG00000233008.5	LINC01725	0.409413	18	6	0.0497901	Skin_Sun_Exposed_Lower_leg	0.8324	Brain_Nucleus_accumbens_basal_ganglia	10.2929	4.27194e-17	0.458513	-1.96176	1.27065	0.0913995	0.818603	6
ENSG00000258975.1	RP11-753D20.1	0.4095	1	1	0.4095	Testis	0.4095	Testis	1	1	1	0.824774	0.824774	0.824774	NA	1
ENSG00000164924.17	YWHAZ	0.409608	45	3	0.04587	Brain_Frontal_Cortex_BA9	0.9235	Whole_Blood	37.124	1.72751e-15	2.11117	-1.99659	0.803433	-1.26469	0.643586	3
ENSG00000179403.11	VWA1	0.409682	33	2	0.111	Artery_Aorta	0.8535	Esophagus_Muscularis	29.7996	5.22068e-16	1.93625	-1.59371	0.603314	-0.0687238	0.702861	2
ENSG00000164244.20	PRRC1	0.409812	25	3	0.226549	Muscle_Skeletal	0.4899	Adrenal_Gland	19.8452	3.74459e-18	1.52995	-1.10837	1.2093	0.603825	0.879802	3
ENSG00000101246.19	ARFRP1	0.409972	36	1	0.334697	Liver	0.6771	Brain_Anterior_cingulate_cortex_BA24	35.4767	7.13245e-16	35.4767	-0.964697	0.828301	-0.771462	0.286017	1
ENSG00000105058.11	FAM32A	0.409986	32	4	0.1929	Adipose_Subcutaneous	0.8976	Adrenal_Gland	21.9508	8.92145e-16	1.54296	-0.857986	1.30205	-0.200259	0.654607	4
ENSG00000125285.5	SOX21	0.409987	12	4	0.136553	Brain_Cerebellar_Hemisphere	0.8845	Brain_Amygdala	9.55295	1.0622e-19	0.462148	-0.973912	1.48875	-0.0159181	0.5773	4
ENSG00000161509.13	GRIN2C	0.410086	18	5	0.1982	Brain_Cerebellum	0.9365	Brain_Hippocampus	12.0784	6.26192e-18	0.490779	-1.19012	1.2867	-0.380799	0.873401	5
ENSG00000161010.14	MRNIP	0.410106	45	5	0.07144	Heart_Left_Ventricle	0.987403	Heart_Atrial_Appendage	26.2101	9.43183e-16	0.92338	-1.80267	1.10675	-0.926139	0.867228	5
ENSG00000101203.16	COL20A1	0.410149	16	6	0.23998	Brain_Cerebellum	0.9462	Brain_Anterior_cingulate_cortex_BA24	7.8732	1.93408e-17	0.440374	-1.17504	0.640382	-0.228577	0.595835	6
ENSG00000258413.1	RP11-665C16.6	0.410175	8	1	0.195588	Esophagus_Mucosa	0.9956	Brain_Cortex	7.87297	3.67513e-18	7.87297	0.00551461	1.29422	0.812988	0.559535	1
ENSG00000183891.5	TTC32	0.410265	49	1	0.25228	Whole_Blood	0.774418	Nerve_Tibial	48.4679	4.7933e-15	48.4679	-1.14483	-0.2866	-0.81815	0.262058	1
ENSG00000166405.14	RIC3	0.410319	47	5	0.06081	Esophagus_Gastroesophageal_Junction	0.969038	Uterus	21.9339	1.8002e-15	2.58834	-1.87487	1.62328	-0.211236	1.02988	5
ENSG00000168389.17	MFSD2A	0.410353	17	2	0.07832	Testis	0.9107	Heart_Atrial_Appendage	9.08439	8.80919e-18	7.49683	-1.19599	1.76052	0.319452	0.899646	2
ENSG00000103549.21	RNF40	0.410517	40	3	0.06713	Skin_Sun_Exposed_Lower_leg	0.9882	Esophagus_Mucosa	33.8451	5.13707e-16	2.39272	-1.8308	0.769831	-0.195553	0.567525	3
ENSG00000158079.14	PTPDC1	0.410555	38	4	0.0192068	Esophagus_Gastroesophageal_Junction	0.9539	Brain_Caudate_basal_ganglia	21.6365	8.07176e-16	0.761457	-2.34149	0.377772	-0.807288	0.760685	4
ENSG00000137767.13	SQRDL	0.410566	47	6	0.0275347	Esophagus_Muscularis	0.99913	Colon_Sigmoid	20.4019	1.88512e-15	1.03943	-1.28928	2.20385	0.951851	1.1655	6
ENSG00000083799.17	CYLD	0.410569	47	5	0.0661836	Pituitary	0.996661	Vagina	21.0465	7.15079e-16	0.991626	-1.83718	1.41149	-0.208949	1.04761	5
ENSG00000159217.9	IGF2BP1	0.4106	1	1	0.4106	Testis	0.4106	Testis	1	1	1	0.822838	0.822838	0.822838	NA	1
ENSG00000162813.17	BPNT1	0.410683	31	6	0.08905	Cells_EBV-transformed_lymphocytes	0.924024	Thyroid	16.6994	4.14059e-16	0.558952	-0.555723	1.70043	0.133312	0.508195	6
ENSG00000079435.9	LIPE	0.410685	6	3	0.4595	Minor_Salivary_Gland	0.8236	Brain_Frontal_Cortex_BA9	4.81907	6.29798e-18	0.194372	-0.73967	0.73967	0.0374257	0.535202	3
ENSG00000168439.16	STIP1	0.410686	35	2	0.192745	Brain_Cerebellum	0.5162	Breast_Mammary_Tissue	30.9993	4.20961e-16	3.68787	-1.3025	1.12144	-0.853704	0.726016	2
ENSG00000117000.8	RLF	0.4107	7	1	0.4107	Artery_Tibial	0.4107	Artery_Aorta	7	4.48123e-33	7	-0.822662	0.822662	-0.117523	0.879463	1
ENSG00000196372.12	ASB13	0.410729	46	11	0.0119971	Brain_Frontal_Cortex_BA9	0.908132	Spleen	12.4023	8.30521e-16	0.547705	-2.51223	2.2771	-0.365774	1.26169	11
ENSG00000174705.12	SH3PXD2B	0.410766	46	7	0.037436	Artery_Coronary	0.948612	Minor_Salivary_Gland	21.3473	9.36293e-16	0.926625	-2.08098	1.81178	-0.600465	1.19495	7
ENSG00000100060.17	MFNG	0.410767	45	2	0.2226	Adipose_Visceral_Omentum	0.878125	Skin_Sun_Exposed_Lower_leg	41.1865	1.61265e-15	2.74202	-1.21964	1.21964	0.350873	1.06954	2
ENSG00000214562.14	NUTM2D	0.41095	28	4	0.01122	Cells_Cultured_fibroblasts	0.8743	Liver	19.7712	1.91605e-15	0.864117	-2.53577	-0.158199	-1.50757	0.48871	4
ENSG00000164251.4	F2RL1	0.410953	43	4	0.0549553	Stomach	0.990707	Colon_Sigmoid	33.192	5.76992e-16	1.25935	-1.91923	0.967229	-0.180971	0.630037	4
ENSG00000111319.12	SCNN1A	0.410972	40	5	0.0435731	Skin_Sun_Exposed_Lower_leg	0.9294	Artery_Coronary	28.1636	2.74657e-15	0.982085	-2.01817	1.40676	-0.146971	0.87154	5
ENSG00000205060.10	SLC35B4	0.410988	39	2	0.14411	Testis	0.8284	Brain_Frontal_Cortex_BA9	33.1995	1.68364e-15	2.1962	-1.42867	1.46066	0.492407	1.11577	2
ENSG00000162994.15	CLHC1	0.410992	49	2	0.137731	Brain_Cortex	0.9901	Artery_Coronary	42.5533	6.78715e-16	4.46463	-0.0895219	1.48429	0.38482	0.394603	2
ENSG00000166922.8	SCG5	0.410998	33	8	0.1945	Liver	0.91379	Adrenal_Gland	15.3646	3.01426e-16	0.534763	-1.29738	1.25234	-0.348051	0.871449	8
ENSG00000204571.6	KRTAP5-11	0.411033	2	2	0.2475	Brain_Spinal_cord_cervical_c-1	0.7173	Brain_Nucleus_accumbens_basal_ganglia	1.24371	0.756287	0.756287	0.36207	1.15644	0.759256	0.561707	2
ENSG00000278153.1	RP4-585I14.3	0.411061	7	4	0.2123	Lung	0.987	Artery_Tibial	3.05676	1.34129e-16	0.92639	-1.22318	1.24727	-0.102456	0.944672	4
ENSG00000138780.14	GSTCD	0.411188	47	3	0.187132	Esophagus_Gastroesophageal_Junction	0.996616	Liver	37.1456	9.61386e-16	2.78888	-1.31911	0.962298	-0.318476	0.451675	3
ENSG00000260019.1	LINC01992	0.411202	6	3	0.1506	Brain_Spinal_cord_cervical_c-1	0.6793	Brain_Caudate_basal_ganglia	4.02642	6.11038e-33	0.936787	-1.43742	1.43742	0.402155	1.28307	3
ENSG00000107815.7	TWNK	0.411233	24	5	0.105	Artery_Aorta	0.967825	Whole_Blood	16.3737	2.07602e-17	0.861577	-1.62108	0.137798	-0.239266	0.62554	5
ENSG00000204899.5	MZT1	0.411256	49	4	0.0995925	Brain_Substantia_nigra	0.992275	Brain_Hippocampus	29.0095	1.24926e-15	2.72189	-1.2506	1.64683	0.16153	0.906271	4
ENSG00000174276.6	ZNHIT2	0.411282	46	4	0.0465168	Heart_Atrial_Appendage	0.9263	Adipose_Visceral_Omentum	21.962	4.76299e-16	1.23695	-1.99067	1.08437	-0.727222	0.740141	4
ENSG00000161381.13	PLXDC1	0.411291	44	7	0.117723	Whole_Blood	0.958136	Adipose_Subcutaneous	19.8459	4.59135e-16	0.871367	-1.5644	1.2856	-0.11736	0.665058	7
ENSG00000141562.17	NARF	0.411301	47	1	0.2051	Brain_Cortex	0.65206	Vagina	45.3637	1.13727e-15	45.3637	0.450903	1.26715	0.812221	0.222312	1
ENSG00000092621.11	PHGDH	0.411334	38	8	0.108503	Brain_Amygdala	0.9321	Testis	13.4117	5.98121e-16	0.452919	-1.60496	1.28641	-0.558708	0.875864	8
ENSG00000160691.18	SHC1	0.411363	48	1	0.2805	Artery_Coronary	0.645	Brain_Hippocampus	48	7.50446e-16	48	-1.0792	1.0792	0.391552	0.792207	1
ENSG00000148358.19	GPR107	0.411369	8	6	0.0383	Artery_Tibial	0.5825	Pituitary	3.22666	9.89817e-17	0.493719	-2.07163	1.3426	-0.589473	1.16256	6
ENSG00000148600.14	CDHR1	0.411394	44	4	0.0765896	Heart_Atrial_Appendage	0.5171	Muscle_Skeletal	34.1231	1.54631e-15	1.16952	-1.77083	1.38583	-1.36957	0.508041	4
ENSG00000152127.8	MGAT5	0.411437	30	4	0.193	Whole_Blood	0.9895	Brain_Hypothalamus	23.8362	8.3617e-16	1.00722	-1.30176	0.137292	-0.22853	0.495811	4
ENSG00000160460.15	SPTBN4	0.411527	19	5	0.08038	Pancreas	0.7838	Brain_Caudate_basal_ganglia	10.8166	1.02831e-17	0.454443	-1.74849	1.6853	-0.673621	1.26564	5
ENSG00000105618.13	PRPF31	0.411574	41	5	0.0539	Adipose_Subcutaneous	0.991787	Esophagus_Muscularis	30.5487	8.47648e-16	1.06617	-1.92764	0.299474	-1.1165	0.52223	5
ENSG00000237874.2	RP3-393K13.1	0.4116	1	1	0.4116	Testis	0.4116	Testis	1	1	1	-0.821081	-0.821081	-0.821081	NA	1
ENSG00000134324.11	LPIN1	0.411614	43	2	0.09029	Esophagus_Mucosa	0.7295	Uterus	39.8809	4.96677e-16	1.47011	-1.21402	1.69387	-1.06681	0.470152	2
ENSG00000005001.9	PRSS22	0.411625	23	7	0.04018	Lung	0.8832	Adrenal_Gland	12.1689	2.09313e-17	0.715578	-2.05189	1.85134	-0.0674298	1.103	7
ENSG00000225498.1	AC002064.5	0.411807	30	3	0.0882495	Uterus	0.5579	Prostate	26.6743	5.07173e-16	1.27436	-1.7047	-0.585964	-1.17596	0.319591	3
ENSG00000228484.1	RP11-106M7.1	0.411949	31	5	0.1012	Brain_Frontal_Cortex_BA9	0.944186	Nerve_Tibial	11.8416	7.23649e-16	1.1666	-1.43557	1.63906	-0.474763	0.667043	5
ENSG00000166930.6	MS4A5	0.412	1	1	0.412	Testis	0.412	Testis	1	1	1	0.820379	0.820379	0.820379	NA	1
ENSG00000154229.11	PRKCA	0.412036	36	9	0.0562234	Skin_Not_Sun_Exposed_Suprapubic	0.990348	Adrenal_Gland	12.1469	1.14036e-15	0.62762	-1.9093	1.80229	0.257589	1.03478	9
ENSG00000065665.20	SEC61A2	0.412074	47	4	0.0973078	Brain_Caudate_basal_ganglia	0.8881	Esophagus_Muscularis	34.2612	2.19909e-15	1.40904	-1.28498	1.65805	0.916802	0.521949	4
ENSG00000058335.15	RASGRF1	0.412103	13	8	0.06656	Brain_Spinal_cord_cervical_c-1	0.864829	Nerve_Tibial	3.7897	6.43427e-18	0.143524	-1.4214	1.83463	0.45252	1.14172	8
ENSG00000283051.1	LINC01668	0.412124	33	3	0.169263	Uterus	0.997575	Small_Intestine_Terminal_Ileum	24.081	6.5522e-16	1.77365	-1.37457	0.845199	-0.233192	0.454978	3
ENSG00000196470.11	SIAH1	0.412165	4	3	0.1434	Esophagus_Mucosa	0.4935	Whole_Blood	2.20579	9.02477e-17	0.767836	-0.684753	1.46325	0.593856	0.908187	3
ENSG00000136943.10	CTSV	0.412183	42	3	0.1279	Brain_Frontal_Cortex_BA9	0.992699	Nerve_Tibial	28.4785	7.14537e-16	1.12425	-1.27834	1.52244	0.274817	0.773012	3
ENSG00000167695.14	FAM57A	0.412193	28	6	0.0872069	Brain_Substantia_nigra	0.89392	Thyroid	16.6342	2.75977e-16	0.751843	-0.437981	1.71032	0.660276	0.612935	6
ENSG00000112320.11	SOBP	0.41224	44	3	0.1494	Brain_Frontal_Cortex_BA9	0.978014	Heart_Atrial_Appendage	34.6108	6.32185e-16	1.15419	-1.44165	1.44165	-1.06765	0.71894	3
ENSG00000205609.12	EIF3CL	0.412342	4	4	0.2501	Esophagus_Muscularis	0.9553	Brain_Hypothalamus	2.04156	0.282246	0.282246	-1.15011	0.822135	-0.322205	0.934633	4
ENSG00000188624.2	IGFL3	0.4124	2	1	0.4124	Skin_Sun_Exposed_Lower_leg	0.4124	Skin_Not_Sun_Exposed_Suprapubic	2	0	2	0.819677	0.819677	0.819677	1.11022e-16	1
ENSG00000112343.10	TRIM38	0.412469	49	6	0.0819854	Skin_Sun_Exposed_Lower_leg	0.983708	Brain_Nucleus_accumbens_basal_ganglia	22.5566	4.14848e-16	0.826955	-1.73928	1.06878	-0.413844	0.633752	6
ENSG00000105671.11	DDX49	0.412546	44	7	0.0479527	Esophagus_Mucosa	0.9754	Adrenal_Gland	22.2617	1.27962e-15	0.780568	-1.97779	1.97293	0.116811	1.02454	7
ENSG00000152700.13	SAR1B	0.412715	46	3	0.119185	Esophagus_Mucosa	0.9833	Cells_EBV-transformed_lymphocytes	33.3363	1.28484e-15	2.6923	-0.202533	1.55821	0.568977	0.380163	3
ENSG00000175985.9	PLEKHD1	0.412761	47	2	0.219611	Skin_Not_Sun_Exposed_Suprapubic	0.96961	Artery_Aorta	35.2822	5.03988e-16	8.44075	-1.22653	1.22756	0.0630752	0.578088	2
ENSG00000272259.5	LINC01749	0.412787	3	2	0.1927	Brain_Cerebellar_Hemisphere	0.6601	Cells_EBV-transformed_lymphocytes	2.03386	3.03088e-17	0.966136	-1.30263	0.439775	-0.72183	1.00598	2
ENSG00000164466.12	SFXN1	0.412801	31	5	0.04977	Adipose_Visceral_Omentum	0.990592	Artery_Tibial	15.8476	5.22275e-16	0.679967	-1.96194	1.96194	0.278257	1.0905	5
ENSG00000165934.12	CPSF2	0.412885	46	3	0.201064	Prostate	0.991094	Thyroid	35.9049	1.68273e-15	3.45699	-1.27853	1.17524	-0.545403	0.707811	3
ENSG00000145425.9	RPS3A	0.412949	49	2	0.05308	Brain_Cerebellum	0.8289	Cells_EBV-transformed_lymphocytes	44.4142	1.78779e-15	3.08136	-1.93427	1.0889	-1.15432	0.424098	2
ENSG00000172543.7	CTSW	0.41298	49	1	0.353783	Heart_Left_Ventricle	0.670846	Brain_Frontal_Cortex_BA9	47.1545	4.66131e-15	47.1545	0.424987	0.927277	0.799732	0.132142	1
ENSG00000225190.10	PLEKHM1	0.412993	6	3	0.1278	Artery_Tibial	0.4422	Thyroid	3.64512	3.0504e-17	0.154401	-1.52284	0.768483	-0.923066	0.890685	3
ENSG00000215012.8	C22orf29	0.413026	49	4	0.0610385	Vagina	0.749873	Brain_Caudate_basal_ganglia	40.3905	3.9361e-15	1.37649	0.318807	1.87322	1.16604	0.357148	4
ENSG00000168539.3	CHRM1	0.413026	3	2	0.253	Brain_Spinal_cord_cervical_c-1	0.485	Brain_Caudate_basal_ganglia	2.00054	3.0244e-20	0.999459	-1.14309	0.698283	0.0844913	1.06312	2
ENSG00000136522.13	MRPL47	0.413171	43	2	0.2578	Kidney_Cortex	0.953128	Brain_Spinal_cord_cervical_c-1	41.0636	3.17942e-15	1.89305	-1.13161	0.394233	0.23418	0.32604	2
ENSG00000122585.7	NPY	0.413227	8	3	0.1108	Lung	0.659869	Pancreas	5.66753	2.66587e-17	0.962239	0.440094	1.59461	1.27411	0.363066	3
ENSG00000164506.14	STXBP5	0.413281	21	4	0.1313	Adrenal_Gland	0.6746	Esophagus_Muscularis	15.8123	1.90091e-18	0.993507	-1.509	1.21177	0.399082	1.06118	4
ENSG00000130487.5	KLHDC7B	0.413342	23	10	0.0405729	Spleen	0.973	Liver	6.61151	1.90163e-17	0.251796	-1.7745	2.04787	0.579571	1.27484	10
ENSG00000188629.11	ZNF177	0.41348	48	3	0.104666	Artery_Coronary	0.995935	Stomach	38.7392	7.07449e-16	1.86695	-1.62264	1.33401	0.19794	0.497003	3
ENSG00000197857.13	ZNF44	0.413546	47	3	0.144974	Adipose_Visceral_Omentum	0.993191	Esophagus_Gastroesophageal_Junction	32.2953	9.3331e-16	1.96689	-1.37253	1.45752	0.0735371	0.860445	3
ENSG00000250334.5	LINC00989	0.413552	31	2	0.07678	Heart_Left_Ventricle	0.8905	Colon_Sigmoid	27.5916	4.33641e-16	1.8126	-1.76968	-0.137672	-0.799009	0.424454	2
ENSG00000156928.4	MALSU1	0.413566	28	2	0.2253	Liver	0.7633	Adipose_Subcutaneous	26.1686	2.52272e-15	1.48061	-1.21256	1.21256	-0.526349	0.775963	2
ENSG00000118513.18	MYB	0.413591	6	4	0.3441	Esophagus_Mucosa	0.94609	Liver	4.33584	2.54201e-17	0.164138	-0.946095	0.413555	-0.128786	0.520039	4
ENSG00000164403.14	SHROOM1	0.413593	33	3	0.2848	Adrenal_Gland	0.956998	Lung	22.6258	5.10449e-16	1.13251	-0.941009	1.0696	0.023198	0.663081	3
ENSG00000182816.8	KRTAP13-2	0.4136	2	1	0.4136	Colon_Transverse	0.4136	Colon_Transverse	2	7.85046e-17	2	0.817575	0.817575	0.817575	0	1
ENSG00000224687.1	RASAL2-AS1	0.413632	47	3	0.0871528	Colon_Sigmoid	0.98706	Skin_Not_Sun_Exposed_Suprapubic	32.3803	3.1535e-15	4.77203	-1.24316	1.71061	0.341476	0.644815	3
ENSG00000169554.18	ZEB2	0.4138	1	1	0.4138	Stomach	0.4138	Stomach	1	1	1	-0.817225	-0.817225	-0.817225	NA	1
ENSG00000124374.8	PAIP2B	0.413806	32	8	0.06645	Small_Intestine_Terminal_Ileum	0.9755	Heart_Atrial_Appendage	14.0075	3.68317e-16	0.574724	-1.16752	1.83538	0.414866	0.87126	8
ENSG00000261117.1	RP11-333O1.1	0.413929	1	1	0.413929	Adipose_Visceral_Omentum	0.413929	Adipose_Visceral_Omentum	1	1	1	-0.816999	-0.816999	-0.816999	NA	1
ENSG00000141510.16	TP53	0.413944	11	7	0.05971	Adipose_Subcutaneous	0.8011	Kidney_Cortex	3.93718	2.71055e-18	0.336587	-1.88293	0.766464	-0.901965	0.999492	7
ENSG00000166575.16	TMEM135	0.413945	36	9	0.01372	Prostate	0.8568	Pituitary	12.2058	7.96796e-16	0.513479	-2.46451	2.46451	-0.314152	1.42793	9
ENSG00000198848.12	CES1	0.413998	34	5	0.01151	Lung	0.996338	Whole_Blood	16.0692	9.42433e-16	1.53437	-1.06089	2.52682	0.170314	0.73739	5
ENSG00000271843.1	RP11-245J9.5	0.414024	46	6	0.00547545	Nerve_Tibial	0.9891	Brain_Caudate_basal_ganglia	19.6825	4.49966e-16	1.08808	-2.77764	1.11629	-0.844116	0.739629	6
ENSG00000196711.8	ALKAL1	0.414025	8	3	0.142476	Thyroid	0.880245	Artery_Tibial	5.71566	3.96225e-17	0.654106	0.150659	1.46663	0.888288	0.416306	3
ENSG00000101596.14	SMCHD1	0.414029	41	5	0.00699124	Colon_Transverse	0.8868	Adipose_Visceral_Omentum	25.4684	2.08708e-15	0.918238	-2.69726	1.16012	-0.313213	0.757195	5
ENSG00000251628.1	RP11-371M22.1	0.414091	3	3	0.1317	Esophagus_Muscularis	0.752853	Brain_Frontal_Cortex_BA9	1.29056	0.762722	0.762722	-1.50743	-0.31488	-0.860968	0.602579	3
ENSG00000101435.4	CST9L	0.4141	1	1	0.4141	Testis	0.4141	Testis	1	1	1	0.8167	0.8167	0.8167	NA	1
ENSG00000106571.12	GLI3	0.414125	33	7	0.07555	Testis	0.946827	Adrenal_Gland	20.8899	3.3991e-16	0.842263	-1.75179	1.77711	-0.286905	0.75673	7
ENSG00000164266.10	SPINK1	0.414147	13	4	0.09366	Skin_Sun_Exposed_Lower_leg	0.71617	Artery_Aorta	7.69094	1.25085e-17	0.578542	-1.6764	-0.363582	-0.895036	0.425403	4
ENSG00000111077.17	TNS2	0.414218	49	3	0.1037	Adrenal_Gland	0.912684	Brain_Substantia_nigra	40.6858	6.40543e-16	1.36653	-0.386806	1.62717	0.726457	0.502993	3
ENSG00000121749.15	TBC1D15	0.414248	47	4	0.0967411	Thyroid	0.889063	Brain_Caudate_basal_ganglia	32.0262	8.32268e-16	1.97088	-0.863441	1.66086	0.829006	0.929161	4
ENSG00000204962.5	PCDHA8	0.414265	16	1	0.2405	Brain_Cerebellar_Hemisphere	0.4466	Brain_Hippocampus	15.6805	1.85722e-17	15.6805	-0.761096	1.17374	0.621936	0.557299	1
ENSG00000259959.1	RP11-121C2.2	0.414266	49	4	0.1123	Brain_Caudate_basal_ganglia	0.988229	Esophagus_Gastroesophageal_Junction	36.6627	1.76397e-15	1.31686	-0.728349	1.58794	0.376453	0.643407	4
ENSG00000091436.16	MAP3K20	0.414388	38	3	0.0100676	Testis	0.8499	Brain_Caudate_basal_ganglia	20.4303	6.10207e-16	4.97612	-1.62108	2.5735	0.473491	0.85062	3
ENSG00000091073.19	DTX2	0.414388	9	3	0.313	Brain_Cortex	0.9304	Brain_Cerebellum	7.10421	3.77685e-17	0.347609	-0.452096	1.00895	0.0674365	0.542548	3
ENSG00000171561.3	OR2AT4	0.41453	2	2	0.367943	Testis	0.644622	Nerve_Tibial	1.92466	0.075335	0.075335	0.461246	0.900334	0.68079	0.310482	2
ENSG00000108448.20	TRIM16L	0.414542	45	4	0.05378	Lung	0.997225	Ovary	30.4371	5.91792e-16	2.31577	-1.81094	1.9286	-0.12834	0.565628	4
ENSG00000144644.14	GADL1	0.4146	1	1	0.4146	Muscle_Skeletal	0.4146	Muscle_Skeletal	1	1	1	0.815825	0.815825	0.815825	NA	1
ENSG00000109911.18	ELP4	0.414649	45	2	0.201	Brain_Amygdala	0.5882	Cells_Cultured_fibroblasts	40.1378	1.73004e-15	4.14158	-1.27871	1.27871	0.972025	0.746663	2
ENSG00000204950.3	LRRC10B	0.41475	19	4	0.08611	Brain_Hypothalamus	0.3502	Artery_Tibial	14.6275	3.35124e-17	0.519208	-1.71628	1.00936	-0.788889	0.814383	4
ENSG00000165923.15	AGBL2	0.414807	48	3	0.05236	Liver	0.992472	Brain_Cortex	36.2408	8.11709e-16	2.15292	-1.94016	1.56837	1.04947	0.72993	3
ENSG00000111364.15	DDX55	0.414829	49	3	0.1464	Pituitary	0.995148	Thyroid	44.8136	7.13376e-16	1.52708	-0.828665	1.45237	0.0142518	0.388378	3
ENSG00000234952.1	RP11-328K15.1	0.414831	1	1	0.414831	Testis	0.414831	Testis	1	1	1	-0.815421	-0.815421	-0.815421	NA	1
ENSG00000085514.15	PILRA	0.414832	46	1	0.1914	Esophagus_Muscularis	0.877	Adipose_Subcutaneous	45.7061	8.39712e-16	45.7061	-1.30645	-0.154773	-0.812916	0.40673	1
ENSG00000276071.1	CTD-3234P18.6	0.414868	35	3	0.03678	Whole_Blood	0.9496	Adrenal_Gland	28.5047	5.02562e-16	2.39008	-2.0882	0.915746	-0.346413	0.789351	3
ENSG00000205882.8	DEFB134	0.414868	12	4	0.07028	Brain_Putamen_basal_ganglia	0.4766	Pancreas	9.88696	7.43869e-17	0.427599	0.711782	1.8101	1.43347	0.331421	4
ENSG00000146192.14	FGD2	0.414869	41	8	0.02251	Brain_Hippocampus	0.953022	Vagina	21.1394	6.49621e-16	0.723854	-1.2525	2.28165	-0.350827	0.641879	8
ENSG00000168743.12	NPNT	0.41487	48	5	0.0637053	Muscle_Skeletal	0.98845	Artery_Tibial	21.6503	2.07841e-15	1.0356	-1.85424	1.1956	-0.236283	1.1113	5
ENSG00000181751.9	C5orf30	0.414985	47	3	0.0573604	Cells_Cultured_fibroblasts	0.686442	Minor_Salivary_Gland	33.2484	1.55554e-15	1.80689	-1.90055	1.32703	-0.197276	1.19344	3
ENSG00000163694.14	RBM47	0.41507	19	10	0.06667	Brain_Cerebellar_Hemisphere	0.9673	Adrenal_Gland	9.30493	1.15013e-17	0.378547	-1.83389	1.33462	0.0436376	0.843625	10
ENSG00000162645.12	GBP2	0.415125	28	3	0.0828936	Small_Intestine_Terminal_Ileum	0.8028	Artery_Aorta	15.0604	4.47737e-16	5.31084	-1.73414	1.67111	-0.497965	1.1248	3
ENSG00000117400.16	MPL	0.415133	39	2	0.2332	Esophagus_Mucosa	0.761059	Lung	34.9858	6.87964e-16	3.04037	-1.19216	1.19216	0.477117	0.428858	2
ENSG00000259772.6	RP11-16E12.2	0.415171	40	7	0.04101	Heart_Atrial_Appendage	0.944	Brain_Amygdala	17.0609	9.31389e-16	0.812857	-0.52872	2.04343	0.629602	0.732958	7
ENSG00000182379.9	NXPH4	0.415225	29	2	0.231086	Brain_Cerebellum	0.5839	Adipose_Visceral_Omentum	27.3325	5.66493e-16	0.981098	-1.19757	0.896661	0.630458	0.556566	2
ENSG00000134882.15	UBAC2	0.415372	36	7	0.09188	Adipose_Visceral_Omentum	0.9617	Brain_Cortex	20.9989	7.10913e-16	0.850433	-1.68556	1.68556	-0.0546591	0.685389	7
ENSG00000103194.15	USP10	0.41544	38	7	0.0288437	Spleen	0.94747	Brain_Frontal_Cortex_BA9	20.4575	1.65415e-15	0.719093	-1.51888	2.18562	0.571015	0.790883	7
ENSG00000160216.18	AGPAT3	0.415446	20	8	0.05166	Adipose_Visceral_Omentum	0.8337	Ovary	7.12994	6.78887e-18	0.272622	-1.77565	1.94596	0.426131	1.20829	8
ENSG00000167972.13	ABCA3	0.415467	24	4	0.1309	Brain_Frontal_Cortex_BA9	0.685	Pancreas	13.5918	7.35461e-19	0.889158	-1.18986	1.51056	-0.146052	1.18625	4
ENSG00000144445.16	KANSL1L	0.415551	11	2	0.1906	Adrenal_Gland	0.543	Brain_Cerebellum	9.24459	2.40165e-17	1.75541	-1.30881	1.30881	0.276492	0.769096	2
ENSG00000268307.1	CTD-2619J13.13	0.415606	12	5	0.1817	Testis	0.6715	Brain_Amygdala	7.29095	3.7316e-18	0.307244	-1.33554	1.26214	0.426804	0.615734	5
ENSG00000204217.13	BMPR2	0.415748	18	6	0.03907	Artery_Tibial	0.8857	Skin_Not_Sun_Exposed_Suprapubic	7.20601	9.22196e-18	0.28698	-2.06345	1.27503	-0.11722	1.15639	6
ENSG00000161243.8	FBXO27	0.415752	48	3	0.02875	Colon_Transverse	0.9939	Minor_Salivary_Gland	27.3784	1.31823e-15	5.66636	-2.1869	1.18619	-0.56329	0.721675	3
ENSG00000189056.13	RELN	0.415756	19	5	0.08226	Thyroid	0.926692	Heart_Atrial_Appendage	13.878	5.09188e-18	0.898399	-1.73772	1.12497	-0.881045	0.704531	5
ENSG00000154556.17	SORBS2	0.415777	16	12	0.0226963	Artery_Aorta	0.9492	Brain_Caudate_basal_ganglia	4.58632	1.53619e-16	0.264421	-2.27851	1.31208	-0.434924	0.925075	12
ENSG00000138463.8	DIRC2	0.415886	47	4	0.132213	Nerve_Tibial	0.975575	Thyroid	35.825	2.76827e-15	1.2583	-1.50543	1.49937	-0.45763	0.546232	4
ENSG00000176083.17	ZNF683	0.415918	28	5	0.04105	Brain_Amygdala	0.5168	Testis	18.6782	5.83388e-16	0.741045	-2.04302	1.28383	-1.4388	0.708443	5
ENSG00000160305.17	DIP2A	0.41593	49	6	0.0226597	Esophagus_Muscularis	0.831363	Small_Intestine_Terminal_Ileum	24.5431	2.34859e-15	0.936565	-0.973711	2.27912	1.15099	0.633276	6
ENSG00000104133.14	SPG11	0.415953	5	3	0.1666	Esophagus_Gastroesophageal_Junction	0.6534	Colon_Transverse	3.08334	1.27931e-16	0.830032	-0.449044	1.38321	0.910199	0.794094	3
ENSG00000047346.12	FAM214A	0.415967	22	8	0.0580678	Colon_Sigmoid	0.9815	Adrenal_Gland	10.455	9.05521e-18	0.440269	-1.89519	0.479195	-0.469856	0.737889	8
ENSG00000007516.13	BAIAP3	0.416069	49	7	0.0555014	Muscle_Skeletal	0.973959	Cells_Cultured_fibroblasts	23.2044	1.77617e-15	0.866238	-1.91493	1.10071	-0.404031	0.739287	7
ENSG00000152977.9	ZIC1	0.416076	27	3	0.135	Muscle_Skeletal	0.9317	Artery_Aorta	21.0721	2.41243e-16	2.39517	-1.49467	1.48465	-0.0108085	0.535701	3
ENSG00000113269.13	RNF130	0.416099	46	2	0.1172	Uterus	0.973737	Spleen	37.6954	6.30589e-16	5.62831	-1.56664	1.26102	-0.251628	0.710355	2
ENSG00000178568.14	ERBB4	0.416106	37	6	0.1147	Heart_Left_Ventricle	0.9915	Brain_Caudate_basal_ganglia	18.4528	1.58693e-15	0.734665	-1.57742	1.57742	-0.238198	1.18878	6
ENSG00000068912.13	ERLEC1	0.416167	34	5	0.1016	Breast_Mammary_Tissue	0.9641	Artery_Aorta	20.3482	1.2811e-15	0.991356	-1.28919	1.63715	0.309031	0.698002	5
ENSG00000151892.14	GFRA1	0.416194	9	5	0.0884	Pancreas	0.8249	Nerve_Tibial	5.49817	0.00158234	0.373815	-1.7039	1.36517	0.484171	1.08093	5
ENSG00000133606.10	MKRN1	0.416237	45	4	0.0514996	Skin_Not_Sun_Exposed_Suprapubic	0.830109	Nerve_Tibial	28.1775	8.04041e-16	1.04503	-1.94729	0.307583	-0.827606	0.74769	4
ENSG00000001617.11	SEMA3F	0.416238	25	5	0.03674	Artery_Aorta	0.9974	Skin_Not_Sun_Exposed_Suprapubic	15.5679	2.39646e-17	1.05305	-2.08864	2.08864	-0.235861	0.963409	5
ENSG00000204613.10	TRIM10	0.416248	13	5	0.0870131	Esophagus_Gastroesophageal_Junction	0.8344	Colon_Sigmoid	4.43654	2.94091e-17	0.19256	0.209062	1.71137	0.736944	0.522775	5
ENSG00000189143.9	CLDN4	0.416256	42	4	0.09882	Esophagus_Gastroesophageal_Junction	0.8576	Skin_Sun_Exposed_Lower_leg	35.6423	3.51352e-15	1.29061	-0.364747	1.6506	0.474307	0.54332	4
ENSG00000115145.9	STAM2	0.416293	42	4	0.02276	Brain_Cerebellum	0.963638	Adipose_Subcutaneous	28.7694	2.81429e-15	1.33293	-2.27744	1.54541	-0.412444	0.757108	4
ENSG00000186118.8	TEX38	0.4163	28	1	0.4163	Adrenal_Gland	0.4163	Artery_Coronary	28	9.43802e-16	28	-0.812857	0.812857	0.638673	0.512052	1
ENSG00000233821.1	ENOX1-AS1	0.416358	9	1	0.13593	Brain_Spinal_cord_cervical_c-1	0.5733	Brain_Hippocampus	8.53261	1.69931e-17	8.53261	0.563198	1.49112	0.799081	0.265585	1
ENSG00000129646.14	QRICH2	0.416395	46	3	0.257355	Artery_Tibial	0.974488	Nerve_Tibial	33.484	1.99121e-15	1.87935	-1.13266	1.00106	-0.231786	0.524407	3
ENSG00000166900.15	STX3	0.416418	49	4	0.0965703	Small_Intestine_Terminal_Ileum	0.926965	Skin_Sun_Exposed_Lower_leg	29.1652	1.03467e-15	1.49043	-1.54818	1.66171	0.595013	0.776459	4
ENSG00000077232.17	DNAJC10	0.416486	28	4	0.060304	Nerve_Tibial	0.976254	Brain_Frontal_Cortex_BA9	13.7772	3.38639e-16	0.549854	-1.09801	1.87856	1.08995	0.758535	4
ENSG00000225818.1	AC118653.2	0.4165	1	1	0.4165	Testis	0.4165	Testis	1	1	1	0.812508	0.812508	0.812508	NA	1
ENSG00000231861.2	OR5K2	0.416553	33	2	0.260781	Adipose_Subcutaneous	0.4284	Brain_Anterior_cingulate_cortex_BA24	29.3763	2.88609e-15	2.98483	-0.791933	1.12455	0.771835	0.505401	2
ENSG00000170484.9	KRT74	0.416586	4	3	0.12	Skin_Sun_Exposed_Lower_leg	0.832	Esophagus_Mucosa	2.76083	7.53808e-17	0.238151	-1.55477	0.212137	-0.34257	0.835744	3
ENSG00000142224.15	IL19	0.416587	2	2	0.2699	Pituitary	0.324418	Testis	1.25219	0.747806	0.747806	-0.98542	1.10329	0.0589363	1.47694	2
ENSG00000066923.17	STAG3	0.41664	28	5	0.04842	Breast_Mammary_Tissue	0.93981	Brain_Caudate_basal_ganglia	12.9607	4.33812e-16	0.650421	-1.0889	1.97366	0.553791	0.60319	5
ENSG00000110195.12	FOLR1	0.416652	34	1	0.372108	Lung	0.9251	Nerve_Tibial	31.968	4.9114e-16	31.968	-0.811463	0.892532	0.50454	0.62352	1
ENSG00000155367.15	PPM1J	0.416656	38	4	0.09609	Vagina	0.952878	Lung	30.5779	1.50644e-15	1.05491	-0.836809	1.66411	0.43705	0.685651	4
ENSG00000185900.9	POMK	0.416716	48	1	0.4087	Artery_Tibial	0.834551	Thyroid	47.2167	9.56103e-16	47.2167	0.208868	0.826183	0.80103	0.121943	1
ENSG00000147421.17	HMBOX1	0.416856	16	4	0.2084	Brain_Amygdala	0.8896	Brain_Substantia_nigra	10.4373	3.42805e-18	0.825113	-1.25798	0.873969	-0.721066	0.55102	4
ENSG00000166734.18	CASC4	0.416875	25	3	0.1301	Stomach	0.911	Adipose_Subcutaneous	12.5524	4.02377e-18	0.951336	-0.111777	1.51371	0.813652	0.704226	3
ENSG00000205038.11	PKHD1L1	0.416899	17	3	0.125289	Heart_Atrial_Appendage	0.7137	Uterus	9.40621	4.20299e-17	0.737126	-1.53295	1.27984	-0.9339	0.720896	3
ENSG00000283083.1	RP11-61G19.2	0.4169	1	1	0.4169	Pituitary	0.4169	Pituitary	1	1	1	-0.811811	-0.811811	-0.811811	NA	1
ENSG00000267627.5	RP11-905K4.1	0.417	1	1	0.417	Testis	0.417	Testis	1	1	1	0.811637	0.811637	0.811637	NA	1
ENSG00000112237.12	CCNC	0.417206	41	4	0.0294344	Testis	0.9891	Breast_Mammary_Tissue	22.2999	4.49465e-16	1.13754	-1.85427	2.17762	0.296263	1.41009	4
ENSG00000150787.7	PTS	0.417279	26	3	0.1037	Brain_Nucleus_accumbens_basal_ganglia	0.9234	Stomach	19.4533	3.99261e-16	1.10764	-1.62717	1.62717	-0.77731	1.19437	3
ENSG00000266905.1	RP11-1058N17.1	0.4173	1	1	0.4173	Brain_Cerebellar_Hemisphere	0.4173	Brain_Cerebellar_Hemisphere	1	1	1	-0.811114	-0.811114	-0.811114	NA	1
ENSG00000139370.11	SLC15A4	0.417375	42	5	0.0664715	Muscle_Skeletal	0.9929	Brain_Spinal_cord_cervical_c-1	28.1384	7.11863e-16	0.969725	-1.83523	1.50509	-0.232741	0.890828	5
ENSG00000175707.8	KDF1	0.417526	16	3	0.2237	Heart_Atrial_Appendage	0.938834	Esophagus_Mucosa	10.2347	1.10357e-17	1.14151	-1.21675	0.430131	-0.409049	0.646511	3
ENSG00000197020.10	ZNF100	0.417536	49	3	0.0614123	Ovary	0.296311	Cells_EBV-transformed_lymphocytes	43.4413	2.19526e-15	1.74257	-1.28018	1.87052	1.40257	0.582331	3
ENSG00000206579.8	XKR4	0.417575	41	1	0.305181	Nerve_Tibial	0.841146	Artery_Tibial	38.3143	1.00897e-15	38.3143	-0.822487	1.02539	-0.119355	0.812804	1
ENSG00000271401.1	RP11-171I2.3	0.417578	10	2	0.1721	Adipose_Visceral_Omentum	0.8993	Adrenal_Gland	6.29662	1.90474e-18	3.53535	-1.36549	-0.126546	-0.823912	0.616302	2
ENSG00000163848.19	ZNF148	0.417692	39	4	0.03761	Adipose_Subcutaneous	0.7042	Artery_Aorta	25.3884	2.38145e-16	1.22673	-1.02261	2.07908	0.751599	0.782608	4
ENSG00000169372.12	CRADD	0.417758	20	4	0.181874	Testis	0.8432	Esophagus_Mucosa	17.0039	1.8308e-18	0.588789	-1.07673	1.33501	0.876373	0.572484	4
ENSG00000173540.12	GMPPB	0.417767	16	2	0.2403	Cells_EBV-transformed_lymphocytes	0.4265	Brain_Hippocampus	9.264	4.54269e-18	6.736	-0.795195	1.17424	0.186167	1.01355	2
ENSG00000111652.9	COPS7A	0.417775	39	6	0.0644	Brain_Frontal_Cortex_BA9	0.9974	Ovary	14.1492	4.79047e-16	0.512522	-1.2316	1.8494	0.497526	0.749088	6
ENSG00000137834.14	SMAD6	0.417814	39	3	0.130066	Esophagus_Muscularis	0.7615	Adipose_Visceral_Omentum	27.2467	1.46326e-15	1.00174	-1.50199	1.51384	0.357442	0.847161	3
ENSG00000174206.12	C12orf66	0.417837	4	2	0.1947	Esophagus_Gastroesophageal_Junction	0.5515	Nerve_Tibial	2.54405	1.83053e-17	1.45595	-0.595514	1.2968	0.350643	1.09253	2
ENSG00000280916.1	FOXCUT	0.417844	6	2	0.2289	Minor_Salivary_Gland	0.8853	Nerve_Tibial	4.33187	5.99525e-18	1.66813	-0.144254	1.2032	0.802131	0.627991	2
ENSG00000177108.5	ZDHHC22	0.417877	24	4	0.0566252	Pituitary	0.97875	Esophagus_Gastroesophageal_Junction	10.6297	1.64409e-17	1.39304	-1.41315	1.90619	0.280278	1.06913	4
ENSG00000116199.11	FAM20B	0.418115	45	2	0.0335901	Liver	1	Colon_Transverse	37.7098	5.86728e-16	3.42821	-0.337818	2.12496	0.547327	0.570331	2
ENSG00000205307.11	SAP25	0.418199	48	1	0.2469	Cells_EBV-transformed_lymphocytes	0.71467	Colon_Transverse	46.0346	1.69472e-15	46.0346	0.365592	1.15791	0.807479	0.132943	1
ENSG00000259182.5	RP11-424I19.2	0.418205	15	4	0.1383	Vagina	0.9199	Adipose_Subcutaneous	10.818	2.51428e-17	0.404611	-1.48215	-0.10056	-0.309777	0.371468	4
ENSG00000119714.10	GPR68	0.418207	36	6	0.2489	Adipose_Subcutaneous	0.9305	Brain_Anterior_cingulate_cortex_BA24	19.2015	5.86756e-16	0.900847	-1.15303	1.15303	-0.0444011	0.918701	6
ENSG00000159433.11	STARD9	0.418257	46	3	0.3071	Adipose_Visceral_Omentum	0.897691	Brain_Caudate_basal_ganglia	36.5404	7.70529e-16	3.37813	-1.02133	1.02133	-0.0459476	0.576792	3
ENSG00000133316.15	WDR74	0.418305	27	5	0.0916151	Artery_Aorta	0.6132	Adipose_Visceral_Omentum	12.9362	7.81191e-16	0.993453	0.505511	1.68694	0.90231	0.464104	5
ENSG00000205436.7	EXOC3L4	0.418341	34	3	0.229572	Stomach	0.984	Adrenal_Gland	26.2183	2.03304e-15	1.11391	-0.859218	1.20146	0.818808	0.532789	3
ENSG00000250125.1	RP11-707A18.1	0.41836	17	3	0.0616484	Brain_Putamen_basal_ganglia	0.8387	Brain_Cortex	7.99681	2.09295e-17	1.61823	-1.86882	1.00063	-0.768767	0.852971	3
ENSG00000172155.9	LCE1D	0.4184	2	1	0.415881	Skin_Not_Sun_Exposed_Suprapubic	0.420927	Skin_Sun_Exposed_Lower_leg	2	3.47772e-07	2	0.804814	0.813588	0.809201	0.00620425	1
ENSG00000104687.12	GSR	0.418459	40	2	0.0320065	Stomach	0.9842	Minor_Salivary_Gland	36.253	3.86865e-16	1.46553	-1.38452	2.14433	1.09643	0.715928	2
ENSG00000100902.10	PSMA6	0.418486	40	4	0.09144	Brain_Nucleus_accumbens_basal_ganglia	0.841804	Brain_Cerebellum	18.0196	8.15236e-16	2.82812	-1.02682	1.68785	-0.359245	0.783312	4
ENSG00000249861.3	LGALS16	0.4185	1	1	0.4185	Brain_Cerebellum	0.4185	Brain_Cerebellum	1	1	1	-0.809026	-0.809026	-0.809026	NA	1
ENSG00000149273.14	RPS3	0.418507	46	2	0.1991	Breast_Mammary_Tissue	0.683004	Adrenal_Gland	43.2962	7.73397e-16	2.00587	-1.28412	0.484685	-1.06412	0.310644	2
ENSG00000171680.21	PLEKHG5	0.418596	38	7	0.003351	Artery_Coronary	0.9963	Esophagus_Mucosa	22.1048	1.11722e-15	0.742078	-2.93356	2.93356	-0.515888	1.82377	7
ENSG00000147873.5	IFNA5	0.4186	1	1	0.4186	Brain_Cerebellar_Hemisphere	0.4186	Brain_Cerebellar_Hemisphere	1	1	1	-0.808852	-0.808852	-0.808852	NA	1
ENSG00000256053.7	APOPT1	0.418633	34	3	0.06492	Esophagus_Gastroesophageal_Junction	0.965245	Brain_Hippocampus	20.5875	6.05472e-16	2.08494	-1.84581	0.301544	-0.210559	0.447445	3
ENSG00000160352.15	ZNF714	0.41868	49	2	0.087889	Pituitary	0.9439	Brain_Hippocampus	42.8327	8.92257e-16	4.6001	-1.70664	0.070369	-0.737925	0.459307	2
ENSG00000198178.10	CLEC4C	0.418706	3	2	0.1931	Cells_EBV-transformed_lymphocytes	0.338049	Testis	2.48814	0	0.511859	0.958027	1.30146	1.18698	0.198283	2
ENSG00000237548.1	TTLL11-IT1	0.418719	25	4	0.08382	Brain_Amygdala	0.853932	Adrenal_Gland	18.5817	1.28299e-18	1.09517	-1.72894	1.72894	-1.29103	0.873061	4
ENSG00000082397.17	EPB41L3	0.418737	30	8	0.0857359	Esophagus_Gastroesophageal_Junction	0.960308	Heart_Left_Ventricle	15.4579	5.51992e-16	0.586599	-1.71833	1.51404	-0.0261077	1.23768	8
ENSG00000095777.14	MYO3A	0.418741	27	6	0.176465	Testis	0.9816	Colon_Sigmoid	13.4989	5.573e-16	0.459191	-0.957977	1.35172	0.0291273	0.574307	6
ENSG00000145192.12	AHSG	0.418755	37	3	0.107313	Adrenal_Gland	0.801131	Skin_Sun_Exposed_Lower_leg	28.6637	5.42523e-16	0.99425	-1.61039	1.15084	-1.13697	0.627106	3
ENSG00000161513.11	FDXR	0.418871	47	2	0.284202	Small_Intestine_Terminal_Ileum	0.953144	Kidney_Cortex	43.3127	3.57312e-16	3.62273	-0.731107	1.07093	-0.336829	0.430661	2
ENSG00000176438.12	SYNE3	0.418876	25	15	0.04244	Muscle_Skeletal	0.965	Colon_Transverse	6.29633	1.40708e-16	0.266896	-2.0239	2.02918	-0.256772	1.19044	15
ENSG00000257057.2	C11orf97	0.418959	11	2	0.214	Brain_Amygdala	0.564144	Brain_Anterior_cingulate_cortex_BA24	9.79275	5.10636e-17	1.20725	-1.14007	1.24264	-0.526503	0.605337	2
ENSG00000147586.9	MRPS28	0.419107	17	3	0.2041	Testis	0.7264	Skin_Not_Sun_Exposed_Suprapubic	11.1282	3.8099e-18	0.90326	-1.26996	1.02365	0.390212	0.569829	3
ENSG00000005189.19	AC004381.6	0.419151	36	4	0.1087	Brain_Nucleus_accumbens_basal_ganglia	0.907228	Artery_Coronary	22.4802	2.14696e-15	1.00868	-1.60406	1.60406	0.0662637	0.680706	4
ENSG00000073861.2	TBX21	0.419158	23	3	0.2303	Whole_Blood	0.4843	Adrenal_Gland	20.3833	1.08464e-17	0.997538	-1.19959	1.19959	0.192423	0.773935	3
ENSG00000170837.2	GPR27	0.41918	45	4	0.09259	Artery_Coronary	0.919173	Breast_Mammary_Tissue	36.579	8.51582e-16	1.46483	-1.50939	1.68189	0.73598	0.652636	4
ENSG00000196757.7	ZNF700	0.419206	33	3	0.0950209	Colon_Transverse	0.861922	Uterus	24.0157	3.60639e-16	3.33869	-1.42971	1.66949	0.381174	0.726431	3
ENSG00000163739.4	CXCL1	0.419214	23	2	0.2113	Adipose_Subcutaneous	0.6357	Adrenal_Gland	20.0016	2.45857e-18	2.50391	-1.25	-0.473719	-0.953243	0.335492	2
ENSG00000258001.1	RP11-756H6.1	0.4193	1	1	0.4193	Testis	0.4193	Testis	1	1	1	-0.807636	-0.807636	-0.807636	NA	1
ENSG00000255121.2	RP11-110I1.12	0.419303	31	3	0.18	Brain_Cerebellar_Hemisphere	0.820074	Adipose_Visceral_Omentum	20.8531	1.93686e-15	2.87502	-1.34075	0.855564	-0.00969659	0.741805	3
ENSG00000239998.5	LILRA2	0.419403	40	2	0.09336	Small_Intestine_Terminal_Ileum	0.66039	Heart_Atrial_Appendage	37.1994	5.94209e-16	2.1634	-1.67793	-0.439375	-0.77873	0.455523	2
ENSG00000196376.10	SLC35F1	0.419434	31	7	0.0153504	Brain_Cerebellum	0.947782	Cells_EBV-transformed_lymphocytes	16.6712	6.81495e-16	0.657315	-1.29015	2.424	0.602429	0.888202	7
ENSG00000139132.14	FGD4	0.419436	44	7	0.139298	Muscle_Skeletal	0.984819	Stomach	25.8554	2.47715e-15	0.863522	-1.06098	1.47841	0.286511	0.739455	7
ENSG00000242190.1	RP11-142L1.1	0.419532	1	1	0.419532	Testis	0.419532	Testis	1	1	1	-0.807234	-0.807234	-0.807234	NA	1
ENSG00000113805.8	CNTN3	0.419616	45	5	0.0100179	Esophagus_Mucosa	0.8143	Heart_Atrial_Appendage	25.7146	7.3481e-16	0.865477	-1.10795	2.57521	-0.00729789	0.838406	5
ENSG00000266667.1	RP11-849N15.4	0.4197	1	1	0.4197	Pituitary	0.4197	Pituitary	1	1	1	0.806942	0.806942	0.806942	NA	1
ENSG00000233977.1	RP11-310H4.2	0.419992	7	3	0.1464	Brain_Cerebellar_Hemisphere	0.5609	Esophagus_Muscularis	3.90475	1.04732e-17	0.847969	-0.899762	1.45237	-0.413539	0.829087	3
ENSG00000269543.5	CTD-2291D10.3	0.420006	1	1	0.420006	Testis	0.420006	Testis	1	1	1	-0.806411	-0.806411	-0.806411	NA	1
ENSG00000106733.20	NMRK1	0.420016	49	1	0.153183	Esophagus_Mucosa	0.736325	Heart_Left_Ventricle	46.1081	1.39567e-15	46.1081	-1.42838	-0.336724	-0.78371	0.2381	1
ENSG00000219438.8	FAM19A5	0.420093	18	10	0.137739	Thyroid	0.901	Artery_Coronary	6.18929	9.03409e-18	0.268611	-1.48426	1.41763	-0.154245	0.852954	10
ENSG00000179855.5	GIPC3	0.420135	49	1	0.124607	Stomach	0.719703	Skin_Sun_Exposed_Lower_leg	46.7757	8.49524e-16	46.7757	-1.53572	0.629686	-0.779608	0.832393	1
ENSG00000088836.12	SLC4A11	0.420139	47	6	0.104201	Cells_EBV-transformed_lymphocytes	0.994749	Skin_Sun_Exposed_Lower_leg	21.4057	1.09236e-15	0.873585	-1.32128	1.62482	0.404975	0.612228	6
ENSG00000145107.15	TM4SF19	0.420197	27	4	0.09483	Small_Intestine_Terminal_Ileum	0.986367	Pancreas	15.873	8.70166e-16	0.755948	-1.67045	1.67045	-0.143758	1.28466	4
ENSG00000132623.15	ANKEF1	0.420289	41	11	0.00408346	Brain_Nucleus_accumbens_basal_ganglia	0.986617	Heart_Left_Ventricle	15.5807	1.08533e-15	0.595686	-0.972303	2.87164	0.857677	0.794877	11
ENSG00000283982.1	RP11-495L19.1	0.420323	3	2	0.3333	Brain_Substantia_nigra	0.9473	Testis	2.53464	0	0.465357	-0.967488	-0.0660978	-0.667025	0.520418	2
ENSG00000197584.11	KCNMB2	0.420347	16	3	0.2653	Esophagus_Muscularis	0.6739	Heart_Atrial_Appendage	13.0122	1.48602e-17	0.97806	-1.11395	0.928593	-0.629084	0.683387	3
ENSG00000196099.4	OR6M1	0.4204	1	1	0.4204	Pancreas	0.4204	Pancreas	1	1	1	0.805727	0.805727	0.805727	NA	1
ENSG00000132376.19	INPP5K	0.420475	48	3	0.01789	Whole_Blood	0.7475	Testis	38.3892	1.14783e-15	1.35375	-2.36789	-0.321938	-1.47837	0.406472	3
ENSG00000134668.12	SPOCD1	0.420538	38	4	0.04974	Brain_Cerebellar_Hemisphere	0.9486	Adipose_Visceral_Omentum	16.5164	3.37733e-16	1.34672	-1.96219	0.913842	-0.291235	0.843291	4
ENSG00000169692.12	AGPAT2	0.420562	29	4	0.06834	Brain_Cerebellar_Hemisphere	0.8358	Artery_Coronary	18.9824	5.3346e-16	1.19697	-1.82276	1.46179	0.400455	0.957297	4
ENSG00000168060.15	NAALADL1	0.42057	21	3	0.101	Artery_Coronary	0.779	Thyroid	14.0034	1.34985e-17	1.75756	-1.64002	1.64002	0.313416	0.60936	3
ENSG00000164096.12	C4orf3	0.420684	34	4	0.04273	Skin_Not_Sun_Exposed_Suprapubic	0.961	Artery_Coronary	22.3651	5.3264e-16	2.4359	-2.02634	1.60543	-1.15792	0.966067	4
ENSG00000102524.11	TNFSF13B	0.420691	46	2	0.08544	Cells_Cultured_fibroblasts	0.962908	Minor_Salivary_Gland	40.9109	6.37948e-16	1.69048	-1.71996	0.0465047	-1.13137	0.256665	2
ENSG00000131504.15	DIAPH1	0.420812	49	4	0.0195613	Spleen	0.7337	Skin_Sun_Exposed_Lower_leg	39.8951	8.08282e-16	1.49588	-2.33466	2.26407	-0.558304	1.10604	4
ENSG00000175279.21	CENPS	0.420832	49	3	0.0649854	Brain_Cerebellar_Hemisphere	0.9796	Brain_Amygdala	36.7372	1.25883e-15	2.58135	-0.276262	1.84536	1.22286	0.545138	3
ENSG00000170464.9	DNAJC18	0.42089	49	2	0.3461	Cells_EBV-transformed_lymphocytes	0.9533	Brain_Amygdala	46.4623	1.10392e-15	2.16113	-0.942181	-0.0585632	-0.523049	0.262085	2
ENSG00000143164.15	DCAF6	0.420911	43	3	0.06788	Small_Intestine_Terminal_Ileum	0.8848	Skin_Not_Sun_Exposed_Suprapubic	24.6148	5.15842e-16	0.884191	-1.8258	0.657281	-0.478436	0.389585	3
ENSG00000034239.10	EFCAB1	0.420918	45	1	0.06631	Brain_Substantia_nigra	0.950141	Artery_Aorta	44.6674	4.41341e-15	44.6674	-1.83632	0.0625292	-0.801548	0.218234	1
ENSG00000184731.5	FAM110C	0.421198	45	2	0.0815105	Pituitary	0.997866	Esophagus_Gastroesophageal_Junction	30.6004	7.52142e-16	12.4458	-1.24509	1.74199	0.0898784	0.872593	2
ENSG00000283683.1	RP3-454G6.2	0.421263	4	2	0.200621	Testis	0.767683	Thyroid	2.99963	5.4776e-17	1.00005	-1.27978	0.30824	-0.246094	0.746746	2
ENSG00000173744.17	AGFG1	0.421282	37	4	0.0242871	Cells_Cultured_fibroblasts	0.9779	Artery_Aorta	22.2905	1.84818e-15	1.86153	-0.995692	2.25256	0.279647	0.578188	4
ENSG00000111058.7	ACSS3	0.421322	41	6	0.05147	Brain_Anterior_cingulate_cortex_BA24	0.937743	Brain_Frontal_Cortex_BA9	19.0541	3.33778e-16	0.719239	-1.94754	1.94754	-0.0915683	1.34941	6
ENSG00000143297.18	FCRL5	0.421328	20	1	0.418897	Liver	0.435336	Breast_Mammary_Tissue	19.9984	5.50459e-18	19.9984	-0.808337	-0.780094	-0.804086	0.00574613	1
ENSG00000283654.1	RP11-244E17.1	0.42139	12	4	0.09406	Colon_Transverse	0.868183	Testis	5.10083	1.52186e-18	0.34504	-1.67436	1.26915	-0.618236	0.751207	4
ENSG00000157404.15	KIT	0.421562	14	4	0.1433	Thyroid	0.7681	Colon_Transverse	10.3632	1.2758e-17	0.676938	-1.46361	1.21021	-0.259141	1.1078	4
ENSG00000167182.13	SP2	0.421566	42	4	0.0911	Cells_EBV-transformed_lymphocytes	0.964792	Stomach	22.5683	6.48141e-16	0.933986	-1.68962	1.68962	-0.287218	0.69899	4
ENSG00000055955.15	ITIH4	0.421596	48	2	0.136867	Brain_Spinal_cord_cervical_c-1	0.764219	Liver	35.8393	1.35093e-15	11.3231	-1.48756	0.388562	-1.07633	0.393735	2
ENSG00000233954.6	UQCRHL	0.421604	36	2	0.229465	Cells_Cultured_fibroblasts	0.4864	Pituitary	34.0635	6.62508e-16	1.87761	-0.990356	1.20174	-0.745443	0.47665	2
ENSG00000197077.13	KIAA1671	0.4217	18	13	0.01248	Spleen	0.893	Pituitary	5.71952	1.15821e-17	0.231753	-2.49827	2.11243	0.2619	1.38574	13
ENSG00000001629.9	ANKIB1	0.421705	37	2	0.2145	Brain_Amygdala	0.9877	Adipose_Subcutaneous	31.4193	4.15133e-16	5.51141	-1.24129	0.756604	-0.203686	0.491734	2
ENSG00000226004.1	RP11-10J5.1	0.4218	1	1	0.4218	Testis	0.4218	Testis	1	1	1	0.803302	0.803302	0.803302	NA	1
ENSG00000271973.1	RP11-572O6.1	0.421819	42	3	0.159082	Esophagus_Gastroesophageal_Junction	0.934351	Colon_Sigmoid	21.6855	1.21199e-15	5.16799	-0.850739	1.40817	0.415528	0.876214	3
ENSG00000267586.6	LINC00907	0.421837	3	2	0.2845	Brain_Cerebellar_Hemisphere	0.803	Nerve_Tibial	2.11947	0.028841	0.851685	-1.07027	0.592211	-0.242507	0.83126	2
ENSG00000136521.12	NDUFB5	0.421945	44	2	0.2578	Brain_Hypothalamus	0.9337	Ovary	30.3289	1.31557e-15	12.5946	-1.13161	0.41863	-0.545624	0.673336	2
ENSG00000075856.11	SART3	0.422009	43	5	0.1026	Brain_Hypothalamus	0.90019	Brain_Cortex	17.9759	5.60334e-16	0.9909	-1.63238	1.12285	-0.0445755	0.837561	5
ENSG00000169228.13	RAB24	0.42204	45	2	0.140084	Small_Intestine_Terminal_Ileum	0.678111	Brain_Cortex	38.6301	3.78715e-15	5.12133	-1.47548	1.44998	-0.933519	0.434238	2
ENSG00000166321.13	NUDT13	0.42212	48	1	0.394927	Skin_Sun_Exposed_Lower_leg	0.51298	Nerve_Tibial	46.9021	4.63631e-15	46.9021	0.654204	0.850715	0.793475	0.0430513	1
ENSG00000125818.17	PSMF1	0.422337	46	2	0.11688	Whole_Blood	0.705513	Liver	37.069	3.5951e-15	5.78253	-1.56801	-0.377889	-1.1364	0.301585	2
ENSG00000189266.11	PNRC2	0.422342	10	2	0.2085	Artery_Tibial	0.913	Small_Intestine_Terminal_Ileum	9.04763	5.48715e-19	0.952372	-1.2577	1.2577	-0.869465	0.862074	2
ENSG00000179165.10	PXT1	0.422367	32	3	0.154514	Brain_Substantia_nigra	0.8095	Brain_Nucleus_accumbens_basal_ganglia	24.7213	8.55058e-16	1.80149	-1.42377	0.241071	-0.963956	0.573978	3
ENSG00000275572.1	GRIFIN	0.422434	3	2	0.229648	Skin_Sun_Exposed_Lower_leg	0.4665	Testis	2.81812	0.0247252	0.157153	-1.20127	-0.728186	-0.919427	0.249213	2
ENSG00000161180.10	CCDC116	0.422449	47	2	0.08028	Vagina	0.9537	Cells_EBV-transformed_lymphocytes	37.8194	1.00672e-15	6.12125	-1.74906	-0.058061	-0.975928	0.468	2
ENSG00000254573.1	AP004550.1	0.422507	2	2	0.189301	Stomach	0.2372	Kidney_Cortex	1.89808	0.101925	0.101925	-1.31265	-1.18201	-1.24733	0.0923722	2
ENSG00000187855.5	ASCL4	0.422517	7	4	0.3607	Stomach	0.6461	Kidney_Cortex	3.99835	2.07536e-17	0.520401	-0.914032	0.869269	-0.555756	0.64816	4
ENSG00000253807.5	LINC01170	0.422527	12	3	0.1805	Brain_Hippocampus	0.503971	Skin_Sun_Exposed_Lower_leg	8.96497	1.50799e-16	0.685822	-1.25905	1.33922	-0.812223	0.702186	3
ENSG00000105928.13	DFNA5	0.422552	44	6	0.02572	Prostate	0.994339	Skin_Not_Sun_Exposed_Suprapubic	24.823	7.84876e-16	1.16396	-0.477509	2.23041	0.774111	0.61982	6
ENSG00000113658.16	SMAD5	0.422574	41	3	0.3828	Brain_Cortex	0.988806	Thyroid	34.4493	3.35666e-16	1.5206	-0.872749	0.523107	0.156559	0.502031	3
ENSG00000259783.5	RP11-1006G14.2	0.4226	1	1	0.4226	Brain_Caudate_basal_ganglia	0.4226	Brain_Caudate_basal_ganglia	1	1	1	-0.801919	-0.801919	-0.801919	NA	1
ENSG00000268266.1	AC003005.2	0.422661	16	2	0.201522	Brain_Substantia_nigra	0.676106	Brain_Cerebellum	14.8921	2.5838e-17	0.770895	-1.27723	-0.417783	-0.993616	0.265133	2
ENSG00000224790.2	AP000704.5	0.422673	45	2	0.2015	Breast_Mammary_Tissue	0.895042	Heart_Left_Ventricle	39.4884	8.48955e-16	4.25198	-1.27729	0.94179	-0.653709	0.46192	2
ENSG00000163958.13	ZDHHC19	0.422839	33	9	0.01981	Brain_Cerebellum	0.945928	Nerve_Tibial	9.23607	3.02841e-16	0.366164	-2.32993	1.81347	-0.188372	1.02863	9
ENSG00000198488.10	B3GNT6	0.422905	7	3	0.3219	Minor_Salivary_Gland	0.5383	Vagina	4.23131	6.08456e-17	0.735991	-0.990561	0.799156	-0.498076	0.588716	3
ENSG00000282851.1	BISPR	0.422932	45	3	0.09729	Pituitary	0.934231	Heart_Atrial_Appendage	29.4805	8.19606e-16	2.0409	-1.65814	0.384106	-0.85819	0.650079	3
ENSG00000180869.4	LINC01555	0.422939	3	2	0.1916	Kidney_Cortex	0.9863	Testis	2.02313	1.63418e-16	0.976866	0.0171712	1.30586	0.876297	0.744025	2
ENSG00000178980.14	SELENOW	0.422942	44	3	0.08782	Brain_Substantia_nigra	0.8061	Artery_Coronary	33.0653	9.02457e-16	2.8721	0.24546	1.70701	1.01252	0.389655	3
ENSG00000114541.14	FRMD4B	0.423039	14	7	0.08683	Vagina	0.9357	Brain_Putamen_basal_ganglia	4.96434	6.69834e-18	0.326058	-1.71236	1.71236	-0.134306	1.08014	7
ENSG00000153347.9	FAM81B	0.423073	21	3	0.1634	Skin_Sun_Exposed_Lower_leg	0.989284	Brain_Frontal_Cortex_BA9	13.6398	3.82945e-19	3.11274	-1.39373	0.841264	0.068872	0.816253	3
ENSG00000008324.11	SS18L2	0.423086	28	3	0.09045	Brain_Substantia_nigra	0.9927	Esophagus_Mucosa	18.5402	1.07737e-15	1.55805	-1.69303	0.830069	-0.779725	0.750625	3
ENSG00000144028.14	SNRNP200	0.423092	29	2	0.161961	Brain_Caudate_basal_ganglia	0.8177	Brain_Anterior_cingulate_cortex_BA24	26.5039	9.09822e-16	1.89109	-0.333708	1.39851	0.153366	0.422859	2
ENSG00000179751.6	SYCN	0.423194	9	5	0.04286	Vagina	0.9592	Esophagus_Mucosa	4.46977	1.1958e-16	0.589861	-2.02507	1.86265	-0.219453	1.28228	5
ENSG00000121988.17	ZRANB3	0.423264	40	3	0.0919469	Artery_Coronary	0.3043	Brain_Cerebellum	33.5736	3.30673e-15	1.2799	-1.68522	1.5145	-0.960891	1.12601	3
ENSG00000237190.3	CDKN2AIPNL	0.423273	49	1	0.288279	Pancreas	0.59055	Breast_Mammary_Tissue	47.7662	7.45457e-16	47.7662	0.538039	1.0619	0.790504	0.119851	1
ENSG00000137038.7	TMEM261	0.423337	27	7	0.0491071	Artery_Tibial	0.9214	Cells_EBV-transformed_lymphocytes	10.3464	9.25713e-16	0.651794	-1.96766	1.29971	0.0794353	0.846046	7
ENSG00000072042.12	RDH11	0.423373	49	5	0.0542331	Brain_Frontal_Cortex_BA9	0.950654	Adipose_Visceral_Omentum	25.0652	9.69609e-16	1.25438	-1.92497	1.50509	0.102091	0.941501	5
ENSG00000029534.19	ANK1	0.423416	25	11	0.1068	Adipose_Subcutaneous	0.9444	Artery_Coronary	6.457	6.73823e-19	0.238361	-1.61274	1.55017	-0.0507016	1.05902	11
ENSG00000111653.19	ING4	0.423427	28	1	0.422854	Artery_Tibial	0.4264	Adipose_Subcutaneous	27.8723	1.92946e-15	27.8723	-0.795367	0.80148	0.741913	0.301292	1
ENSG00000137819.13	PAQR5	0.423433	46	5	0.0985486	Whole_Blood	0.993147	Adipose_Visceral_Omentum	18.9666	1.75243e-15	1.86713	-1.65193	1.43008	-0.428274	0.8452	5
ENSG00000068885.14	IFT80	0.423534	41	3	0.02636	Brain_Spinal_cord_cervical_c-1	0.9389	Spleen	32.7154	1.11345e-15	1.47408	-0.253347	2.22087	1.15899	0.424592	3
ENSG00000099994.10	SUSD2	0.423552	49	3	0.0938032	Esophagus_Mucosa	0.9872	Colon_Sigmoid	42.8177	5.93255e-16	1.64243	-0.875639	1.67567	0.913695	0.456359	3
ENSG00000183734.4	ASCL2	0.423605	39	6	0.05655	Artery_Aorta	0.97987	Thyroid	15.8752	1.00946e-15	1.19135	-1.90677	1.51568	-0.47774	1.17595	6
ENSG00000234988.1	LINC01849	0.4237	1	1	0.4237	Testis	0.4237	Testis	1	1	1	-0.800019	-0.800019	-0.800019	NA	1
ENSG00000135048.13	TMEM2	0.423713	39	4	0.09729	Heart_Atrial_Appendage	0.7871	Esophagus_Mucosa	29.3047	2.70593e-15	1.8337	-1.65814	1.49773	0.0866194	0.662676	4
ENSG00000164418.19	GRIK2	0.423726	42	7	0.09508	Uterus	0.832407	Colon_Sigmoid	20.4929	1.44978e-15	0.809876	-1.66919	1.66919	-0.088252	1.27483	7
ENSG00000197153.4	HIST1H3J	0.4238	2	1	0.4238	Spleen	0.4238	Spleen	2	3.14018e-16	2	0.799846	0.799846	0.799846	0	1
ENSG00000143341.11	HMCN1	0.423818	13	4	0.1192	Skin_Sun_Exposed_Lower_leg	0.9878	Muscle_Skeletal	7.61115	5.41812e-18	0.480749	-1.55814	0.015291	-0.894861	0.614098	4
ENSG00000123700.4	KCNJ2	0.423982	20	6	0.1155	Skin_Sun_Exposed_Lower_leg	0.9104	Adipose_Subcutaneous	14.1806	3.74275e-18	0.745528	-1.29875	1.57395	0.123039	0.567631	6
ENSG00000112667.12	DNPH1	0.42408	41	2	0.0610045	Brain_Hippocampus	0.6645	Brain_Substantia_nigra	32.1301	1.30249e-15	8.08485	-1.87346	-0.433709	-1.09169	0.370946	2
ENSG00000232606.1	LINC01412	0.424096	4	2	0.192876	Adipose_Subcutaneous	0.7977	Adipose_Visceral_Omentum	3.01354	1.32136e-17	0.972114	-1.30212	0.256325	-0.860082	0.749732	2
ENSG00000280165.1	PCDH20	0.424144	44	9	0.006364	Nerve_Tibial	0.9783	Heart_Atrial_Appendage	19.0316	1.06886e-15	0.671556	-2.72841	1.178	-0.610423	0.835466	9
ENSG00000267711.1	RP11-686D22.5	0.424196	12	4	0.0654524	Whole_Blood	0.6678	Artery_Aorta	9.40183	1.83968e-18	0.511362	0.429169	1.84216	0.604808	0.394585	4
ENSG00000260430.1	RP11-626G11.4	0.4242	4	1	0.4242	Nerve_Tibial	0.4242	Brain_Cerebellar_Hemisphere	4	5.71414e-33	4	0.799156	0.799156	0.799156	1.11022e-16	1
ENSG00000251292.1	ERVH-1	0.4242	1	1	0.4242	Small_Intestine_Terminal_Ileum	0.4242	Small_Intestine_Terminal_Ileum	1	1	1	0.799156	0.799156	0.799156	NA	1
ENSG00000154832.14	CXXC1	0.424206	43	5	0.0563293	Liver	0.889702	Brain_Nucleus_accumbens_basal_ganglia	23.1449	7.44869e-16	0.810213	-0.541301	1.90848	0.860878	0.931461	5
ENSG00000188991.3	SLC15A5	0.424214	12	5	0.0798092	Brain_Frontal_Cortex_BA9	0.8155	Brain_Hypothalamus	5.50809	5.46549e-17	0.38118	-0.742639	1.75179	0.449195	0.682508	5
ENSG00000103274.10	NUBP1	0.424244	41	2	0.0927	Artery_Coronary	0.938593	Esophagus_Mucosa	33.9981	1.49601e-15	6.47111	-1.68132	1.68132	0.625214	0.940457	2
ENSG00000071051.13	NCK2	0.424322	43	4	0.2228	Esophagus_Muscularis	0.977726	Muscle_Skeletal	27.9889	9.07646e-16	1.02541	-1.17139	1.21912	0.0811718	0.604011	4
ENSG00000055070.16	SZRD1	0.424378	41	2	0.187684	Skin_Sun_Exposed_Lower_leg	0.892435	Heart_Left_Ventricle	34.4661	8.28267e-16	5.44222	-0.535867	1.31746	0.587557	0.388494	2
ENSG00000256763.1	RP1-116K23.1	0.42441	1	1	0.42441	Testis	0.42441	Testis	1	1	1	-0.798793	-0.798793	-0.798793	NA	1
ENSG00000170779.10	CDCA4	0.424703	47	3	0.0808801	Colon_Sigmoid	0.997569	Pancreas	26.1372	5.77661e-16	7.18914	-1.7456	1.63762	-0.471817	0.756889	3
ENSG00000086506.2	HBQ1	0.424736	18	3	0.140892	Brain_Cerebellar_Hemisphere	0.2926	Whole_Blood	13.3322	4.5271e-18	0.704235	-1.47248	1.05244	-0.923687	0.736868	3
ENSG00000246067.7	RAB30-AS1	0.424769	49	2	0.200255	Brain_Putamen_basal_ganglia	0.995273	Testis	42.4732	7.37136e-16	3.91336	-0.706469	1.28082	0.483079	0.60502	2
ENSG00000138686.9	BBS7	0.42481	39	2	0.131065	Brain_Putamen_basal_ganglia	0.869044	Esophagus_Mucosa	33.3857	1.16742e-15	4.80849	-1.50991	-0.164872	-0.987941	0.20478	2
ENSG00000180440.3	SERTM1	0.424865	14	4	0.08776	Brain_Putamen_basal_ganglia	0.9698	Artery_Tibial	7.17452	1.13719e-18	0.989029	-1.70733	1.70733	-0.497224	1.24682	4
ENSG00000153790.11	C7orf31	0.424935	43	4	0.0550139	Esophagus_Muscularis	0.968285	Nerve_Tibial	26.8299	1.27175e-15	2.78524	-1.91877	0.506223	-0.74094	0.645479	4
ENSG00000232931.5	LINC00342	0.42494	42	4	0.0566917	Artery_Tibial	0.831794	Artery_Aorta	26.3487	9.1286e-16	1.62052	-1.01593	1.90568	0.836061	1.10243	4
ENSG00000158286.12	RNF207	0.424956	46	4	0.188934	Brain_Hippocampus	0.9931	Brain_Cerebellum	33.8068	9.4251e-16	1.27769	-0.938476	1.31374	0.482883	0.495307	4
ENSG00000204683.10	C10orf113	0.425144	4	3	0.4829	Brain_Cerebellar_Hemisphere	0.7963	Skin_Not_Sun_Exposed_Suprapubic	3.24147	2.27387e-16	0.231354	-0.258139	0.701646	0.410282	0.448243	3
ENSG00000171604.11	CXXC5	0.425172	45	4	0.131356	Uterus	0.8946	Skin_Not_Sun_Exposed_Suprapubic	34.6633	8.64257e-16	1.19717	-1.50877	1.04073	0.176891	0.412586	4
ENSG00000152229.18	PSTPIP2	0.425176	47	5	0.0312463	Brain_Frontal_Cortex_BA9	0.938	Thyroid	22.7509	8.09004e-16	0.809035	-2.15392	1.18454	-0.868861	0.788828	5
ENSG00000204625.10	HCG9	0.425223	24	7	0.02288	Colon_Sigmoid	0.918	Prostate	10.6437	6.63275e-18	0.431317	-1.78866	2.27543	0.377135	0.988769	7
ENSG00000158869.10	FCER1G	0.425236	46	4	0.0490331	Cells_EBV-transformed_lymphocytes	0.9025	Brain_Anterior_cingulate_cortex_BA24	32.8735	7.4406e-16	1.77655	-1.9683	0.157311	-1.31768	0.67708	4
ENSG00000100462.15	PRMT5	0.425307	48	5	0.0639445	Esophagus_Mucosa	0.9828	Minor_Salivary_Gland	32.9985	1.79959e-15	1.22477	-1.84819	1.85257	-0.632559	1.42057	5
ENSG00000055147.18	FAM114A2	0.425312	30	5	0.3446	Breast_Mammary_Tissue	0.9833	Artery_Aorta	21.3933	1.60449e-15	0.75965	-0.722967	0.945115	0.193946	0.426955	5
ENSG00000079134.11	THOC1	0.425393	19	4	0.217985	Esophagus_Muscularis	0.831837	Cells_Cultured_fibroblasts	12.6692	8.80076e-18	0.552883	-0.700524	1.2319	-0.329177	0.629876	4
ENSG00000246876.6	RP11-519M16.1	0.4254	1	1	0.4254	Testis	0.4254	Testis	1	1	1	-0.797088	-0.797088	-0.797088	NA	1
ENSG00000235858.1	RP11-36D19.8	0.4255	1	1	0.4255	Testis	0.4255	Testis	1	1	1	-0.796916	-0.796916	-0.796916	NA	1
ENSG00000230269.6	RP1-40E16.9	0.42554	5	3	0.1084	Brain_Amygdala	0.905	Brain_Frontal_Cortex_BA9	3.77329	1.55552e-16	0.294841	-0.119348	1.60543	1.12775	0.716616	3
ENSG00000198156.10	NPIPB6	0.425639	7	5	0.151	Brain_Caudate_basal_ganglia	0.9846	Heart_Left_Ventricle	4.06488	7.83137e-18	0.165998	-1.43601	1.38615	0.253149	1.19763	5
ENSG00000127955.15	GNAI1	0.42565	43	10	0.0451951	Nerve_Tibial	0.8445	Brain_Putamen_basal_ganglia	14.4638	5.51687e-16	0.581415	-1.65635	2.00283	-0.189121	1.13897	10
ENSG00000273335.1	RP11-61L19.2	0.425741	25	6	0.02835	Brain_Amygdala	0.9072	Brain_Frontal_Cortex_BA9	12.2739	4.43271e-18	0.642957	-1.19216	2.19241	-0.230853	0.975358	6
ENSG00000129245.11	FXR2	0.425922	10	3	0.2734	Adipose_Visceral_Omentum	0.6129	Brain_Anterior_cingulate_cortex_BA24	4.95332	2.45395e-19	0.993996	-0.505938	1.09527	0.665475	0.630634	3
ENSG00000135097.6	MSI1	0.425924	43	5	0.17057	Pituitary	0.974034	Heart_Left_Ventricle	25.7061	6.62826e-16	1.3317	-1.2934	1.37037	0.625904	0.58675	5
ENSG00000164953.15	TMEM67	0.42594	7	4	0.08758	Brain_Cerebellum	0.8672	Thyroid	3.50838	5.15862e-17	0.609744	-1.7083	0.7771	-0.275814	1.09159	4
ENSG00000231532.5	LINC01249	0.426	1	1	0.426	Testis	0.426	Testis	1	1	1	0.796055	0.796055	0.796055	NA	1
ENSG00000173846.12	PLK3	0.426032	10	5	0.08221	Brain_Substantia_nigra	0.9112	Artery_Tibial	5.76432	3.7131e-17	0.22373	-1.738	1.28784	0.341719	0.93407	5
ENSG00000270087.5	RP11-399K21.11	0.426037	2	2	0.1931	Heart_Atrial_Appendage	0.45329	Heart_Left_Ventricle	1.64246	0.357542	0.357542	0.749941	1.30146	1.0257	0.389985	2
ENSG00000167770.11	OTUB1	0.42609	42	4	0.08087	Brain_Frontal_Cortex_BA9	0.797867	Thyroid	26.8723	6.72448e-16	1.01543	-1.35998	1.74566	-0.264086	0.579834	4
ENSG00000283205.1	RP11-350E12.6	0.4262	1	1	0.4262	Testis	0.4262	Testis	1	1	1	0.795711	0.795711	0.795711	NA	1
ENSG00000164066.12	INTU	0.426203	48	4	0.1112	Adipose_Visceral_Omentum	0.96426	Brain_Spinal_cord_cervical_c-1	29.0252	1.03184e-15	0.977131	-1.59282	1.59282	-0.74853	0.555663	4
ENSG00000116670.14	MAD2L2	0.42629	22	11	0.0434238	Brain_Spinal_cord_cervical_c-1	0.991479	Brain_Cerebellum	6.14762	1.73472e-17	0.205649	-2.01961	1.39118	-0.150364	0.880605	11
ENSG00000107816.17	LZTS2	0.426294	47	4	0.151888	Muscle_Skeletal	0.994887	Brain_Cerebellar_Hemisphere	27.605	5.63544e-16	1.07165	-1.43289	1.25825	-0.428701	0.556799	4
ENSG00000258908.1	RP11-203M5.8	0.426297	18	6	0.06092	Brain_Substantia_nigra	0.8193	Whole_Blood	11.6986	1.97506e-17	0.859151	-0.716464	1.87408	-0.0184266	0.699692	6
ENSG00000281404.1	LINC01176	0.426326	48	2	0.127	Brain_Amygdala	0.953817	Brain_Hypothalamus	41.8201	1.99025e-15	2.62303	-1.52604	-0.0579136	-0.906178	0.320093	2
ENSG00000115762.16	PLEKHB2	0.426331	49	3	0.140537	Nerve_Tibial	0.896771	Muscle_Skeletal	35.7392	1.44017e-15	2.22655	-1.27277	1.47379	0.750012	0.670755	3
ENSG00000258472.8	RP11-192H23.4	0.426452	17	3	0.05883	Brain_Cortex	0.9381	Artery_Tibial	12.3924	2.19037e-17	1.00097	-0.299577	1.88946	0.89582	0.703068	3
ENSG00000229599.1	LINC00411	0.4265	1	1	0.4265	Testis	0.4265	Testis	1	1	1	-0.795195	-0.795195	-0.795195	NA	1
ENSG00000137760.14	ALKBH8	0.42652	33	5	0.0375221	Brain_Cerebellum	0.991725	Cells_Cultured_fibroblasts	12.7632	1.0736e-15	0.699682	-2.08004	1.76801	-0.354436	0.967244	5
ENSG00000272070.1	AC005618.6	0.426524	43	2	0.2831	Kidney_Cortex	0.983759	Muscle_Skeletal	37.7131	7.1355e-16	4.68831	-1.07338	0.774898	0.491315	0.545315	2
ENSG00000114491.13	UMPS	0.426536	49	3	0.1169	Kidney_Cortex	0.983705	Cells_EBV-transformed_lymphocytes	33.5025	1.02268e-15	5.01643	-1.22408	1.56792	0.593554	0.538096	3
ENSG00000119383.19	PTPA	0.426557	46	2	0.03542	Prostate	0.600809	Esophagus_Gastroesophageal_Junction	38.5273	6.38046e-16	6.55143	0.523238	2.10352	0.997237	0.351552	2
ENSG00000186603.5	HPDL	0.426686	9	4	0.1255	Minor_Salivary_Gland	0.87911	Adipose_Visceral_Omentum	5.3921	2.24603e-18	0.945906	-0.903049	1.53209	0.435477	0.842631	4
ENSG00000228309.6	LINC01350	0.4267	1	1	0.4267	Testis	0.4267	Testis	1	1	1	0.794851	0.794851	0.794851	NA	1
ENSG00000173372.16	C1QA	0.426703	46	1	0.186	Adipose_Subcutaneous	0.693433	Adrenal_Gland	43.8852	1.41612e-15	43.8852	-1.32251	-0.394201	-0.778251	0.427279	1
ENSG00000114487.9	MORC1	0.426797	4	3	0.1362	Testis	0.9739	Pituitary	2.90121	2.36196e-16	0.184358	-0.0327173	1.49009	0.524983	0.664695	3
ENSG00000122224.17	LY9	0.426836	8	4	0.1979	Cells_EBV-transformed_lymphocytes	0.9236	Minor_Salivary_Gland	6.00846	7.14497e-17	0.255918	-1.28756	1.28756	-0.0344477	0.828658	4
ENSG00000253250.2	C8orf88	0.426863	47	4	0.1034	Brain_Anterior_cingulate_cortex_BA24	0.965901	Heart_Atrial_Appendage	27.3402	5.60714e-16	2.60495	-0.721776	1.62859	0.450495	0.766476	4
ENSG00000157538.13	DSCR3	0.426883	21	5	0.06536	Pituitary	0.7253	Thyroid	12.154	1.86392e-17	0.624475	-1.84279	1.84279	-0.505871	0.936108	5
ENSG00000163565.18	IFI16	0.426912	47	1	0.1317	Skin_Not_Sun_Exposed_Suprapubic	0.978254	Esophagus_Mucosa	44.0653	1.50082e-15	44.0653	-1.50743	0.937308	0.67751	0.537203	1
ENSG00000198099.8	ADH4	0.426913	30	5	0.1453	Spleen	0.987004	Artery_Aorta	18.3465	2.47429e-16	0.965289	-1.45634	1.05383	0.123298	0.603847	5
ENSG00000107854.5	TNKS2	0.426931	44	4	0.0453875	Pancreas	0.9226	Brain_Anterior_cingulate_cortex_BA24	29.4123	8.39732e-16	1.3523	-0.529618	2.00105	1.3571	0.586366	4
ENSG00000143970.16	ASXL2	0.426952	41	4	0.1914	Brain_Cortex	0.9764	Adrenal_Gland	22.9551	1.13254e-15	3.54438	-1.30645	1.30645	0.0169923	0.851072	4
ENSG00000214413.7	BBIP1	0.426955	46	5	0.02843	Brain_Cerebellar_Hemisphere	0.987926	Artery_Coronary	21.9646	2.04309e-15	1.32953	-2.1913	2.1913	-0.388202	0.799413	5
ENSG00000101236.16	RNF24	0.426979	45	4	0.0588	Ovary	0.998591	Artery_Aorta	31.6017	3.04097e-15	1.39735	-1.88969	1.88969	0.0768414	0.545423	4
ENSG00000165898.13	ISCA2	0.427019	39	2	0.3404	Breast_Mammary_Tissue	0.949211	Artery_Aorta	35.0957	1.36079e-15	2.78502	-0.953375	0.953375	0.0822115	0.487222	2
ENSG00000157978.11	LDLRAP1	0.427101	44	2	0.05748	Adipose_Visceral_Omentum	0.8511	Cells_EBV-transformed_lymphocytes	39.8451	1.2267e-15	1.34208	-1.89964	1.07584	-1.11202	0.503683	2
ENSG00000092850.11	TEKT2	0.427116	3	2	0.1941	Esophagus_Muscularis	0.5389	Thyroid	2.4274	1.37463e-16	0.572604	-0.614477	1.29855	0.660871	1.10448	2
ENSG00000174607.10	UGT8	0.427204	29	3	0.1235	Small_Intestine_Terminal_Ileum	0.690343	Colon_Transverse	22.0089	1.97907e-15	1.38771	-1.54025	0.568052	-0.31345	0.541166	3
ENSG00000144580.13	CNOT9	0.427241	47	3	0.137607	Testis	0.986285	Thyroid	28.8379	1.20562e-15	0.995174	-1.48476	1.39307	0.179615	0.979446	3
ENSG00000167614.13	TTYH1	0.42726	19	5	0.1659	Vagina	0.9481	Brain_Cerebellar_Hemisphere	12.4374	4.55071e-17	0.953312	-1.3855	1.21386	-0.916864	0.771317	5
ENSG00000256568.1	RP11-800A3.3	0.427282	4	2	0.2959	Heart_Left_Ventricle	0.7389	Artery_Aorta	3.19075	6.76721e-32	0.809252	-1.04527	0.33331	-0.0113337	0.689288	2
ENSG00000271789.1	RP5-1112D6.7	0.427292	30	3	0.2093	Brain_Cerebellar_Hemisphere	0.8972	Brain_Cortex	23.0787	1.76091e-15	2.55788	-1.25549	1.02641	-0.408912	0.646728	3
ENSG00000100362.12	PVALB	0.427367	7	7	0.07138	Colon_Transverse	0.8584	Adipose_Visceral_Omentum	1.92002	0.0932056	0.0932056	-1.80305	0.801242	-0.398542	0.933338	7
ENSG00000221838.9	AP4M1	0.427441	49	2	0.187321	Brain_Hypothalamus	0.995412	Liver	37.1286	1.91091e-15	10.2743	-0.569737	1.31855	0.224764	0.586531	2
ENSG00000115255.10	REEP6	0.427448	36	6	0.05647	Brain_Amygdala	0.949385	Colon_Sigmoid	15.5939	6.11575e-16	0.804426	-1.90739	1.67758	-0.0378693	0.75376	6
ENSG00000111271.14	ACAD10	0.42751	24	3	0.0661	Testis	0.9959	Adipose_Visceral_Omentum	18.6234	1.40464e-18	0.690777	0.00513861	1.83774	1.33446	0.612454	3
ENSG00000111666.10	CHPT1	0.427649	49	4	0.141	Minor_Salivary_Gland	0.985034	Small_Intestine_Terminal_Ileum	39.7502	3.91063e-15	1.35525	-1.19794	1.47208	-0.500488	0.430752	4
ENSG00000105609.16	LILRB5	0.427706	8	4	0.2621	Brain_Caudate_basal_ganglia	0.4482	Liver	5.00727	4.27893e-17	0.797658	-0.902672	1.12144	0.258245	0.916976	4
ENSG00000136141.14	LRCH1	0.427753	21	7	0.08346	Artery_Aorta	0.980517	Cells_Cultured_fibroblasts	12.2485	5.49017e-18	0.409815	-1.73095	0.158072	-0.409466	0.524979	7
ENSG00000171509.15	RXFP1	0.427756	27	3	0.1262	Artery_Tibial	0.952107	Lung	23.3708	3.83071e-16	1.217	-1.52926	1.52926	-0.0128821	1.47514	3
ENSG00000108312.14	UBTF	0.42779	48	2	0.149914	Spleen	0.989164	Brain_Putamen_basal_ganglia	30.5314	7.54532e-16	16.5013	-1.43984	1.18328	-0.316135	0.767181	2
ENSG00000227308.2	AC009502.4	0.4278	1	1	0.4278	Testis	0.4278	Testis	1	1	1	0.792962	0.792962	0.792962	NA	1
ENSG00000130812.10	ANGPTL6	0.427884	29	7	0.06515	Brain_Hippocampus	0.9772	Adrenal_Gland	10.9665	8.45122e-16	0.730553	-1.40709	1.84423	0.512849	0.871916	7
ENSG00000258876.1	RP11-270M14.5	0.4279	15	1	0.4279	Colon_Sigmoid	0.4279	Esophagus_Gastroesophageal_Junction	15	1.52999e-17	15	-0.79279	0.79279	0.158558	0.804036	1
ENSG00000272727.1	RP11-142A22.4	0.427906	8	2	0.3305	Brain_Spinal_cord_cervical_c-1	0.883411	Liver	6.83598	1.10167e-17	0.950541	-0.973107	0.973107	-0.176747	0.894579	2
ENSG00000259669.5	RP11-643A5.2	0.427925	3	2	0.2805	Ovary	0.8755	Brain_Cerebellar_Hemisphere	2.55368	4.93991e-17	0.446316	-1.0792	-0.156676	-0.464183	0.532617	2
ENSG00000126432.13	PRDX5	0.428047	49	4	0.04304	Small_Intestine_Terminal_Ileum	0.63458	Brain_Cerebellum	28.851	5.52063e-16	1.44049	-2.02332	0.596262	-1.26756	0.498184	4
ENSG00000172482.4	AGXT	0.428064	17	3	0.05127	Adipose_Subcutaneous	0.587	Pituitary	10.5556	3.55908e-17	2.85883	-1.94921	0.940034	-0.959797	0.612285	3
ENSG00000106868.16	SUSD1	0.428086	48	2	0.156	Pituitary	0.986286	Liver	41.2374	6.26715e-16	4.53647	-1.17549	1.41865	-0.00137413	0.519632	2
ENSG00000101457.12	DNTTIP1	0.428139	49	2	0.181298	Adipose_Visceral_Omentum	0.59547	Brain_Cerebellar_Hemisphere	46.4208	4.58756e-15	2.24728	0.530926	1.33677	1.04612	0.186706	2
ENSG00000243414.5	TICAM2	0.428229	47	4	0.0325621	Artery_Aorta	0.759166	Brain_Caudate_basal_ganglia	32.8904	9.51386e-16	1.11565	0.306576	2.13744	1.01506	0.552535	4
ENSG00000153487.12	ING1	0.428276	38	4	0.1532	Testis	0.972943	Pancreas	30.6717	9.47172e-16	1.3315	-1.42832	0.722804	-0.0311347	0.46752	4
ENSG00000221852.4	KRTAP1-5	0.428293	3	2	0.2001	Skin_Not_Sun_Exposed_Suprapubic	0.844505	Cells_Cultured_fibroblasts	2.00164	1.57009e-16	0.998363	-1.28127	-0.196134	-0.919556	0.626501	2
ENSG00000214700.5	C12orf71	0.42834	42	5	0.0954284	Prostate	0.9287	Adrenal_Gland	23.0455	1.27519e-15	0.822631	-0.741979	1.66743	0.344277	0.511986	5
ENSG00000150048.10	CLEC1A	0.428342	43	6	0.121492	Breast_Mammary_Tissue	0.980449	Lung	19.1578	6.21252e-16	0.880696	-1.54854	1.38872	-0.581254	0.801551	6
ENSG00000100739.10	BDKRB1	0.428538	40	7	0.0809	Brain_Cerebellar_Hemisphere	0.999618	Ovary	22.584	1.58939e-15	0.907366	-1.74549	1.39324	0.0768596	0.619952	7
ENSG00000213809.8	KLRK1	0.428733	41	4	0.134507	Brain_Cerebellar_Hemisphere	0.989462	Testis	23.5051	1.44891e-15	1.09839	-0.348853	1.49656	0.657595	0.467674	4
ENSG00000127951.6	FGL2	0.428734	47	5	0.0829849	Spleen	0.986561	Brain_Caudate_basal_ganglia	27.352	9.86124e-16	1.02766	-1.44153	1.73362	-0.0679279	1.10664	5
ENSG00000144959.9	NCEH1	0.428746	42	4	0.1281	Pancreas	0.9975	Adipose_Subcutaneous	28.2814	6.31354e-16	1.1106	-1.52164	1.27418	-0.142893	0.50301	4
ENSG00000274290.2	HIST1H2BE	0.428758	27	2	0.05643	Liver	0.9552	Brain_Anterior_cingulate_cortex_BA24	25.2345	8.68843e-16	1.08391	-0.056178	1.9077	0.41525	0.30955	2
ENSG00000272707.1	RP11-534C12.1	0.428791	7	3	0.193644	Thyroid	0.9792	Nerve_Tibial	5.60265	1.08309e-16	0.36978	0.0260719	1.29988	0.45781	0.451773	3
ENSG00000233417.1	RP4-742N3.1	0.4289	1	1	0.4289	Testis	0.4289	Testis	1	1	1	-0.791075	-0.791075	-0.791075	NA	1
ENSG00000110076.18	NRXN2	0.428929	27	3	0.0580193	Liver	0.9401	Heart_Atrial_Appendage	18.0377	1.205e-15	1.86393	-1.89555	0.776252	-0.625815	0.552813	3
ENSG00000149100.12	EIF3M	0.428937	42	4	0.0669566	Artery_Coronary	0.960156	Brain_Hypothalamus	21.8227	7.55884e-16	1.95984	-1.83197	1.15032	-0.319542	0.690737	4
ENSG00000267114.1	CTB-129P6.11	0.429128	24	3	0.139458	Vagina	0.6788	Brain_Amygdala	13.4221	2.66777e-18	2.77219	-1.47781	0.955154	-0.669429	0.775394	3
ENSG00000132016.11	C19orf57	0.429161	5	4	0.3004	Adrenal_Gland	0.9398	Brain_Cerebellar_Hemisphere	2.81652	9.98857e-18	0.236091	-0.0755212	1.03558	0.514389	0.498967	4
ENSG00000151136.14	BTBD11	0.429185	32	9	0.0829	Adrenal_Gland	0.963981	Lung	11.8506	2.25976e-16	0.520635	-1.7341	1.7341	-0.0956747	0.830123	9
ENSG00000276831.1	CTD-2105E13.16	0.4293	2	1	0.4293	Testis	0.4293	Brain_Cerebellar_Hemisphere	2	0	2	-0.79039	0.79039	-5.55112e-17	1.11778	1
ENSG00000258604.1	AL161668.5	0.429358	15	7	0.1121	Heart_Left_Ventricle	0.7995	Heart_Atrial_Appendage	8.20397	8.72653e-19	0.77662	-1.58882	1.25109	0.49156	0.887599	7
ENSG00000277144.1	RP11-59H7.4	0.429366	18	4	0.1572	Brain_Anterior_cingulate_cortex_BA24	0.9616	Minor_Salivary_Gland	12.8744	9.25004e-18	0.993215	-1.41455	1.18758	-0.809582	0.719335	4
ENSG00000237232.7	ZNF295-AS1	0.429481	40	5	0.1176	Brain_Caudate_basal_ganglia	0.711849	Whole_Blood	27.7777	4.20504e-16	0.946762	-1.1086	1.56493	-0.248943	0.927796	5
ENSG00000196782.12	MAML3	0.429524	10	6	0.05604	Cells_Cultured_fibroblasts	0.7141	Kidney_Cortex	4.61872	3.51975e-18	0.446157	-1.91072	1.38321	-0.315496	0.986547	6
ENSG00000276851.1	RP5-875H18.9	0.429551	14	2	0.275898	Brain_Cerebellar_Hemisphere	0.753194	Brain_Anterior_cingulate_cortex_BA24	11.5405	5.17545e-18	2.35599	-1.07539	1.08958	0.741629	0.552506	2
ENSG00000124151.18	NCOA3	0.429649	47	3	0.05971	Brain_Nucleus_accumbens_basal_ganglia	0.988505	Colon_Transverse	35.2317	3.25001e-15	1.6122	-1.88293	1.03454	0.00673821	0.685686	3
ENSG00000128585.17	MKLN1	0.429718	4	3	0.1452	Artery_Tibial	0.9357	Muscle_Skeletal	2.73627	2.35391e-17	0.269286	-0.564373	1.4567	0.384343	0.851397	3
ENSG00000283141.1	RP11-109A6.5	0.429732	44	3	0.1219	Brain_Amygdala	0.5702	Small_Intestine_Terminal_Ileum	38.277	3.76986e-15	1.53113	-1.54685	-0.567757	-1.31046	0.26611	3
ENSG00000153015.15	CWC27	0.429845	37	4	0.197	Brain_Cortex	0.78015	Skin_Sun_Exposed_Lower_leg	28.5513	6.19258e-16	1.6878	-0.483557	1.29015	0.364555	0.478328	4
ENSG00000182511.11	FES	0.42993	42	4	0.0729124	Brain_Cortex	0.986482	Stomach	25.2028	2.42803e-15	1.62719	-1.48668	1.79338	-0.188942	0.614129	4
ENSG00000137462.6	TLR2	0.429944	48	5	0.131006	Brain_Nucleus_accumbens_basal_ganglia	0.9541	Brain_Substantia_nigra	24.1102	5.48189e-16	1.34385	-0.0575589	1.51015	0.809802	0.427681	5
ENSG00000265203.1	RBP3	0.429981	7	4	0.06659	Brain_Hypothalamus	0.8006	Brain_Cerebellar_Hemisphere	3.61928	4.20295e-17	0.445123	-1.83443	0.854551	-0.101852	0.971315	4
ENSG00000163602.10	RYBP	0.430002	45	5	0.0804128	Cells_Cultured_fibroblasts	0.924127	Skin_Sun_Exposed_Lower_leg	32.4353	5.80428e-16	1.32073	-1.7483	1.33707	-0.819717	0.862467	5
ENSG00000169967.16	MAP3K2	0.430094	48	4	0.1795	Liver	0.999124	Whole_Blood	31.1335	2.80435e-15	1.06342	-1.3423	1.3423	-0.0401597	0.768829	4
ENSG00000272046.1	RP11-471M2.3	0.4301	2	1	0.4301	Testis	0.4301	Minor_Salivary_Gland	2	0	2	-0.789021	-0.789021	-0.789021	1.57009e-16	1
ENSG00000266830.1	CTD-2008P7.8	0.4301	1	1	0.4301	Testis	0.4301	Testis	1	1	1	0.789021	0.789021	0.789021	NA	1
ENSG00000274213.1	RP11-670E13.6	0.430106	9	1	0.4137	Kidney_Cortex	0.5836	Esophagus_Muscularis	8.97242	1.20993e-32	8.97242	-0.8174	0.8174	0.242548	0.799697	1
ENSG00000163162.8	RNF149	0.430112	43	3	0.0360772	Brain_Frontal_Cortex_BA9	0.5411	Adipose_Visceral_Omentum	35.8941	8.53156e-16	1.69616	-2.09606	-0.61115	-1.16106	0.372411	3
ENSG00000099624.7	ATP5D	0.430137	45	1	0.2976	Spleen	0.860144	Esophagus_Muscularis	42.6674	1.47882e-15	42.6674	0.176191	1.04159	0.769572	0.109961	1
ENSG00000225180.7	AATK-AS1	0.430153	6	4	0.570467	Nerve_Tibial	0.677942	Brain_Cortex	4.39641	9.18054e-18	0.160392	-0.567364	0.552217	0.0216829	0.583473	4
ENSG00000258483.2	AC144835.1	0.430174	14	4	0.1519	Esophagus_Muscularis	0.932537	Colon_Transverse	8.38401	1.8542e-17	0.357924	-1.43285	0.497835	-0.0345534	0.730019	4
ENSG00000180776.15	ZDHHC20	0.430197	46	3	0.18456	Spleen	0.8266	Vagina	31.0732	1.01876e-15	3.5858	-0.938865	1.32685	0.635455	0.446906	3
ENSG00000084207.15	GSTP1	0.430325	49	2	0.1158	Brain_Putamen_basal_ganglia	0.6671	Uterus	42.5513	5.208e-16	3.95284	-1.25975	1.57265	0.899474	0.664038	2
ENSG00000135821.17	GLUL	0.430354	19	5	0.02877	Artery_Coronary	0.9672	Pancreas	11.6155	3.24332e-18	0.454878	-2.18662	0.619177	-0.248562	0.866842	5
ENSG00000250041.2	CTD-2003C8.2	0.430386	13	4	0.1213	Skin_Not_Sun_Exposed_Suprapubic	0.99715	Small_Intestine_Terminal_Ileum	8.35735	2.03573e-17	0.888275	-1.54934	1.54934	0.0669957	0.769661	4
ENSG00000270638.1	RP3-466P17.1	0.430416	45	3	0.155508	Breast_Mammary_Tissue	0.809253	Cells_Cultured_fibroblasts	38.5201	6.90181e-16	1.57085	-1.42034	0.40225	-0.912211	0.483399	3
ENSG00000273093.1	RP11-532L16.3	0.4305	1	1	0.4305	Breast_Mammary_Tissue	0.4305	Breast_Mammary_Tissue	1	1	1	0.788336	0.788336	0.788336	NA	1
ENSG00000276188.1	RP11-173P15.10	0.430511	42	5	0.0749618	Nerve_Tibial	0.9734	Brain_Anterior_cingulate_cortex_BA24	23.306	1.23201e-15	1.6278	-1.43036	1.7807	0.262199	0.882826	5
ENSG00000136754.16	ABI1	0.430577	40	5	0.08561	Brain_Cerebellar_Hemisphere	0.803277	Esophagus_Mucosa	17.1671	6.18011e-16	0.924233	-1.71902	1.35519	-0.684158	0.824672	5
ENSG00000196935.8	SRGAP1	0.430664	47	5	0.0394424	Testis	0.862401	Whole_Blood	22.9632	5.95642e-16	0.848782	-0.787683	2.05954	0.52944	0.623264	5
ENSG00000234580.1	RP11-733D4.1	0.4307	1	1	0.4307	Testis	0.4307	Testis	1	1	1	-0.787994	-0.787994	-0.787994	NA	1
ENSG00000156966.6	B3GNT7	0.430879	18	6	0.0366304	Lung	0.5622	Adipose_Subcutaneous	9.08284	7.62268e-18	0.315381	-2.08986	-0.579577	-1.28872	0.510961	6
ENSG00000228055.2	LINC00864	0.4309	1	1	0.4309	Brain_Nucleus_accumbens_basal_ganglia	0.4309	Brain_Nucleus_accumbens_basal_ganglia	1	1	1	-0.787652	-0.787652	-0.787652	NA	1
ENSG00000136881.11	BAAT	0.430945	32	3	0.147666	Brain_Hippocampus	0.914199	Heart_Atrial_Appendage	21.109	8.99144e-16	1.91672	-1.27842	1.44783	0.394619	0.947073	3
ENSG00000249601.2	LINC01187	0.431019	6	5	0.115811	Whole_Blood	0.9755	Kidney_Cortex	2.82727	0.0421682	0.139307	-0.256454	1.5726	0.488216	0.655946	5
ENSG00000119771.14	KLHL29	0.431026	42	8	0.0210627	Stomach	0.998505	Spleen	16.7756	5.16715e-16	0.659446	-2.30686	1.62424	-0.303423	1.4162	8
ENSG00000064995.16	TAF11	0.431085	44	4	0.09349	Liver	0.9766	Brain_Putamen_basal_ganglia	24.8655	6.0318e-16	0.910775	-1.67727	1.67727	0.361371	0.828667	4
ENSG00000079974.17	RABL2B	0.431116	16	3	0.1633	Esophagus_Gastroesophageal_Junction	0.3038	Adrenal_Gland	11.2449	1.88085e-17	1.06219	-1.39406	1.39406	0.949965	0.641494	3
ENSG00000007171.16	NOS2	0.431171	43	2	0.112732	Artery_Coronary	0.8528	Lung	34.8154	6.18394e-16	4.66592	-1.58603	0.363007	-1.06499	0.48472	2
ENSG00000188386.6	PPP3R2	0.431215	2	2	0.2007	Artery_Tibial	0.338927	Testis	1.83787	0.162125	0.162125	-1.27956	0.956288	-0.161636	1.58098	2
ENSG00000172331.11	BPGM	0.431359	48	4	0.0654243	Colon_Sigmoid	0.978876	Cells_Cultured_fibroblasts	25.6796	9.0189e-16	2.33361	-1.84235	1.50517	-0.186575	0.898812	4
ENSG00000146083.11	RNF44	0.431364	39	5	0.0750346	Esophagus_Muscularis	0.9969	Adipose_Subcutaneous	15.0826	4.15528e-16	0.955604	-1.40038	1.78025	0.202692	1.00497	5
ENSG00000167536.13	DHRS13	0.431585	19	4	0.0571	Colon_Transverse	0.3194	Heart_Atrial_Appendage	14.8278	1.88343e-18	0.520486	-1.90254	-0.995692	-1.53485	0.299904	4
ENSG00000225791.6	TRAM2-AS1	0.431604	44	2	0.0954025	Ovary	0.901445	Brain_Anterior_cingulate_cortex_BA24	36.5901	6.57692e-16	5.65895	-1.05287	1.66756	0.875214	0.585624	2
ENSG00000183726.10	TMEM50A	0.431648	45	3	0.264639	Cells_Cultured_fibroblasts	0.8576	Brain_Anterior_cingulate_cortex_BA24	22.3256	4.48564e-16	4.64805	-0.996721	1.11549	0.473126	0.534529	3
ENSG00000175866.15	BAIAP2	0.431687	26	15	0.06546	Adipose_Subcutaneous	0.9845	Brain_Cerebellum	5.7936	4.21068e-16	0.196143	-1.8421	1.77437	-0.0215601	0.879019	15
ENSG00000263990.1	CTC-542B22.2	0.431704	29	3	0.3337	Colon_Sigmoid	0.5973	Breast_Mammary_Tissue	26.2882	4.94082e-16	0.943795	-0.966688	0.777947	0.606203	0.49848	3
ENSG00000163374.19	YY1AP1	0.431764	27	1	0.2678	Colon_Sigmoid	0.7531	Cells_Cultured_fibroblasts	26.9222	4.28969e-16	26.9222	-1.10814	-0.314554	-0.784829	0.397359	1
ENSG00000125107.17	CNOT1	0.431817	37	4	0.04174	Muscle_Skeletal	0.943681	Whole_Blood	18.8704	6.48776e-16	1.32535	-2.0361	1.48819	-0.156502	1.10581	4
ENSG00000129696.12	TTI2	0.43184	30	3	0.03644	Esophagus_Muscularis	0.4066	Skin_Not_Sun_Exposed_Suprapubic	21.4339	1.01153e-15	1.76982	-2.09198	1.4761	-0.357302	1.09892	3
ENSG00000221955.10	SLC12A8	0.431841	30	14	0.0198015	Brain_Cerebellar_Hemisphere	0.9147	Testis	7.44603	3.3864e-16	0.318717	-0.903198	2.33009	0.20698	0.766204	14
ENSG00000283360.1	RP11-122G18.10	0.4319	1	1	0.4319	Testis	0.4319	Testis	1	1	1	-0.785945	-0.785945	-0.785945	NA	1
ENSG00000135924.15	DNAJB2	0.431903	31	2	0.391427	Artery_Aorta	0.6677	Adrenal_Gland	29.0292	4.15964e-16	1.04181	-0.816175	0.857032	-0.344897	0.319264	2
ENSG00000196616.13	ADH1B	0.431941	22	6	0.1136	Heart_Atrial_Appendage	0.9341	Brain_Caudate_basal_ganglia	9.52018	4.22419e-19	0.634182	-1.58222	0.983828	-0.900186	0.541062	6
ENSG00000263961.6	C1orf186	0.43198	2	2	0.196	Thyroid	0.6073	Muscle_Skeletal	1.33734	0.662664	0.662664	-0.513931	1.29303	0.38955	1.27772	2
ENSG00000250846.6	EPHA5-AS1	0.432069	18	5	0.1924	Brain_Substantia_nigra	0.965315	Thyroid	10.8769	1.96848e-17	0.79792	-0.60768	1.30351	0.830826	0.743605	5
ENSG00000253846.2	PCDHGA10	0.43212	36	4	0.2157	Brain_Hippocampus	0.91504	Lung	20.2136	8.08173e-16	1.30365	-0.796269	1.23804	0.239699	0.744957	4
ENSG00000114423.18	CBLB	0.432167	43	3	0.190572	Minor_Salivary_Gland	1	Skin_Not_Sun_Exposed_Suprapubic	34.369	7.0619e-16	1.89004	-1.21308	1.30889	0.77578	0.567707	3
ENSG00000071794.15	HLTF	0.432217	49	4	0.220583	Small_Intestine_Terminal_Ileum	0.996466	Esophagus_Gastroesophageal_Junction	30.4015	2.81546e-15	1.84149	-1.2056	1.22498	0.127131	0.581701	4
ENSG00000116266.10	STXBP3	0.432243	40	2	0.1667	Adrenal_Gland	0.943555	Brain_Caudate_basal_ganglia	34.4005	1.83323e-15	4.28992	-1.38289	1.38289	0.231289	0.709075	2
ENSG00000266411.1	RP11-180P8.3	0.432244	12	2	0.110513	Adipose_Visceral_Omentum	0.5713	Cells_Cultured_fibroblasts	10.584	1.47178e-17	1.128	0.566138	1.59589	0.677649	0.302455	2
ENSG00000186395.7	KRT10	0.432306	48	4	0.0714687	Brain_Cerebellum	0.8666	Brain_Substantia_nigra	26.6534	8.69794e-16	2.86581	-1.80249	1.53047	-1.18529	0.633008	4
ENSG00000167969.12	ECI1	0.432318	39	4	0.0278692	Thyroid	0.6406	Nerve_Tibial	26.5919	7.02166e-16	0.915657	-1.51475	2.19912	-0.448123	0.932888	4
ENSG00000139438.5	FAM222A	0.432331	49	4	0.00663521	Lung	0.997332	Pancreas	30.5427	1.36778e-15	1.28221	-2.71462	0.526355	-0.451508	0.633317	4
ENSG00000256092.2	RP13-942N8.1	0.432362	49	2	0.2256	Brain_Anterior_cingulate_cortex_BA24	0.931016	Brain_Substantia_nigra	43.1181	1.55483e-15	4.36954	-1.21177	0.827595	-0.551657	0.407896	2
ENSG00000110719.9	TCIRG1	0.432425	36	5	0.0235059	Liver	0.8793	Brain_Cerebellum	21.8305	7.25681e-16	0.86006	-0.780494	2.26511	1.07995	0.919993	5
ENSG00000126709.14	IFI6	0.4325	46	1	0.4325	Adipose_Subcutaneous	0.4325	Liver	46	4.20847e-15	46	-0.784921	0.784921	-0.307143	0.730314	1
ENSG00000203797.9	DDO	0.432527	49	4	0.0202306	Prostate	0.924799	Muscle_Skeletal	41.3653	9.62666e-16	1.39572	0.0943911	2.32204	1.68556	0.442757	4
ENSG00000008256.15	CYTH3	0.432639	37	9	0.0130096	Skin_Not_Sun_Exposed_Suprapubic	0.975013	Esophagus_Mucosa	15.0846	1.2135e-15	0.517459	-2.48351	0.785603	-0.0784982	0.770627	9
ENSG00000237604.1	AP001056.1	0.432652	21	1	0.300451	Breast_Mammary_Tissue	0.814741	Whole_Blood	19.7481	5.74759e-18	19.7481	-1.03547	-0.234315	-0.763185	0.164546	1
ENSG00000140832.9	MARVELD3	0.432685	41	3	0.272115	Prostate	0.956968	Spleen	25.7022	8.59019e-16	2.375	-0.99246	1.09821	0.233827	0.411429	3
ENSG00000173890.16	GPR160	0.432697	45	2	0.1596	Colon_Transverse	0.9756	Adrenal_Gland	34.3671	1.9982e-15	8.94762	-0.889564	1.40642	0.580883	0.571266	2
ENSG00000133216.16	EPHB2	0.432751	11	8	0.05331	Skin_Sun_Exposed_Lower_leg	0.9708	Brain_Frontal_Cortex_BA9	3.91631	1.39062e-16	0.145166	-1.9324	1.44556	-0.218544	1.12719	8
ENSG00000131626.16	PPFIA1	0.432793	27	4	0.06173	Esophagus_Muscularis	0.7357	Esophagus_Mucosa	17.8929	1.70144e-15	0.61059	-1.86823	1.8294	-1.19614	1.00494	4
ENSG00000119787.13	ATL2	0.432852	42	6	0.0961106	Thyroid	0.999997	Brain_Cerebellar_Hemisphere	24.5445	6.83579e-16	0.954414	-0.75227	1.66401	0.262513	0.607151	6
ENSG00000144810.15	COL8A1	0.432953	47	7	0.149395	Muscle_Skeletal	0.946092	Breast_Mammary_Tissue	28.4154	9.40263e-16	1.21873	-1.44167	1.11232	-0.029668	0.663709	7
ENSG00000246100.3	LINC00900	0.432967	45	5	0.05334	Skin_Sun_Exposed_Lower_leg	0.9852	Artery_Tibial	24.0566	1.54571e-15	0.818357	-1.93216	1.80145	-0.146998	0.675896	5
ENSG00000169224.12	GCSAML	0.433087	17	5	0.04486	Adipose_Subcutaneous	0.9645	Testis	8.87113	3.26773e-17	0.52864	-2.00596	2.00596	-0.756845	1.1784	5
ENSG00000145901.14	TNIP1	0.433089	33	7	0.0255	Artery_Coronary	0.9906	Adipose_Visceral_Omentum	18.6031	1.79836e-15	0.781634	-1.15327	2.23374	-0.170486	0.624336	7
ENSG00000237189.1	RP11-85G21.2	0.4331	1	1	0.4331	Kidney_Cortex	0.4331	Kidney_Cortex	1	1	1	0.783898	0.783898	0.783898	NA	1
ENSG00000124935.3	SCGB1D2	0.433122	25	3	0.1612	Brain_Putamen_basal_ganglia	0.990953	Skin_Sun_Exposed_Lower_leg	19.8768	6.09608e-18	1.06552	-1.40105	1.40105	-0.872615	0.949791	3
ENSG00000253735.1	RP11-115J16.3	0.433132	1	1	0.433132	Testis	0.433132	Testis	1	1	1	-0.783843	-0.783843	-0.783843	NA	1
ENSG00000197324.8	LRP10	0.433221	36	2	0.2941	Adrenal_Gland	0.596574	Brain_Caudate_basal_ganglia	30.4357	6.0194e-16	4.92472	-1.04917	1.04917	-0.25581	0.974217	2
ENSG00000150967.17	ABCB9	0.433225	47	3	0.143231	Brain_Cerebellar_Hemisphere	0.984361	Nerve_Tibial	40.5415	3.36067e-15	1.5153	-0.654018	1.46386	-0.246206	0.523471	3
ENSG00000275613.1	CTD-3194G12.2	0.433257	7	4	0.09201	Brain_Caudate_basal_ganglia	0.8561	Brain_Putamen_basal_ganglia	3.89159	2.64301e-17	0.328907	-1.68489	0.477087	-0.870705	0.868225	4
ENSG00000130545.15	CRB3	0.433297	14	4	0.2771	Cells_EBV-transformed_lymphocytes	0.9891	Artery_Aorta	6.29593	5.96264e-18	0.397841	-1.08686	0.823014	-0.285646	0.706022	4
ENSG00000239674.2	RP1-127L4.7	0.433334	2	2	0.2285	Testis	0.655566	Prostate	1.66338	0.33662	0.33662	-0.446043	1.20423	0.379094	1.16692	2
ENSG00000197694.15	SPTAN1	0.433473	14	3	0.0817957	Brain_Cortex	0.899	Breast_Mammary_Tissue	8.94419	1.1503e-18	0.780525	-0.744126	1.74036	0.79332	0.692857	3
ENSG00000138615.5	CILP	0.433529	17	4	0.08598	Skin_Not_Sun_Exposed_Suprapubic	0.6081	Esophagus_Mucosa	13.3496	4.0827e-17	0.495227	-1.717	1.11816	-0.786	0.903615	4
ENSG00000175354.18	PTPN2	0.433695	26	6	0.0587663	Brain_Cortex	0.7164	Brain_Anterior_cingulate_cortex_BA24	11.9505	4.592e-16	0.415884	0.363274	1.88994	1.09382	0.365175	6
ENSG00000101166.15	PRELID3B	0.433781	45	4	0.1133	Brain_Cerebellar_Hemisphere	0.9751	Adipose_Subcutaneous	30.1505	5.56129e-16	1.06522	-0.551058	1.58353	0.770991	0.447565	4
ENSG00000146247.13	PHIP	0.433825	31	3	0.1964	Brain_Hippocampus	0.6632	Skin_Not_Sun_Exposed_Suprapubic	26.3894	5.40405e-16	0.909902	0.435499	1.29188	1.01403	0.26186	3
ENSG00000176142.12	TMEM39A	0.433876	19	6	0.02346	Minor_Salivary_Gland	0.9406	Adipose_Visceral_Omentum	8.58206	5.96516e-18	0.42711	-2.26586	0.543904	-0.469196	0.972992	6
ENSG00000119522.16	DENND1A	0.433978	32	4	0.06003	Colon_Sigmoid	0.9476	Brain_Putamen_basal_ganglia	22.5637	2.16446e-15	0.873647	-0.110895	1.88057	0.756438	0.606164	4
ENSG00000163599.14	CTLA4	0.434057	27	2	0.2377	Minor_Salivary_Gland	0.645958	Lung	25.5646	7.23678e-16	1.38422	-0.459384	1.18076	1.10814	0.319281	2
ENSG00000003756.16	RBM5	0.434121	22	2	0.2957	Artery_Coronary	0.6031	Thyroid	21.047	2.82435e-18	0.953045	-1.0457	0.519948	-0.974533	0.333797	2
ENSG00000283973.1	RP5-848E13.4	0.434263	10	2	0.2101	Skin_Sun_Exposed_Lower_leg	0.2838	Artery_Aorta	9.41617	5.68382e-20	0.512475	1.07182	1.25329	1.10505	0.0704161	2
ENSG00000250060.1	RP11-332J15.2	0.4343	1	1	0.4343	Brain_Nucleus_accumbens_basal_ganglia	0.4343	Brain_Nucleus_accumbens_basal_ganglia	1	1	1	-0.781855	-0.781855	-0.781855	NA	1
ENSG00000254166.1	CASC19	0.43431	4	4	0.210933	Esophagus_Mucosa	0.5292	Stomach	1.98115	0.110821	0.110821	-0.629228	1.251	0.678238	0.877477	4
ENSG00000130772.13	MED18	0.434331	10	4	0.1048	Colon_Transverse	0.7322	Adipose_Subcutaneous	7.13121	2.24486e-18	0.618563	-1.04543	1.62202	0.0293828	0.739783	4
ENSG00000253394.5	LINC00534	0.434377	1	1	0.434377	Whole_Blood	0.434377	Whole_Blood	1	1	1	-0.781724	-0.781724	-0.781724	NA	1
ENSG00000133627.17	ACTR3B	0.434456	41	4	0.07055	Adipose_Subcutaneous	0.9006	Brain_Caudate_basal_ganglia	24.3413	5.72073e-16	0.843863	-1.80836	1.80836	0.409512	1.32983	4
ENSG00000116750.13	UCHL5	0.434466	19	1	0.0745603	Brain_Caudate_basal_ganglia	0.4658	Adipose_Visceral_Omentum	18.6554	2.02101e-17	18.6554	0.72933	1.78316	0.784794	0.241765	1
ENSG00000254562.5	LINC01493	0.434497	1	1	0.434497	Testis	0.434497	Testis	1	1	1	0.781519	0.781519	0.781519	NA	1
ENSG00000250252.1	RP11-342A1.1	0.4345	2	1	0.4345	Colon_Transverse	0.4345	Colon_Transverse	2	0	2	0.781514	0.781514	0.781514	0	1
ENSG00000018189.12	RUFY3	0.434666	46	5	0.024673	Adipose_Visceral_Omentum	0.9776	Colon_Sigmoid	24.3472	1.03215e-15	1.34181	-2.24648	1.51396	-0.319363	0.968655	5
ENSG00000115875.18	SRSF7	0.434669	10	1	0.3991	Brain_Cerebellar_Hemisphere	0.9979	Vagina	9.70523	7.27801e-33	9.70523	-0.84323	0.84323	0.253232	0.799866	1
ENSG00000173464.14	RNASE11	0.434702	1	1	0.434702	Testis	0.434702	Testis	1	1	1	0.781171	0.781171	0.781171	NA	1
ENSG00000175938.6	ORAI3	0.434755	9	4	0.09455	Stomach	0.4568	Adipose_Visceral_Omentum	5.18572	1.09544e-16	0.567564	-0.99261	1.67187	0.830387	1.09308	4
ENSG00000144655.14	CSRNP1	0.434845	20	2	0.215864	Prostate	0.3422	Heart_Left_Ventricle	19.2745	1.64149e-17	0.725479	-1.2376	0.949827	-0.869233	0.432958	2
ENSG00000150045.11	KLRF1	0.43517	5	4	0.2288	Thyroid	0.9839	Colon_Transverse	2.19549	2.77016e-16	0.242465	-1.20346	0.0201797	-0.78231	0.506648	4
ENSG00000197782.14	ZNF780A	0.435286	49	2	0.214612	Kidney_Cortex	0.968	Brain_Frontal_Cortex_BA9	43.3739	5.97569e-16	4.9372	-1.24098	0.0401168	-0.849074	0.34177	2
ENSG00000149798.4	CDC42EP2	0.435324	43	2	0.1972	Artery_Aorta	0.99704	Brain_Cortex	26.4318	5.65892e-16	16.5682	-1.28957	0.160738	-0.435599	0.700523	2
ENSG00000197385.5	ZNF860	0.435345	44	5	0.0583453	Brain_Hippocampus	0.978491	Artery_Tibial	22.5116	6.08502e-16	0.932965	-1.89309	0.682845	-1.0267	0.654666	5
ENSG00000176754.12	LINC00303	0.4354	1	1	0.4354	Testis	0.4354	Testis	1	1	1	-0.779984	-0.779984	-0.779984	NA	1
ENSG00000171970.12	ZNF57	0.435407	32	5	0.006503	Brain_Putamen_basal_ganglia	0.785541	Brain_Amygdala	17.0425	1.54514e-15	0.596612	-2.72128	2.07013	0.0232772	1.25936	5
ENSG00000172663.8	TMEM134	0.435418	6	2	0.2744	Artery_Aorta	0.5052	Esophagus_Muscularis	5.00033	6.03864e-17	0.999665	0.66633	1.09299	0.73744	0.174181	2
ENSG00000115128.6	SF3B6	0.435486	17	4	0.08014	Adipose_Visceral_Omentum	0.914	Brain_Frontal_Cortex_BA9	11.2657	7.29191e-18	0.77439	-1.74987	1.74987	0.94296	0.962179	4
ENSG00000144711.13	IQSEC1	0.435538	40	9	0.04418	Esophagus_Muscularis	0.982274	Minor_Salivary_Gland	19.7355	6.65734e-16	0.867659	-2.01238	2.01238	0.0554875	0.989517	9
ENSG00000224940.8	PRRT4	0.435609	45	6	0.0983989	Artery_Aorta	0.999294	Adipose_Visceral_Omentum	18.9561	7.21774e-16	0.665232	-1.65267	1.46945	0.358984	0.963732	6
ENSG00000112697.15	TMEM30A	0.435623	34	4	0.2189	Pancreas	0.9585	Thyroid	22.7617	7.47827e-16	0.877287	-1.22946	1.00973	0.0538869	0.597559	4
ENSG00000183695.2	MRGPRX2	0.435641	13	4	0.3	Breast_Mammary_Tissue	0.967518	Adipose_Subcutaneous	7.98839	2.06802e-17	0.545841	-0.806254	1.03643	-0.059016	0.615545	4
ENSG00000134531.9	EMP1	0.435643	30	8	0.1323	Lung	0.9859	Adipose_Visceral_Omentum	12.4839	3.57413e-16	0.432283	-1.50509	1.18601	0.160715	0.755187	8
ENSG00000165646.11	SLC18A2	0.435676	42	6	0.03671	Brain_Amygdala	0.992086	Vagina	16.0075	1.41583e-15	0.917023	-0.760259	2.08897	1.10673	0.915996	6
ENSG00000159197.3	KCNE2	0.435707	43	3	0.008277	Artery_Aorta	0.979261	Brain_Cerebellum	32.8466	5.39484e-16	2.08401	-2.64056	0.929918	-0.110917	0.518102	3
ENSG00000141543.9	EIF4A3	0.435737	41	6	0.01912	Brain_Cortex	0.847389	Small_Intestine_Terminal_Ileum	17.5965	9.97938e-16	0.714078	-2.34318	1.17599	-1.13718	0.813765	6
ENSG00000280639.1	LINC02204	0.435811	18	4	0.09099	Esophagus_Gastroesophageal_Junction	0.9511	Skin_Not_Sun_Exposed_Suprapubic	13.0103	3.31762e-18	0.759141	-1.6902	-0.0613255	-0.835286	0.409889	4
ENSG00000167195.7	GOLGA6C	0.435817	1	1	0.435817	Testis	0.435817	Testis	1	1	1	-0.779276	-0.779276	-0.779276	NA	1
ENSG00000254143.1	RP11-470M17.2	0.435838	4	2	0.2083	Esophagus_Muscularis	0.8322	Testis	3.00419	2.34667e-18	0.995807	-1.25825	1.25825	0.367534	1.19082	2
ENSG00000124664.10	SPDEF	0.435913	43	1	0.4357	Adipose_Visceral_Omentum	0.9086	Brain_Cortex	42.007	6.66835e-16	42.007	-0.779475	0.779475	-0.722423	0.271245	1
ENSG00000198466.11	ZNF587	0.436018	49	3	0.08138	Brain_Nucleus_accumbens_basal_ganglia	0.946659	Pituitary	35.4127	1.19007e-15	1.97407	-1.38908	1.74273	-0.0239623	0.779206	3
ENSG00000197959.13	DNM3	0.436037	47	10	0.06499	Brain_Cerebellum	0.994102	Nerve_Tibial	12.8068	1.04952e-15	0.492457	-1.84533	1.67172	-0.532239	0.729346	10
ENSG00000123178.14	SPRYD7	0.436081	49	5	0.15699	Muscle_Skeletal	0.999181	Pituitary	29.233	8.0732e-16	2.02378	-1.41527	1.18302	-0.267099	0.649664	5
ENSG00000188993.3	LRRC66	0.436089	14	4	0.0591	Spleen	0.9843	Prostate	8.28921	7.3544e-18	0.829465	-1.88745	1.77888	-0.852259	1.21944	4
ENSG00000166359.10	WDR88	0.436146	36	5	0.152614	Ovary	0.90126	Pituitary	25.0273	3.16025e-16	1.05074	-1.08189	1.43036	0.526956	0.526867	5
ENSG00000171649.11	ZIK1	0.436149	44	2	0.2019	Artery_Tibial	0.990153	Brain_Cerebellum	33.1535	1.3651e-15	7.61722	-1.27616	1.19702	-0.420309	0.544701	2
ENSG00000111218.11	PRMT8	0.436168	11	7	0.0230677	Brain_Cerebellum	0.9859	Thyroid	4.08919	2.07822e-17	0.737769	-0.997545	2.27231	-0.100563	1.206	7
ENSG00000177707.10	NECTIN3	0.436198	46	1	0.4358	Brain_Caudate_basal_ganglia	0.6852	Adipose_Visceral_Omentum	45.0043	4.10345e-15	45.0043	-0.779305	0.779305	0.61802	0.469608	1
ENSG00000168818.9	STX18	0.436292	48	6	0.0563987	Lung	0.975344	Skin_Not_Sun_Exposed_Suprapubic	28.6172	2.2855e-15	1.00227	-1.90794	1.64618	0.676723	0.924977	6
ENSG00000259450.1	RP11-265N7.1	0.436347	6	3	0.142837	Cells_Cultured_fibroblasts	0.7776	Skin_Sun_Exposed_Lower_leg	4.37609	4.41619e-17	0.58635	-0.624347	1.46531	0.546111	0.812142	3
ENSG00000081014.10	AP4E1	0.436503	45	5	0.1101	Liver	0.999847	Esophagus_Gastroesophageal_Junction	26.8618	7.56227e-16	2.32282	-1.33753	1.59774	0.177204	0.61074	5
ENSG00000154493.17	C10orf90	0.436522	4	3	0.1091	Brain_Cortex	0.714865	Thyroid	2.06127	9.46759e-18	0.928583	0.36533	1.60225	0.999236	0.696759	3
ENSG00000165119.20	HNRNPK	0.436558	20	4	0.09272	Minor_Salivary_Gland	0.930331	Adipose_Subcutaneous	14.9261	1.00704e-17	0.527917	-1.68122	0.580318	0.146534	0.495522	4
ENSG00000138180.15	CEP55	0.436584	26	5	0.0434467	Thyroid	0.887925	Muscle_Skeletal	18.1953	8.04481e-16	0.947753	-0.561437	2.01939	0.563997	0.625742	5
ENSG00000130561.16	SAG	0.4366	1	1	0.4366	Testis	0.4366	Testis	1	1	1	0.777947	0.777947	0.777947	NA	1
ENSG00000223404.3	LINC00397	0.4366	1	1	0.4366	Minor_Salivary_Gland	0.4366	Minor_Salivary_Gland	1	1	1	-0.777947	-0.777947	-0.777947	NA	1
ENSG00000267443.2	AC010641.1	0.436609	3	3	0.2744	Brain_Hypothalamus	0.9726	Testis	2.3017	0.10545	0.10545	-1.09299	-0.0343476	-0.566898	0.529349	3
ENSG00000070366.13	SMG6	0.436676	38	4	0.08462	Colon_Transverse	0.9368	Muscle_Skeletal	26.1949	6.79578e-16	0.907425	-1.72449	1.04527	0.177973	0.597167	4
ENSG00000231704.5	AC004895.4	0.436715	4	4	0.1904	Thyroid	0.8654	Pituitary	1.29889	0.763761	0.763761	-1.29767	1.3094	-0.0756174	1.10126	4
ENSG00000135316.17	SYNCRIP	0.436769	25	1	0.2632	Muscle_Skeletal	0.4607	Skin_Not_Sun_Exposed_Suprapubic	24.4383	2.07162e-17	24.4383	-0.850304	1.11886	0.232622	0.760114	1
ENSG00000040531.14	CTNS	0.436792	46	4	0.07902	Small_Intestine_Terminal_Ileum	0.8669	Brain_Cerebellar_Hemisphere	33.7614	3.31363e-15	1.21896	-0.790561	1.7564	1.21069	0.652208	4
ENSG00000139645.9	ANKRD52	0.436844	11	2	0.1695	Brain_Cerebellum	0.9961	Lung	9.82591	1.25967e-17	0.990379	-1.37381	1.21177	-0.935197	0.811549	2
ENSG00000104879.4	CKM	0.436848	33	4	0.148998	Heart_Left_Ventricle	0.973593	Testis	15.8587	7.77491e-16	2.66998	-1.44308	1.38386	0.137264	0.674558	4
ENSG00000089195.14	TRMT6	0.436869	41	6	0.0613397	Cells_Cultured_fibroblasts	0.8636	Brain_Frontal_Cortex_BA9	20.3418	5.19536e-16	0.68645	-1.87104	0.999402	-0.475303	0.593127	6
ENSG00000112659.13	CUL9	0.436939	47	3	0.09899	Brain_Cortex	0.9602	Nerve_Tibial	40.8336	1.18025e-15	2.17589	-1.64977	1.64977	-1.06763	0.773641	3
ENSG00000253824.1	KB-173C10.2	0.437	1	1	0.437	Skin_Sun_Exposed_Lower_leg	0.437	Skin_Sun_Exposed_Lower_leg	1	1	1	0.777269	0.777269	0.777269	NA	1
ENSG00000047662.4	FAM184B	0.437004	23	2	0.2546	Brain_Caudate_basal_ganglia	0.3509	Brain_Cerebellar_Hemisphere	19.8163	4.69528e-19	2.67994	-1.06495	1.13925	-0.96073	0.458733	2
ENSG00000270105.1	RP11-326C3.14	0.437037	6	4	0.1807	Prostate	0.913037	Testis	3.4288	2.3124e-16	0.190538	-0.510359	1.3386	0.42986	0.772549	4
ENSG00000180767.9	CHST13	0.437055	45	2	0.102712	Stomach	0.5767	Brain_Frontal_Cortex_BA9	40.9534	7.1172e-16	1.79982	-0.688243	1.63185	1.10505	0.397036	2
ENSG00000144161.12	ZC3H8	0.437065	42	4	0.1144	Kidney_Cortex	0.6509	Brain_Anterior_cingulate_cortex_BA24	32.5845	3.20423e-15	1.3192	-1.57872	1.40339	-1.05708	0.534058	4
ENSG00000267665.1	RP11-13K12.2	0.437069	15	4	0.2096	Brain_Cerebellum	0.979238	Brain_Hippocampus	10.5809	2.41226e-17	0.49873	-1.25467	0.559384	-0.323594	0.477098	4
ENSG00000205730.6	ITPRIPL2	0.4371	12	1	0.4371	Brain_Cerebellar_Hemisphere	0.4371	Skin_Not_Sun_Exposed_Suprapubic	12	1.95515e-17	12	-0.7771	0.7771	-0.259033	0.765235	1
ENSG00000148835.10	TAF5	0.43738	14	1	0.4226	Colon_Transverse	0.671706	Adipose_Visceral_Omentum	13.8473	1.80567e-17	13.8473	-0.801919	-0.423807	-0.770676	0.0999007	1
ENSG00000128567.16	PODXL	0.437389	24	6	0.09822	Brain_Nucleus_accumbens_basal_ganglia	0.9981	Breast_Mammary_Tissue	16.2798	2.86414e-18	0.7039	-1.30381	1.65355	1.01994	0.923531	6
ENSG00000259362.2	RP11-307C19.1	0.437406	21	3	0.109095	Spleen	0.6712	Thyroid	13.7825	1.26742e-18	1.24276	-1.29855	1.60227	0.929908	0.757679	3
ENSG00000107485.15	GATA3	0.437442	6	6	0.155339	Thyroid	0.6174	Cells_Cultured_fibroblasts	1.77308	0.246714	0.246714	-1.23885	1.42093	0.0337855	1.11162	6
ENSG00000237461.1	RP11-554F20.1	0.437457	22	2	0.2013	Skin_Sun_Exposed_Lower_leg	0.8152	Adrenal_Gland	21.0882	1.9026e-17	0.911796	-0.233723	1.27786	0.0262131	0.362856	2
ENSG00000109133.12	TMEM33	0.437488	49	2	0.0491	Colon_Sigmoid	0.988082	Adipose_Visceral_Omentum	40.3299	6.67091e-16	5.31753	-1.96772	0.40646	-0.487224	0.428025	2
ENSG00000185019.16	UBOX5	0.437612	46	3	0.3351	Small_Intestine_Terminal_Ileum	0.990738	Breast_Mammary_Tissue	38.8512	5.46132e-16	1.48801	-0.803649	0.963892	0.174425	0.40512	3
ENSG00000163545.8	NUAK2	0.437634	47	5	0.0689295	Skin_Not_Sun_Exposed_Suprapubic	0.949188	Brain_Nucleus_accumbens_basal_ganglia	19.5451	4.03674e-16	0.868613	-1.65143	1.81888	-0.26657	1.1219	5
ENSG00000263753.6	LINC00667	0.437659	48	3	0.123328	Artery_Tibial	0.93007	Small_Intestine_Terminal_Ileum	38.2721	3.73998e-15	1.74106	-1.25315	1.54096	0.848542	0.521818	3
ENSG00000225174.1	OSTM1-AS1	0.437803	9	3	0.1272	Brain_Hippocampus	0.699	Brain_Frontal_Cortex_BA9	5.29444	4.94295e-18	0.981223	-0.800882	1.52524	0.912451	0.825784	3
ENSG00000254973.1	RP11-429J17.7	0.437805	24	4	0.1961	Lung	0.69998	Brain_Cortex	13.4354	3.16625e-17	0.772568	-0.909853	1.29274	0.868708	0.511857	4
ENSG00000113205.5	PCDHB3	0.437819	45	4	0.1703	Lung	0.989468	Brain_Hippocampus	23.8403	5.95267e-16	1.29946	-0.869042	1.37124	-0.0941195	0.576125	4
ENSG00000167604.13	NFKBID	0.43784	46	3	0.1843	Nerve_Tibial	0.942807	Brain_Cerebellum	25.3928	2.03888e-15	1.00004	-1.32763	1.32763	-0.059283	1.00958	3
ENSG00000105135.15	ILVBL	0.437846	34	3	0.07189	Heart_Left_Ventricle	0.9072	Liver	27.5562	4.22756e-16	0.982912	-1.79981	0.546387	-0.262846	0.44983	3
ENSG00000229352.1	AC007563.3	0.437885	9	3	0.06539	Testis	0.488086	Thyroid	8.0134	4.68359e-17	0.316652	-1.84258	-0.693357	-1.07476	0.336201	3
ENSG00000170745.11	KCNS3	0.437915	42	6	0.0976042	Brain_Hypothalamus	0.936709	Stomach	25.5414	2.47943e-15	1.32661	-1.56734	1.65658	-0.226916	0.888018	6
ENSG00000105641.3	SLC5A5	0.437934	17	6	0.043794	Brain_Cortex	0.977682	Brain_Cerebellar_Hemisphere	6.82546	4.50985e-17	0.395127	-0.537243	2.01606	0.873753	0.900379	6
ENSG00000169519.20	METTL15	0.438066	49	3	0.0378333	Esophagus_Mucosa	0.905717	Cells_Cultured_fibroblasts	38.8762	1.0317e-15	2.22887	-0.118443	2.07666	1.09594	0.452204	3
ENSG00000186105.7	LRRC70	0.438106	6	1	0.4311	Brain_Hippocampus	0.4741	Esophagus_Mucosa	6	7.59645e-65	6	-0.787311	-0.715824	-0.775396	0.0291843	1
ENSG00000272732.1	RP5-1159O4.2	0.438209	43	4	0.07082	Uterus	0.882333	Adipose_Subcutaneous	33.9876	3.33172e-15	1.45256	-1.38517	1.80663	0.255924	0.606991	4
ENSG00000136997.16	MYC	0.438216	6	5	0.1679	Uterus	0.7924	Pituitary	2.00888	1.31085e-17	0.132826	-1.17674	1.37898	0.283904	1.21909	5
ENSG00000121579.12	NAA50	0.438227	33	2	0.211265	Muscle_Skeletal	0.5886	Brain_Cortex	29.0389	4.70152e-16	3.96112	-1.25009	1.2157	-0.110897	1.16801	2
ENSG00000152439.12	ZNF773	0.438244	44	4	0.1258	Brain_Spinal_cord_cervical_c-1	0.992217	Artery_Aorta	27.4103	7.79275e-16	2.06637	-1.53088	0.860087	-0.41289	0.711378	4
ENSG00000173825.6	TIGD3	0.438251	44	2	0.3146	Lung	0.914959	Whole_Blood	40.8577	7.42643e-16	1.97632	-0.208806	1.00562	0.818706	0.288079	2
ENSG00000152234.15	ATP5A1	0.4383	40	4	0.1506	Esophagus_Gastroesophageal_Junction	0.78485	Brain_Cerebellum	21.779	5.5471e-16	1.73558	-1.3031	1.43742	0.356697	0.870648	4
ENSG00000219435.5	TEX40	0.43832	45	1	0.06856	Brain_Cerebellum	0.986603	Nerve_Tibial	44.0723	2.10471e-15	44.0723	-1.82131	-0.0167911	-0.765705	0.253531	1
ENSG00000224511.1	LINC00365	0.438348	15	3	0.162	Esophagus_Gastroesophageal_Junction	0.886446	Liver	9.85746	2.38632e-17	0.951952	-1.39075	1.39838	0.0457339	0.901793	3
ENSG00000169641.13	LUZP1	0.438422	46	4	0.09911	Liver	0.9357	Brain_Amygdala	30.2972	1.88421e-15	1.94674	-1.64918	0.287815	-0.820048	0.608766	4
ENSG00000142192.20	APP	0.438507	12	5	0.119	Colon_Transverse	0.9979	Heart_Left_Ventricle	6.11809	4.63865e-17	0.327824	-1.55898	1.17524	-0.238402	1.03783	5
ENSG00000082293.12	COL19A1	0.438516	32	4	0.180631	Brain_Cerebellum	0.991619	Brain_Frontal_Cortex_BA9	19.5871	3.72285e-16	0.922721	-1.33881	0.838767	-0.712152	0.62218	4
ENSG00000163682.15	RPL9	0.438677	41	3	0.2578	Kidney_Cortex	0.966131	Heart_Atrial_Appendage	25.0022	5.4755e-16	4.85921	-1.00056	1.13161	-0.377553	0.805208	3
ENSG00000257879.1	RP11-90C1.1	0.43872	1	1	0.43872	Cells_Cultured_fibroblasts	0.43872	Cells_Cultured_fibroblasts	1	1	1	-0.774357	-0.774357	-0.774357	NA	1
ENSG00000171631.14	P2RY6	0.438739	39	1	0.2712	Thyroid	0.792863	Nerve_Tibial	37.7761	3.7283e-15	37.7761	-1.03302	1.1003	-0.140622	0.777287	1
ENSG00000138379.4	MSTN	0.438739	15	5	0.1165	Nerve_Tibial	0.653	Brain_Amygdala	10.706	1.44587e-17	0.377114	-0.993842	1.56964	0.274292	0.743258	5
ENSG00000175792.11	RUVBL1	0.438809	49	2	0.142261	Cells_Cultured_fibroblasts	0.940553	Uterus	38.9916	8.11192e-16	8.31844	-1.46742	0.869042	-0.294074	0.541808	2
ENSG00000228105.1	LINC01757	0.43883	1	1	0.43883	Testis	0.43883	Testis	1	1	1	-0.774171	-0.774171	-0.774171	NA	1
ENSG00000163737.3	PF4	0.43883	24	1	0.3767	Colon_Transverse	0.979851	Whole_Blood	23.4075	2.02954e-17	23.4075	0.0252555	0.883993	0.76023	0.15866	1
ENSG00000134717.17	BTF3L4	0.438878	11	2	0.2715	Brain_Hippocampus	0.555413	Cells_EBV-transformed_lymphocytes	8.00576	3.24315e-17	2.99424	-1.09961	1.09961	-0.146324	1.03176	2
ENSG00000149781.12	FERMT3	0.438881	20	2	0.207869	Testis	0.8053	Minor_Salivary_Gland	16.1915	2.54699e-17	3.66418	-0.551779	1.25945	0.895154	0.425252	2
ENSG00000100024.14	UPB1	0.438889	40	3	0.16924	Brain_Frontal_Cortex_BA9	0.9974	Brain_Hippocampus	34.463	5.46639e-16	1.53237	-1.37465	1.24373	-0.380021	0.587956	3
ENSG00000083807.9	SLC27A5	0.438889	37	6	0.004586	Brain_Amygdala	0.9245	Esophagus_Mucosa	18.6848	4.93268e-16	0.729561	-1.06649	2.83476	0.578264	0.878719	6
ENSG00000188452.13	CERKL	0.438903	23	7	0.09935	Whole_Blood	0.9832	Skin_Sun_Exposed_Lower_leg	12.493	1.29385e-17	0.630397	-1.3855	1.64801	0.160924	0.759048	7
ENSG00000103152.11	MPG	0.439047	40	4	0.103342	Thyroid	0.984827	Cells_EBV-transformed_lymphocytes	27.7124	4.95423e-16	1.76739	-1.62886	0.85923	-0.607324	0.58582	4
ENSG00000128342.4	LIF	0.439065	10	5	0.1827	Testis	0.6019	Artery_Aorta	5.05083	4.86939e-17	0.519118	-1.31206	1.33249	-0.321518	1.14978	5
ENSG00000261811.1	LINC02164	0.439074	1	1	0.439074	Testis	0.439074	Testis	1	1	1	-0.773758	-0.773758	-0.773758	NA	1
ENSG00000152102.17	FAM168B	0.439129	2	2	0.3551	Heart_Left_Ventricle	0.3575	Muscle_Skeletal	1.03395	0.966049	0.966049	-0.924742	0.920139	-0.00230148	1.30453	2
ENSG00000072135.12	PTPN18	0.439131	47	3	0.467778	Pituitary	0.992196	Heart_Left_Ventricle	42.8935	7.22012e-16	1.60903	-0.7261	0.469855	-0.446914	0.32495	3
ENSG00000125726.10	CD70	0.439238	17	7	0.0429519	Nerve_Tibial	0.9712	Whole_Blood	9.53872	3.7993e-17	0.354972	-2.02418	0.693334	-0.639921	0.650335	7
ENSG00000119203.13	CPSF3	0.439259	49	4	0.106213	Minor_Salivary_Gland	0.8731	Cells_Cultured_fibroblasts	33.035	2.30772e-15	2.38266	-1.61545	0.257232	-1.12814	0.436818	4
ENSG00000156232.7	WHAMM	0.439275	34	4	0.06875	Lung	0.6781	Brain_Cerebellar_Hemisphere	26.8804	1.12965e-15	0.905747	-1.34755	1.82006	0.995337	0.776957	4
ENSG00000263312.1	LINC01975	0.439297	3	2	0.2011	Minor_Salivary_Gland	0.915639	Thyroid	2.03362	1.81203e-16	0.966384	-0.105928	1.27842	0.800118	0.785066	2
ENSG00000171446.6	KRT27	0.43938	23	5	0.05297	Small_Intestine_Terminal_Ileum	0.994	Adrenal_Gland	15.1976	1.64935e-17	0.683019	-1.0745	1.93517	-0.204889	0.664448	5
ENSG00000107147.12	KCNT1	0.439386	16	9	0.009645	Muscle_Skeletal	0.9823	Heart_Atrial_Appendage	4.83995	1.70162e-18	0.235184	-2.5883	2.12376	0.563432	1.05043	9
ENSG00000272141.1	RP11-465B22.8	0.439394	4	3	0.1246	Pancreas	0.773237	Adipose_Visceral_Omentum	2.56427	1.34545e-17	0.435693	-1.53575	-0.288143	-0.784303	0.53023	3
ENSG00000163719.19	MTMR14	0.439398	39	2	0.2927	Artery_Tibial	0.5457	Adipose_Subcutaneous	37.0105	3.50165e-15	1.79532	-1.05222	1.05222	0.27465	1.0104	2
ENSG00000162929.13	KIAA1841	0.439431	49	5	0.037461	Brain_Cerebellum	0.998865	Lung	25.1691	6.77132e-16	1.15802	-2.0807	1.64728	-0.372109	0.961545	5
ENSG00000048545.13	GUCA1A	0.439586	9	6	0.1019	Brain_Cerebellum	0.76746	Brain_Cortex	3.17102	4.93823e-18	0.246193	-0.669463	1.63571	0.723319	0.82259	6
ENSG00000197599.12	CCDC154	0.439619	48	3	0.2221	Brain_Spinal_cord_cervical_c-1	0.989563	Brain_Caudate_basal_ganglia	39.7494	3.92248e-15	1.5373	-0.738708	1.22096	0.127337	0.466615	3
ENSG00000103197.16	TSC2	0.439728	36	8	0.06908	Pancreas	0.975479	Pituitary	15.3858	1.1303e-15	0.674537	-1.66736	1.8179	0.375855	0.914282	8
ENSG00000235358.1	RP11-399E6.1	0.439754	41	3	0.139177	Brain_Cortex	0.990429	Brain_Caudate_basal_ganglia	26.7266	1.31504e-15	1.07741	-1.47886	1.46636	0.377691	0.998919	3
ENSG00000060237.16	WNK1	0.43986	16	6	0.168444	Skin_Sun_Exposed_Lower_leg	0.9987	Adipose_Subcutaneous	8.32374	8.74007e-19	0.344871	-1.37722	0.839302	0.0244342	0.777366	6
ENSG00000256494.1	RP5-944M2.1	0.439867	5	4	0.142424	Brain_Cortex	0.3511	Testis	3.45688	3.46541e-17	0.228956	-1.00853	1.46682	0.752128	1.00997	4
ENSG00000164144.15	ARFIP1	0.439868	49	2	0.3267	Brain_Amygdala	0.967673	Adipose_Subcutaneous	41.5047	8.05053e-16	4.86237	-0.526758	0.980783	0.224671	0.420763	2
ENSG00000272168.6	CASC15	0.439943	30	9	0.05051	Esophagus_Gastroesophageal_Junction	0.959097	Esophagus_Muscularis	17.5874	1.65276e-15	0.778636	-1.32703	1.95562	-0.669063	0.976528	9
ENSG00000249808.2	LINC01377	0.439948	5	3	0.2608	Brain_Cerebellum	0.9352	Testis	3.39969	3.49044e-08	0.585246	-1.1245	0.580912	-0.310251	0.733035	3
ENSG00000148204.11	CRB2	0.439952	27	5	0.0485293	Spleen	0.879969	Colon_Transverse	18.4629	4.99972e-16	0.646901	-1.9727	1.51292	-0.823474	1.0723	5
ENSG00000041357.15	PSMA4	0.43996	49	4	0.0538017	Heart_Left_Ventricle	0.6574	Vagina	36.2643	3.14852e-15	1.24701	-1.92843	-0.443506	-1.60651	0.369915	4
ENSG00000105640.12	RPL18A	0.440025	45	2	0.109	Kidney_Cortex	0.7729	Pituitary	41.2797	1.29076e-15	2.59553	-1.6027	0.982678	0.511028	0.496093	2
ENSG00000167332.7	OR51E2	0.440044	41	7	0.02974	Pituitary	0.997844	Artery_Aorta	18.47	6.77683e-16	0.96662	-1.33615	2.17354	0.466251	0.730659	7
ENSG00000135164.18	DMTF1	0.440107	41	3	0.1327	Minor_Salivary_Gland	0.9819	Brain_Anterior_cingulate_cortex_BA24	32.2177	6.97697e-16	1.17531	-0.0226869	1.50354	1.11727	0.525845	3
ENSG00000128298.16	BAIAP2L2	0.440177	29	7	0.0234821	Artery_Tibial	0.971187	Esophagus_Mucosa	13.8244	1.25083e-15	0.515749	-2.2655	0.430681	-0.576913	0.73337	7
ENSG00000261403.1	RP11-114H24.3	0.4402	1	1	0.4402	Testis	0.4402	Testis	1	1	1	-0.771856	-0.771856	-0.771856	NA	1
ENSG00000132781.17	MUTYH	0.44022	47	5	0.118685	Brain_Nucleus_accumbens_basal_ganglia	0.7869	Brain_Substantia_nigra	32.6778	7.19011e-16	1.6835	-1.56032	1.26062	-0.947057	0.56181	5
ENSG00000182902.13	SLC25A18	0.440274	30	5	0.1338	Adrenal_Gland	0.95392	Brain_Nucleus_accumbens_basal_ganglia	19.7784	1.90023e-15	0.972289	-1.49928	1.49928	0.0660986	0.648492	5
ENSG00000021645.18	NRXN3	0.440307	24	5	0.0652	Colon_Sigmoid	0.769199	Esophagus_Muscularis	17.0779	1.00063e-17	0.934627	-1.84388	0.585815	0.0511641	0.731277	5
ENSG00000120742.10	SERP1	0.440314	34	9	0.02921	Esophagus_Muscularis	0.977779	Pancreas	11.1886	4.2163e-16	0.614554	-1.64748	2.18064	0.148914	1.08741	9
ENSG00000189238.5	LINC00943	0.44036	20	5	0.071826	Brain_Amygdala	0.8963	Artery_Coronary	10.9408	1.1552e-17	0.859875	-1.80022	1.69132	-0.650446	1.21687	5
ENSG00000136045.11	PWP1	0.440366	43	2	0.197862	Testis	0.9495	Esophagus_Gastroesophageal_Junction	35.02	1.32682e-15	7.00045	-0.974754	1.28767	0.857975	0.572994	2
ENSG00000171174.13	RBKS	0.440422	45	3	0.1949	Breast_Mammary_Tissue	0.845806	Adipose_Visceral_Omentum	36.5518	1.25105e-15	1.33225	-1.29622	1.04116	0.636131	0.7467	3
ENSG00000111371.15	SLC38A1	0.440433	17	5	0.0833354	Esophagus_Muscularis	0.520344	Artery_Aorta	9.16833	1.66871e-17	0.93248	-1.55268	1.73165	0.457555	1.25119	5
ENSG00000204310.12	AGPAT1	0.440514	44	5	0.128316	Whole_Blood	0.803408	Skin_Not_Sun_Exposed_Suprapubic	24.3731	2.05619e-15	1.41508	-1.39838	1.52078	-0.413312	1.03205	5
ENSG00000169302.14	STK32A	0.44055	43	8	0.0691998	Adipose_Subcutaneous	0.95827	Testis	18.738	1.4686e-15	0.641961	-1.81711	1.52632	0.186025	0.76664	8
ENSG00000249736.1	RP11-83M16.5	0.440577	13	3	0.2785	Skin_Sun_Exposed_Lower_leg	0.603544	Artery_Tibial	11.2536	4.69745e-18	0.687461	-1.0837	0.892041	0.382068	0.564343	3
ENSG00000166984.11	TCP10L2	0.440585	4	3	0.3445	Cells_EBV-transformed_lymphocytes	0.884543	Brain_Nucleus_accumbens_basal_ganglia	2.20745	0.0563354	0.727801	-0.658289	0.945311	0.339004	0.761954	3
ENSG00000105507.2	CABP5	0.4406	1	1	0.4406	Whole_Blood	0.4406	Whole_Blood	1	1	1	-0.77118	-0.77118	-0.77118	NA	1
ENSG00000205853.10	RFPL3S	0.440648	48	4	0.03366	Liver	0.9638	Testis	37.2176	3.63199e-15	1.27444	0.0453855	2.12412	1.46689	0.336461	4
ENSG00000163584.17	RPL22L1	0.440694	15	3	0.009979	Esophagus_Mucosa	0.5042	Brain_Caudate_basal_ganglia	13.0764	9.38246e-18	0.890489	-0.865982	2.57656	0.62772	0.772652	3
ENSG00000109063.14	MYH3	0.440828	48	6	0.107639	Pancreas	0.98531	Adipose_Visceral_Omentum	28.3713	2.74739e-15	1.01688	-0.798466	1.60889	0.431267	0.629186	6
ENSG00000109534.16	GAR1	0.440961	29	3	0.1171	Small_Intestine_Terminal_Ileum	0.9663	Brain_Putamen_basal_ganglia	23.5543	6.25392e-16	1.18944	-0.901542	1.56706	-0.182561	0.693146	3
ENSG00000203734.11	ECT2L	0.441011	36	3	0.1503	Lung	0.9978	Brain_Hippocampus	26.1819	1.0569e-15	2.00349	-1.43847	0.323654	-0.701663	0.563139	3
ENSG00000242372.6	EIF6	0.441066	46	3	0.162872	Liver	0.992358	Adipose_Visceral_Omentum	28.2526	1.26246e-15	5.48363	-1.34987	1.39548	-0.307381	0.631713	3
ENSG00000114942.13	EEF1B2	0.441088	20	1	0.4405	Artery_Aorta	0.5006	Breast_Mammary_Tissue	19.6982	1.228e-17	19.6982	-0.771349	0.771349	-0.388349	0.675729	1
ENSG00000236423.5	LINC01134	0.44111	47	3	0.113911	Heart_Left_Ventricle	0.87382	Pituitary	33.4304	7.56541e-16	2.30489	-1.31981	1.58086	0.817843	0.750741	3
ENSG00000159625.14	DRC7	0.441147	15	5	0.14636	Spleen	0.906141	Testis	7.72127	1.42342e-17	0.392134	-1.45251	1.28986	-0.0621002	0.969779	5
ENSG00000115216.13	NRBP1	0.441291	44	2	0.3754	Adipose_Visceral_Omentum	0.8383	Adipose_Subcutaneous	42.0807	1.93829e-15	1.83666	0.204068	0.886404	0.420158	0.247746	2
ENSG00000151461.19	UPF2	0.44131	39	5	0.1475	Vagina	0.988798	Spleen	21.2743	9.30971e-16	0.902708	-1.08958	1.44842	-0.183521	0.672857	5
ENSG00000260916.7	CCPG1	0.441323	41	3	0.0774734	Adipose_Visceral_Omentum	0.681635	Esophagus_Muscularis	36.0764	1.99051e-15	1.64623	-1.06716	1.76554	0.458619	0.904587	3
ENSG00000249388.1	RP11-834C11.6	0.441342	16	3	0.240438	Skin_Not_Sun_Exposed_Suprapubic	0.9918	Brain_Spinal_cord_cervical_c-1	13.4738	4.87469e-18	0.603314	-0.671032	1.17389	0.274231	0.580189	3
ENSG00000160218.12	TRAPPC10	0.44136	22	4	0.09195	Brain_Frontal_Cortex_BA9	0.992386	Brain_Anterior_cingulate_cortex_BA24	11.9182	1.61229e-17	1.28288	-0.924742	1.6852	0.0715723	0.567978	4
ENSG00000102870.5	ZNF629	0.4414	42	1	0.4414	Adrenal_Gland	0.4414	Brain_Substantia_nigra	42	7.04919e-16	42	-0.769831	0.769831	-0.733173	0.237575	1
ENSG00000214253.8	FIS1	0.4416	43	2	0.1884	Brain_Frontal_Cortex_BA9	0.951649	Uterus	39.5082	8.14221e-16	1.9967	-1.31533	1.31533	0.260709	0.343073	2
ENSG00000116984.12	MTR	0.441677	47	4	0.139945	Brain_Cerebellum	0.989407	Brain_Hypothalamus	24.1003	2.21318e-15	1.13007	-1.476	1.4332	-0.257768	0.992136	4
ENSG00000170890.13	PLA2G1B	0.441687	8	4	0.2006	Artery_Coronary	0.5431	Cells_Cultured_fibroblasts	5.22714	6.84872e-17	0.310353	-0.95298	1.27984	0.0544815	1.0028	4
ENSG00000256915.1	RP11-221N13.4	0.441732	2	2	0.2028	Testis	0.583506	Cells_Cultured_fibroblasts	1.34987	0.650128	0.650128	-1.27361	-0.548271	-0.910943	0.512895	2
ENSG00000143839.14	REN	0.441752	32	5	0.154659	Vagina	0.8469	Brain_Anterior_cingulate_cortex_BA24	18.0937	1.2402e-15	0.652722	-1.42312	1.42327	0.099245	0.930427	5
ENSG00000277767.1	RP11-365P13.5	0.441763	44	3	0.0316232	Uterus	0.9032	Thyroid	36.366	9.0158e-16	2.37684	0.12162	2.14914	1.42444	0.344666	3
ENSG00000273248.1	RP11-399K21.13	0.4418	14	1	0.4418	Brain_Caudate_basal_ganglia	0.4418	Artery_Aorta	14	2.7215e-18	14	0.769157	0.769157	0.769157	8.14681e-17	1
ENSG00000163705.12	FANCD2OS	0.441889	2	1	0.3456	Testis	0.5563	Minor_Salivary_Gland	1.98311	0.0168937	1.98311	-0.943158	0.588346	-0.177406	1.08294	1
ENSG00000178202.12	KDELC2	0.441963	46	1	0.408366	Adipose_Subcutaneous	0.450138	Cells_Cultured_fibroblasts	45.9503	4.54342e-15	45.9503	-0.826772	-0.755185	-0.768502	0.00896753	1
ENSG00000166478.9	ZNF143	0.442018	46	2	0.2107	Brain_Cortex	0.8554	Artery_Coronary	37.3441	2.34737e-15	7.81387	-0.279319	1.25164	0.14506	0.528876	2
ENSG00000198682.12	PAPSS2	0.442077	35	5	0.064727	Small_Intestine_Terminal_Ileum	0.8922	Cells_EBV-transformed_lymphocytes	19.543	2.70154e-16	0.930649	-1.84714	1.66376	-0.937256	0.828681	5
ENSG00000154380.17	ENAH	0.442085	23	9	0.0675	Adrenal_Gland	0.9796	Small_Intestine_Terminal_Ileum	6.68298	2.04206e-17	0.314861	-1.82833	1.82833	-0.43307	0.819041	9
ENSG00000062598.17	ELMO2	0.442112	22	6	0.04455	Cells_Cultured_fibroblasts	0.9476	Artery_Tibial	10.9702	1.10413e-18	0.5864	-0.502523	2.00888	0.956241	0.606203	6
ENSG00000213347.10	MXD3	0.44217	49	3	0.101504	Whole_Blood	0.996311	Adipose_Visceral_Omentum	41.773	5.27639e-16	1.75513	-0.295145	1.63761	0.525339	0.44884	3
ENSG00000250790.4	RP11-46H11.3	0.442219	44	3	0.204257	Heart_Left_Ventricle	0.998163	Prostate	31.2982	1.18685e-15	2.73833	-1.26952	1.19672	-0.212952	0.750915	3
ENSG00000184277.12	TM2D3	0.442311	48	5	0.0685345	Prostate	0.999396	Skin_Not_Sun_Exposed_Suprapubic	21.5536	1.04127e-15	1.1404	-1.46079	1.82148	0.125558	0.777532	5
ENSG00000248323.5	LUCAT1	0.442341	27	3	0.1053	Testis	0.9841	Artery_Coronary	18.149	1.22086e-15	0.894741	-0.019929	1.61968	0.504498	0.744077	3
ENSG00000159840.15	ZYX	0.442357	23	5	0.02771	Testis	0.738	Brain_Hypothalamus	16.149	2.36701e-17	0.906769	-2.20137	0.665548	-1.53119	0.787225	5
ENSG00000185155.11	MIXL1	0.442369	30	1	0.249389	Brain_Caudate_basal_ganglia	0.592718	Brain_Cerebellum	29.3653	1.96789e-15	29.3653	-0.896286	1.15183	0.640516	0.44623	1
ENSG00000148688.13	RPP30	0.442431	49	3	0.0254319	Kidney_Cortex	0.823751	Adipose_Subcutaneous	27.3092	6.82637e-16	7.37682	-2.23478	1.48246	0.880677	0.806833	3
ENSG00000183396.3	TMEM89	0.442442	21	2	0.2654	Kidney_Cortex	0.8555	Cells_Cultured_fibroblasts	17.3719	5.70717e-18	3.23915	-1.11372	1.11372	-0.520133	0.559132	2
ENSG00000154928.16	EPHB1	0.442628	36	9	0.04871	Brain_Cerebellar_Hemisphere	0.9298	Brain_Hypothalamus	14.6422	1.35882e-15	0.747765	-1.40172	1.97112	-0.185165	0.738701	9
ENSG00000137841.11	PLCB2	0.442783	44	3	0.2404	Prostate	0.9906	Colon_Transverse	36.8829	7.49168e-16	1.75781	-1.14938	1.17399	-0.0658516	0.555659	3
ENSG00000277654.4	RP11-255M2.3	0.4428	8	3	0.1675	Artery_Coronary	0.7928	Nerve_Tibial	6.51778	3.79651e-17	0.396944	-1.38028	-0.262676	-0.557949	0.443022	3
ENSG00000150783.9	TEX12	0.442848	41	4	0.07777	Heart_Atrial_Appendage	0.99997	Brain_Cerebellar_Hemisphere	30.2055	6.47149e-16	1.0696	-1.76377	0.300232	-0.273633	0.464858	4
ENSG00000102854.15	MSLN	0.44286	43	4	0.07804	Brain_Caudate_basal_ganglia	0.8514	Cells_EBV-transformed_lymphocytes	26.2165	6.61781e-16	1.84975	-1.76217	0.937156	-0.453595	0.941385	4
ENSG00000175161.13	CADM2	0.443002	37	7	0.08294	Brain_Nucleus_accumbens_basal_ganglia	0.9262	Brain_Hippocampus	16.007	8.37977e-16	0.674641	-1.73388	1.20087	-0.196613	0.663839	7
ENSG00000272382.1	CTD-2035E11.4	0.44305	27	4	0.05538	Pituitary	0.7052	Artery_Coronary	19.3025	5.28293e-16	0.728495	-0.903237	1.91588	0.349896	0.551764	4
ENSG00000231460.2	RP11-321L2.1	0.4431	1	1	0.4431	Brain_Cerebellar_Hemisphere	0.4431	Brain_Cerebellar_Hemisphere	1	1	1	-0.766969	-0.766969	-0.766969	NA	1
ENSG00000168152.12	THAP9	0.443178	40	2	0.242406	Pituitary	0.44638	Artery_Coronary	36.0007	2.51468e-15	3.53474	-1.16899	-0.761465	-1.06288	0.0630544	2
ENSG00000243961.2	RP5-839B4.8	0.443379	21	6	0.0615848	Adipose_Subcutaneous	0.357044	Brain_Cerebellum	11.0669	2.25725e-18	0.724268	-1.86927	1.40608	-0.487031	1.38681	6
ENSG00000112333.11	NR2E1	0.443404	6	3	0.1899	Brain_Caudate_basal_ganglia	0.8472	Brain_Cortex	4.04821	7.09193e-19	0.957144	-0.192692	1.31087	0.374632	0.616869	3
ENSG00000115137.11	DNAJC27	0.443405	46	3	0.137125	Nerve_Tibial	0.999376	Heart_Left_Ventricle	29.4226	9.34076e-16	5.40868	-1.48658	1.13709	-0.282394	0.683212	3
ENSG00000157765.11	SLC34A2	0.443626	16	4	0.288	Minor_Salivary_Gland	0.3566	Brain_Amygdala	13.0257	3.12053e-17	0.783782	-1.06252	1.05307	0.687465	0.667094	4
ENSG00000182197.10	EXT1	0.44364	25	4	0.1225	Adipose_Subcutaneous	0.7719	Whole_Blood	21.0894	3.34548e-17	0.807742	-1.54436	1.54436	0.124423	1.4801	4
ENSG00000204967.10	PCDHA4	0.443673	27	2	0.2405	Brain_Cortex	0.5671	Brain_Hypothalamus	25.6088	1.20054e-15	1.34121	-0.572328	1.17374	0.882718	0.374639	2
ENSG00000116209.11	TMEM59	0.443774	29	4	0.0962	Adrenal_Gland	0.7226	Artery_Aorta	24.29	2.37661e-15	0.897639	-1.21439	1.66356	0.745233	0.812507	4
ENSG00000162779.21	AXDND1	0.443789	20	4	0.0661448	Stomach	0.7643	Brain_Hippocampus	13.6116	6.14324e-18	0.949487	-1.83744	0.522101	-0.755226	0.453506	4
ENSG00000257585.1	LINC00609	0.443828	15	4	0.1148	Thyroid	0.968718	Brain_Hypothalamus	7.42754	7.31376e-18	0.478	-1.57698	1.57698	0.223433	1.06957	4
ENSG00000147654.14	EBAG9	0.443839	48	4	0.05595	Liver	0.94816	Breast_Mammary_Tissue	30.5493	5.29527e-16	3.02359	-1.91142	0.774221	-0.556988	0.554663	4
ENSG00000063180.8	CA11	0.443942	46	5	0.101921	Artery_Tibial	0.921275	Brain_Hypothalamus	21.7876	7.51258e-16	0.844048	-1.26737	1.63561	0.0678412	0.786759	5
ENSG00000164889.13	SLC4A2	0.444051	26	5	0.04167	Brain_Spinal_cord_cervical_c-1	0.953214	Breast_Mammary_Tissue	15.1476	1.39109e-15	0.763541	-2.0368	1.06054	-0.109228	0.922858	5
ENSG00000101180.15	HRH3	0.44407	4	4	0.1845	Adrenal_Gland	0.9074	Brain_Cerebellum	1.9976	0.235652	0.235652	-0.373024	1.32703	0.391999	0.781532	4
ENSG00000117013.14	KCNQ4	0.444088	26	8	0.1121	Brain_Substantia_nigra	0.7218	Artery_Tibial	10.8753	9.98063e-16	0.438794	-1.58882	1.58882	0.232184	1.04695	8
ENSG00000112245.10	PTP4A1	0.444177	8	2	0.2063	Cells_Cultured_fibroblasts	0.6373	Small_Intestine_Terminal_Ileum	7.07909	1.18948e-16	0.909259	-1.26381	0.520091	-0.224607	0.655062	2
ENSG00000197858.10	GPAA1	0.4442	1	1	0.4442	Esophagus_Muscularis	0.4442	Esophagus_Muscularis	1	1	1	-0.76512	-0.76512	-0.76512	NA	1
ENSG00000196312.12	MFSD14C	0.444213	45	1	0.08723	Brain_Substantia_nigra	0.722596	Brain_Caudate_basal_ganglia	42.288	8.15387e-16	42.288	0.354992	1.71019	0.766106	0.252284	1
ENSG00000078399.17	HOXA9	0.444292	22	5	0.06985	Thyroid	0.828976	Lung	14.4161	1.63399e-17	0.973525	-0.693653	1.81288	0.747537	0.699944	5
ENSG00000164031.16	DNAJB14	0.444334	48	5	0.0139917	Cells_EBV-transformed_lymphocytes	0.896873	Brain_Anterior_cingulate_cortex_BA24	30.3971	8.55181e-16	1.46951	-0.349519	2.45748	1.2032	0.835516	5
ENSG00000259774.1	RP11-182J1.13	0.4444	1	1	0.4444	Colon_Sigmoid	0.4444	Colon_Sigmoid	1	1	1	-0.764784	-0.764784	-0.764784	NA	1
ENSG00000187094.11	CCK	0.444429	17	4	0.141415	Cells_Cultured_fibroblasts	0.575877	Esophagus_Muscularis	13.0954	1.4277e-17	0.714	-1.47054	1.36537	-0.381959	1.07312	4
ENSG00000187492.8	CDHR4	0.444449	10	4	0.09329	Esophagus_Gastroesophageal_Junction	0.8806	Artery_Tibial	4.77546	1.05969e-17	0.542971	-0.261639	1.67829	0.925458	0.722228	4
ENSG00000250658.1	RP11-138B4.1	0.444508	9	5	0.147976	Spleen	0.96713	Small_Intestine_Terminal_Ileum	4.36519	2.05496e-17	0.16319	-1.44672	0.595364	-0.560388	0.784431	5
ENSG00000164330.16	EBF1	0.444516	6	5	0.1222	Brain_Cortex	0.9482	Brain_Hippocampus	2.10208	0.0200978	0.27741	-0.0649673	1.5456	0.720588	0.632934	5
ENSG00000156140.9	ADAMTS3	0.444554	34	5	0.08478	Artery_Tibial	0.990691	Brain_Caudate_basal_ganglia	20.9408	1.62514e-15	0.768032	-1.7236	1.7236	0.226057	0.734793	5
ENSG00000162551.13	ALPL	0.444605	11	7	0.105493	Skin_Sun_Exposed_Lower_leg	0.9674	Adipose_Visceral_Omentum	4.06741	1.99968e-17	0.30203	-1.61879	1.49967	-0.240303	0.881383	7
ENSG00000166532.15	RIMKLB	0.444633	35	5	0.159797	Liver	0.985021	Cells_Cultured_fibroblasts	24.9578	5.60193e-16	0.841523	-1.40576	1.26743	-0.67597	0.584831	5
ENSG00000143315.6	PIGM	0.444792	43	5	0.139003	Skin_Not_Sun_Exposed_Suprapubic	0.948383	Adrenal_Gland	21.3738	5.99632e-16	1.45648	-1.47951	0.859799	-0.715653	0.713164	5
ENSG00000231824.3	AKAIN1	0.444796	10	7	0.11707	Brain_Cerebellar_Hemisphere	0.9258	Liver	3.63775	1.21193e-16	0.383902	-0.39777	1.56719	0.517073	0.645817	7
ENSG00000248103.1	CTC-338M12.9	0.444812	30	4	0.06183	Brain_Anterior_cingulate_cortex_BA24	0.7147	Brain_Cerebellar_Hemisphere	16.8874	7.23136e-16	0.690465	0.365551	1.86751	0.842935	0.538805	4
ENSG00000150776.17	C11orf57	0.444821	47	2	0.151446	Esophagus_Muscularis	0.803936	Brain_Putamen_basal_ganglia	29.7455	8.70174e-16	16.8416	-1.43444	0.471829	-0.942346	0.314087	2
ENSG00000125534.9	PPDPF	0.44495	49	2	0.131253	Breast_Mammary_Tissue	0.955869	Brain_Anterior_cingulate_cortex_BA24	45.3326	1.93677e-15	1.61174	-1.50918	0.0553377	-1.19351	0.251512	2
ENSG00000068745.14	IP6K2	0.444955	40	3	0.147719	Lung	0.530326	Artery_Aorta	33.2198	9.00683e-16	1.93008	-1.44763	1.22017	-1.03994	0.563839	3
ENSG00000257086.1	RP11-783K16.13	0.444968	41	4	0.1182	Minor_Salivary_Gland	0.952381	Uterus	28.3724	2.71871e-15	1.55328	-0.557448	1.56237	0.404925	0.679174	4
ENSG00000139209.15	SLC38A4	0.444969	24	6	0.08362	Cells_Cultured_fibroblasts	0.8252	Muscle_Skeletal	14.0941	1.08458e-18	0.807698	-1.73006	1.11255	-0.370037	0.715426	6
ENSG00000258672.1	RP11-543C4.3	0.444982	1	1	0.444982	Testis	0.444982	Testis	1	1	1	0.763807	0.763807	0.763807	NA	1
ENSG00000234147.1	RP3-460G2.2	0.444986	40	4	0.177371	Brain_Substantia_nigra	0.9938	Stomach	26.6147	2.40135e-15	1.78191	-1.34889	1.10005	0.0472885	0.652804	4
ENSG00000236427.1	RP11-107M16.2	0.444987	4	3	0.1075	Skin_Sun_Exposed_Lower_leg	0.413775	Prostate	2.35612	2.88461e-16	0.730115	-1.27786	1.60953	0.00876317	1.42967	3
ENSG00000231367.5	AC016995.3	0.445004	36	4	0.160286	Brain_Frontal_Cortex_BA9	0.96044	Minor_Salivary_Gland	26.8467	2.60176e-15	1.58775	-1.40411	1.07394	-0.126998	0.488066	4
ENSG00000003137.8	CYP26B1	0.445031	9	6	0.06046	Esophagus_Mucosa	0.8977	Adipose_Subcutaneous	3.70883	6.2174e-17	0.152241	0.128567	1.87742	0.708849	0.51508	6
ENSG00000164743.4	C8orf48	0.445034	39	7	0.0944218	Spleen	0.992571	Artery_Aorta	17.6676	9.08852e-16	0.80392	-1.67252	0.936725	0.291195	0.547759	7
ENSG00000044574.7	HSPA5	0.445154	44	2	0.2255	Lung	0.8817	Adipose_Visceral_Omentum	37.2735	7.20278e-16	6.72649	-0.148815	1.21203	0.186403	0.480178	2
ENSG00000148082.9	SHC3	0.445177	40	4	0.1424	Liver	0.6808	Brain_Caudate_basal_ganglia	26.2047	1.10608e-15	1.00167	-1.46691	1.36199	0.59844	1.00203	4
ENSG00000182077.10	PTCHD3	0.44534	12	4	0.3338	Breast_Mammary_Tissue	0.9292	Spleen	9.3516	3.58004e-17	0.384919	-0.966488	0.560562	-0.291457	0.453834	4
ENSG00000125821.11	DTD1	0.445432	47	3	0.105103	Minor_Salivary_Gland	0.974726	Esophagus_Muscularis	33.7237	2.21772e-15	3.73437	-1.226	1.6206	0.756691	0.610509	3
ENSG00000204710.2	SPDYC	0.445475	4	2	0.2335	Testis	0.368529	Lung	3.87064	7.38965e-17	0.129262	-1.19139	-0.899233	-1.11578	0.144386	2
ENSG00000236849.5	LINC01474	0.445481	34	2	0.1048	Small_Intestine_Terminal_Ileum	0.8528	Brain_Cerebellar_Hemisphere	31.0894	7.84488e-16	1.56172	0.185547	1.62202	0.773344	0.321945	2
ENSG00000145721.11	LIX1	0.445533	2	2	0.2096	Brain_Cortex	0.7854	Thyroid	1.0524	0.947604	0.947604	-1.25467	0.272289	-0.491189	1.07972	2
ENSG00000144199.11	FAHD2B	0.445559	42	2	0.1393	Stomach	0.945123	Testis	35.909	6.0619e-16	5.25618	-1.4784	0.144254	-0.345504	0.513099	2
ENSG00000077063.10	CTTNBP2	0.445615	44	6	0.0329185	Thyroid	0.9927	Ovary	19.6702	4.84148e-16	0.896773	-2.13308	1.03453	-0.226383	0.754252	6
ENSG00000125386.15	FAM193A	0.445743	27	3	0.1208	Brain_Cerebellum	0.901	Adipose_Subcutaneous	21.1627	4.43129e-16	1.07254	-1.29217	1.55142	-0.0731768	0.634691	3
ENSG00000234318.1	RP4-771M4.3	0.4458	1	1	0.4458	Brain_Hippocampus	0.4458	Brain_Hippocampus	1	1	1	-0.762436	-0.762436	-0.762436	NA	1
ENSG00000186765.11	FSCN2	0.445853	41	7	0.119	Artery_Coronary	0.8499	Esophagus_Gastroesophageal_Junction	14.3087	6.78982e-16	0.590305	-1.35978	1.55898	0.0711184	0.87557	7
ENSG00000105193.8	RPS16	0.445883	46	2	0.194745	Minor_Salivary_Gland	0.570653	Artery_Coronary	40.3946	1.64288e-15	5.46592	-1.26298	1.29667	0.504505	1.0147	2
ENSG00000171124.12	FUT3	0.445884	19	7	0.0866767	Brain_Spinal_cord_cervical_c-1	0.9699	Brain_Amygdala	7.78969	7.55932e-19	0.488648	-1.71319	0.613281	-0.265628	0.55211	7
ENSG00000147509.13	RGS20	0.445898	5	4	0.1064	Adipose_Subcutaneous	0.9013	Esophagus_Mucosa	2.98845	0	0.164514	-1.61459	0.124019	-0.556992	0.650567	4
ENSG00000154240.16	CEP112	0.445936	45	3	0.2459	Colon_Transverse	0.990107	Brain_Putamen_basal_ganglia	24.6963	9.59005e-16	3.17127	-0.630824	1.16037	0.0914287	0.502375	3
ENSG00000235641.4	LINC00484	0.445985	35	3	0.0966152	Colon_Sigmoid	0.772228	Testis	23.132	5.59014e-16	2.61353	0.289462	1.66149	1.17836	0.34251	3
ENSG00000144021.2	CIAO1	0.446007	47	2	0.3901	Brain_Cerebellar_Hemisphere	0.996421	Lung	40.5817	9.07402e-16	5.58331	-0.493867	0.859436	-0.0217008	0.451269	2
ENSG00000257987.5	LINC00935	0.4461	1	1	0.4461	Stomach	0.4461	Stomach	1	1	1	-0.761933	-0.761933	-0.761933	NA	1
ENSG00000047578.12	KIAA0556	0.446193	47	2	0.113022	Heart_Atrial_Appendage	0.7434	Adipose_Subcutaneous	43.3783	1.96864e-15	2.3454	-1.58475	0.327354	-0.961293	0.464264	2
ENSG00000172238.4	ATOH1	0.4462	1	1	0.4462	Small_Intestine_Terminal_Ileum	0.4462	Small_Intestine_Terminal_Ileum	1	1	1	0.761765	0.761765	0.761765	NA	1
ENSG00000166428.12	PLD4	0.446207	44	4	0.0765237	Brain_Amygdala	0.9892	Brain_Putamen_basal_ganglia	20.3378	9.85077e-16	1.0749	-1.6066	1.77122	0.273348	1.11666	4
ENSG00000185664.14	PMEL	0.446279	26	2	0.2911	Brain_Frontal_Cortex_BA9	0.8786	Colon_Transverse	23.0586	5.2353e-16	2.59557	-1.05571	1.05571	0.402649	0.470373	2
ENSG00000204711.8	C9orf135	0.446285	17	3	0.138609	Testis	0.72461	Muscle_Skeletal	14.2505	2.99183e-17	0.95432	-0.583733	1.48099	-0.141139	0.696011	3
ENSG00000197503.4	LINC00477	0.4463	1	1	0.4463	Testis	0.4463	Testis	1	1	1	-0.761598	-0.761598	-0.761598	NA	1
ENSG00000174851.15	YIF1A	0.446473	45	1	0.393668	Artery_Coronary	0.628397	Whole_Blood	43.8392	1.16433e-15	43.8392	-0.852985	-0.483985	-0.754926	0.0775375	1
ENSG00000198818.9	SFT2D1	0.446555	46	2	0.133528	Spleen	0.4837	Brain_Hippocampus	42.23	1.02375e-15	2.82867	-1.50033	-0.700364	-1.19235	0.180492	2
ENSG00000236109.1	AC013402.3	0.446564	1	1	0.446564	Testis	0.446564	Testis	1	1	1	0.761155	0.761155	0.761155	NA	1
ENSG00000131477.10	RAMP2	0.44666	33	2	0.1046	Brain_Amygdala	0.4362	Brain_Hippocampus	30.3815	8.12605e-16	1.73084	-1.13973	1.62295	-0.85849	0.67787	2
ENSG00000118690.12	ARMC2	0.446677	46	3	0.09451	Whole_Blood	0.8867	Brain_Amygdala	38.2981	6.57591e-16	1.61435	-0.311753	1.67207	1.18864	0.456418	3
ENSG00000204815.9	TTC25	0.446912	48	3	0.1021	Prostate	0.912556	Kidney_Cortex	40.6269	2.71889e-15	2.11066	-1.63476	0.528287	0.366527	0.441491	3
ENSG00000134697.12	GNL2	0.447086	42	3	0.0921702	Pituitary	0.9914	Artery_Tibial	31.6416	9.40403e-16	4.18746	-1.19907	1.68406	0.935604	0.688174	3
ENSG00000159674.11	SPON2	0.44709	36	5	0.02496	Brain_Hippocampus	0.945449	Spleen	20.051	3.81257e-16	0.732213	-2.24202	2.24202	-0.124841	1.01632	5
ENSG00000198033.11	TUBA3C	0.447105	5	5	0.334175	Stomach	0.6862	Heart_Atrial_Appendage	2.36029	0.247002	0.247002	-0.702127	0.965738	0.209051	0.730095	5
ENSG00000174106.2	LEMD3	0.447206	49	3	0.123893	Brain_Caudate_basal_ganglia	0.775287	Esophagus_Mucosa	37.9077	1.11956e-15	2.29508	-1.53864	-0.285466	-0.915503	0.242383	3
ENSG00000168496.3	FEN1	0.447227	24	3	0.128284	Muscle_Skeletal	0.9406	Brain_Hippocampus	20.942	4.53318e-17	0.963937	-1.21675	1.52091	0.985132	0.738647	3
ENSG00000132196.13	HSD17B7	0.447424	24	4	0.1148	Adipose_Subcutaneous	0.9536	Artery_Tibial	15.4773	1.23027e-17	0.668789	-1.57698	0.331589	-0.520656	0.538497	4
ENSG00000146433.8	TMEM181	0.447457	34	7	0.0339243	Muscle_Skeletal	0.9669	Cells_Cultured_fibroblasts	15.8209	3.71798e-16	0.733025	-2.12097	1.48743	-0.645525	0.989561	7
ENSG00000236335.1	RP4-591L5.1	0.447532	1	1	0.447532	Testis	0.447532	Testis	1	1	1	0.759536	0.759536	0.759536	NA	1
ENSG00000236106.1	AC010729.2	0.447545	7	2	0.3384	Brain_Hippocampus	0.9791	Brain_Caudate_basal_ganglia	6.05498	8.9453e-17	0.945017	0.0261973	0.957331	0.501721	0.459635	2
ENSG00000245750.7	DRAIC	0.4476	18	1	0.4476	Brain_Cerebellar_Hemisphere	0.4476	Brain_Cortex	18	3.84891e-17	18	-0.759422	0.759422	0.337521	0.700018	1
ENSG00000219159.4	AC011298.2	0.447627	8	3	0.05478	Prostate	0.642999	Colon_Sigmoid	6.11642	1.54599e-18	0.759924	-0.521524	1.92062	1.20779	0.819079	3
ENSG00000071994.10	PDCD2	0.44771	40	3	0.0829635	Brain_Caudate_basal_ganglia	0.982362	Cells_Cultured_fibroblasts	24.8732	6.84409e-16	3.10386	-1.59416	1.73374	0.820918	0.920326	3
ENSG00000272021.1	AC008592.8	0.447809	34	5	0.1628	Lung	0.892636	Skin_Sun_Exposed_Lower_leg	17.6827	7.69186e-16	0.590009	-1.39572	1.39572	-0.0534808	0.77716	5
ENSG00000149308.16	NPAT	0.44782	41	1	0.2519	Uterus	0.945801	Cells_Cultured_fibroblasts	39.8513	4.7617e-16	39.8513	-1.14575	0.933039	-0.711539	0.344372	1
ENSG00000105085.10	MED26	0.447857	40	1	0.4424	Brain_Hippocampus	0.9806	Skin_Not_Sun_Exposed_Suprapubic	38.416	5.95573e-16	38.416	-0.768147	0.768147	-0.680479	0.322981	1
ENSG00000204386.10	NEU1	0.447973	46	3	0.16445	Testis	0.617092	Esophagus_Mucosa	38.7687	3.81915e-15	2.10282	-1.31509	1.39026	-0.623765	0.594022	3
ENSG00000087206.16	UIMC1	0.448036	47	6	0.03625	Ovary	0.8122	Adipose_Visceral_Omentum	25.686	5.31475e-16	0.913055	-0.667699	2.09411	0.452388	0.785264	6
ENSG00000119041.10	GTF3C3	0.448047	48	1	0.250814	Thyroid	0.504682	Adipose_Subcutaneous	46.4894	4.59622e-15	46.4894	0.667142	1.14837	0.753074	0.114584	1
ENSG00000230601.6	RP11-402G3.3	0.448051	1	1	0.448051	Testis	0.448051	Testis	1	1	1	0.758668	0.758668	0.758668	NA	1
ENSG00000184557.4	SOCS3	0.4481	3	1	0.4481	Whole_Blood	0.4481	Muscle_Skeletal	3	0	3	0.758586	0.758586	0.758586	1.11022e-16	1
ENSG00000161055.3	SCGB3A1	0.448124	44	6	0.0807607	Esophagus_Mucosa	0.942906	Brain_Caudate_basal_ganglia	20.8576	2.02687e-15	0.791876	-1.74629	1.71166	-0.559996	0.964167	6
ENSG00000273816.1	RP11-85B7.5	0.4482	1	1	0.4482	Testis	0.4482	Testis	1	1	1	0.758419	0.758419	0.758419	NA	1
ENSG00000176410.7	DNAJC30	0.448234	48	5	0.0203402	Cells_EBV-transformed_lymphocytes	0.992986	Muscle_Skeletal	27.661	2.2675e-15	1.09409	-1.06518	2.32001	0.185913	0.930355	5
ENSG00000152377.13	SPOCK1	0.448313	23	6	0.0628212	Spleen	0.9722	Thyroid	14.6345	1.88958e-17	0.600433	-1.86046	1.81451	-0.229618	1.46013	6
ENSG00000117643.14	MAN1C1	0.448318	41	4	0.07881	Artery_Coronary	0.718917	Esophagus_Muscularis	29.0955	1.48284e-15	1.00773	-1.75763	1.75763	-0.907145	1.26507	4
ENSG00000047249.17	ATP6V1H	0.448391	23	4	0.0759324	Brain_Nucleus_accumbens_basal_ganglia	0.9053	Brain_Cerebellum	14.9655	2.13265e-18	0.995114	-1.46179	1.77479	0.238678	1.37806	4
ENSG00000224420.3	ADM5	0.448468	7	4	0.1066	Brain_Frontal_Cortex_BA9	0.6506	Artery_Coronary	3.09889	5.47382e-48	0.544883	-1.61367	1.61367	-0.142367	1.24168	4
ENSG00000280207.1	RP11-423H2.4	0.448537	6	4	0.106342	Testis	0.6003	Brain_Hippocampus	4.52445	1.20275e-17	0.165054	0.523969	1.61486	0.962245	0.356664	4
ENSG00000249343.1	LINC01333	0.448556	1	1	0.448556	Testis	0.448556	Testis	1	1	1	-0.757825	-0.757825	-0.757825	NA	1
ENSG00000205611.4	LINC01597	0.448581	44	3	0.1095	Cells_EBV-transformed_lymphocytes	0.968746	Nerve_Tibial	36.9951	8.36053e-16	1.82391	-1.60044	0.449041	-0.436174	0.341541	3
ENSG00000054803.3	CBLN4	0.448614	29	3	0.137069	Esophagus_Muscularis	0.8945	Testis	24.7785	2.94722e-16	0.995952	-1.48679	1.0313	-0.53869	0.91382	3
ENSG00000000419.12	DPM1	0.448667	2	2	0.3238	Brain_Substantia_nigra	0.4539	Brain_Hypothalamus	1.04424	0.95576	0.95576	-0.986679	0.748929	-0.118875	1.22726	2
ENSG00000258556.1	CTD-2568P8.1	0.448675	1	1	0.448675	Testis	0.448675	Testis	1	1	1	0.757627	0.757627	0.757627	NA	1
ENSG00000081386.12	ZNF510	0.448713	48	1	0.4109	Brain_Caudate_basal_ganglia	0.826333	Pancreas	46.3762	1.737e-15	46.3762	-0.822311	0.822311	0.633642	0.4059	1
ENSG00000104691.14	UBXN8	0.448723	48	1	0.3111	Brain_Cerebellar_Hemisphere	0.9568	Brain_Cerebellum	46.3458	7.64771e-16	46.3458	-0.830069	1.01292	0.696854	0.364137	1
ENSG00000111640.14	GAPDH	0.448725	40	3	0.04815	Thyroid	0.6074	Brain_Cerebellar_Hemisphere	34.2368	6.69959e-16	1.6748	-1.97604	1.65075	-0.786993	1.05142	3
ENSG00000135317.12	SNX14	0.448739	42	6	0.0543547	Small_Intestine_Terminal_Ileum	0.8292	Pancreas	24.2452	7.91097e-16	0.87237	-1.924	1.00707	-0.819392	0.724039	6
ENSG00000168488.18	ATXN2L	0.448782	12	2	0.182659	Adipose_Subcutaneous	0.3504	Muscle_Skeletal	9.67961	2.1687e-17	2.2506	-1.14744	1.33261	0.55052	1.02742	2
ENSG00000120889.12	TNFRSF10B	0.448782	23	3	0.183001	Cells_Cultured_fibroblasts	0.8894	Artery_Aorta	19.1151	2.64976e-18	0.854457	-1.33157	0.365819	-0.320067	0.44048	3
ENSG00000281731.2	RP11-384K6.8	0.448822	37	3	0.08712	Adrenal_Gland	0.9868	Breast_Mammary_Tissue	23.4251	1.03158e-15	3.78093	-0.928786	1.71079	0.27457	0.585419	3
ENSG00000135318.11	NT5E	0.448836	44	5	0.0286	Esophagus_Muscularis	0.9625	Cells_Cultured_fibroblasts	24.3626	2.32037e-15	0.872665	-2.18896	1.33776	-0.292547	1.39794	5
ENSG00000088986.10	DYNLL1	0.448846	37	6	0.1367	Brain_Hippocampus	0.8154	Brain_Spinal_cord_cervical_c-1	12.4713	3.67465e-16	0.919569	-1.48819	1.40759	0.0214697	1.06663	6
ENSG00000091704.9	CPA1	0.448928	41	3	0.1042	Lung	0.9869	Brain_Amygdala	31.8772	2.411e-15	1.85873	-0.15135	1.62482	0.185496	0.363526	3
ENSG00000041353.9	RAB27B	0.448932	31	6	0.0884332	Skin_Not_Sun_Exposed_Suprapubic	0.8763	Breast_Mammary_Tissue	16.7013	2.87646e-16	0.578449	-1.70372	1.62436	-0.380436	1.2823	6
ENSG00000227634.2	LINC01714	0.449	1	1	0.449	Liver	0.449	Liver	1	1	1	-0.757083	-0.757083	-0.757083	NA	1
ENSG00000133020.4	MYH8	0.4491	4	1	0.4491	Minor_Salivary_Gland	0.4491	Muscle_Skeletal	4	0	4	-0.756916	0.756916	0.378458	0.756916	1
ENSG00000149792.8	MRPL49	0.449115	16	6	0.1454	Testis	0.782206	Esophagus_Muscularis	7.64712	6.82896e-19	0.6098	-1.45597	1.44343	-0.00628724	0.796023	6
ENSG00000230205.1	RP11-631F7.2	0.4492	1	1	0.4492	Testis	0.4492	Testis	1	1	1	-0.756749	-0.756749	-0.756749	NA	1
ENSG00000236385.1	RP11-114M1.2	0.44924	1	1	0.44924	Skin_Sun_Exposed_Lower_leg	0.44924	Skin_Sun_Exposed_Lower_leg	1	1	1	-0.756682	-0.756682	-0.756682	NA	1
ENSG00000120659.14	TNFSF11	0.449364	3	3	0.117525	Esophagus_Mucosa	0.6319	Testis	1.54994	0.431729	0.431729	-1.56525	0.479054	-0.706543	1.06063	3
ENSG00000244461.1	LINC02077	0.4494	1	1	0.4494	Testis	0.4494	Testis	1	1	1	0.756416	0.756416	0.756416	NA	1
ENSG00000273585.1	RP11-14C10.5	0.4494	1	1	0.4494	Muscle_Skeletal	0.4494	Muscle_Skeletal	1	1	1	0.756416	0.756416	0.756416	NA	1
ENSG00000227121.1	RP11-319F12.2	0.449451	2	1	0.4121	Thyroid	0.4895	Kidney_Cortex	1.99642	0.00358089	1.99642	-0.820204	-0.691104	-0.755654	0.091287	1
ENSG00000172939.8	OXSR1	0.449465	19	5	0.0583967	Esophagus_Mucosa	0.8427	Brain_Cerebellar_Hemisphere	9.59761	1.60768e-17	0.558814	-0.979567	1.89271	0.4919	1.11927	5
ENSG00000154059.9	IMPACT	0.449468	25	6	0.038231	Skin_Sun_Exposed_Lower_leg	0.8282	Brain_Spinal_cord_cervical_c-1	10.8973	6.57014e-18	0.559911	-2.07237	1.41987	-0.549399	1.1796	6
ENSG00000172164.13	SNTB1	0.449484	35	7	0.1132	Brain_Anterior_cingulate_cortex_BA24	0.896035	Brain_Cerebellum	23.3562	8.07955e-16	0.818637	-1.58397	1.58397	-0.00267126	0.763253	7
ENSG00000259721.1	RP11-758N13.1	0.449529	24	3	0.1755	Prostate	0.6183	Skin_Sun_Exposed_Lower_leg	20.6481	1.32927e-17	0.989261	-1.35474	1.0846	-0.124431	0.901994	3
ENSG00000259870.1	RP11-753A21.2	0.449557	1	1	0.449557	Testis	0.449557	Testis	1	1	1	0.756154	0.756154	0.756154	NA	1
ENSG00000260695.1	RP11-513N24.1	0.4496	1	1	0.4496	Brain_Hypothalamus	0.4496	Brain_Hypothalamus	1	1	1	-0.756082	-0.756082	-0.756082	NA	1
ENSG00000196421.8	LINC00176	0.449653	46	3	0.09537	Pancreas	0.954611	Cells_Cultured_fibroblasts	29.1512	7.79818e-16	4.44723	-1.66773	0.496161	-0.701557	0.663794	3
ENSG00000160445.10	ZER1	0.449654	39	2	0.348472	Heart_Left_Ventricle	0.7221	Artery_Tibial	35.7045	1.17489e-15	2.54649	-0.87532	0.937558	-0.49844	0.486956	2
ENSG00000182240.15	BACE2	0.44966	45	8	0.0226632	Skin_Sun_Exposed_Lower_leg	0.989201	Esophagus_Gastroesophageal_Junction	19.9096	1.91707e-15	0.68136	-1.79314	2.27906	0.933002	0.99357	8
ENSG00000063245.14	EPN1	0.449714	47	4	0.067222	Brain_Cerebellum	0.9224	Brain_Cerebellar_Hemisphere	30.4134	5.84673e-16	1.6727	-1.45021	1.83019	0.327455	0.648695	4
ENSG00000115866.10	DARS	0.449716	49	4	0.144843	Skin_Not_Sun_Exposed_Suprapubic	0.9275	Brain_Frontal_Cortex_BA9	31.1708	9.13889e-16	1.16927	-1.45799	0.774927	-0.940964	0.512278	4
ENSG00000166226.12	CCT2	0.449734	47	4	0.0840486	Testis	0.957673	Stomach	20.3805	5.8601e-16	1.85359	-1.71155	1.72766	-0.285332	0.977348	4
ENSG00000275636.1	RP11-521C20.5	0.449749	28	2	0.202637	Thyroid	0.998316	Brain_Anterior_cingulate_cortex_BA24	25.7124	2.52063e-15	1.59073	-1.27407	0.0874979	-0.75695	0.379811	2
ENSG00000186326.3	RGS9BP	0.449765	36	4	0.183362	Spleen	0.987233	Esophagus_Gastroesophageal_Junction	18.7558	4.09012e-16	1.37094	-1.33048	1.32733	-0.130732	0.994274	4
ENSG00000161896.11	IP6K3	0.449894	48	5	0.0940344	Thyroid	0.969952	Lung	22.553	8.83603e-16	0.991706	-1.31354	1.67449	0.592739	0.721905	5
ENSG00000259320.1	RP11-183E24.2	0.4499	1	1	0.4499	Testis	0.4499	Testis	1	1	1	0.755582	0.755582	0.755582	NA	1
ENSG00000239715.1	AC093627.11	0.449914	2	2	0.2063	Adrenal_Gland	0.250347	Heart_Left_Ventricle	1.91404	0.0859602	0.0859602	-1.26381	-1.14951	-1.20666	0.0808209	2
ENSG00000259284.1	RP11-162I7.1	0.449953	2	2	0.3269	Uterus	0.3404	Adipose_Visceral_Omentum	1.17091	0.829085	0.829085	-0.980377	-0.953375	-0.966876	0.0190932	2
ENSG00000266378.1	RP11-214O1.3	0.449966	2	2	0.223	Brain_Cerebellar_Hemisphere	0.8285	Cells_Cultured_fibroblasts	1.09585	0.904148	0.904148	-0.216626	1.21859	0.500982	1.01485	2
ENSG00000172016.15	REG3A	0.449994	7	3	0.1778	Artery_Coronary	0.6184	Adrenal_Gland	5.84056	7.66721e-19	0.321302	-1.34756	1.34756	-0.039693	1.26777	3
ENSG00000266389.1	CTB-41I6.1	0.450034	7	2	0.175	Adipose_Subcutaneous	0.7128	Testis	5.99757	2.02012e-17	0.946968	-1.35631	0.368098	-1.02055	0.638878	2
ENSG00000272988.1	RP11-150D20.5	0.4501	8	1	0.4501	Whole_Blood	0.4501	Kidney_Cortex	8	1.81909e-33	8	-0.755248	0.755248	0	0.807394	1
ENSG00000180209.11	MYLPF	0.4501	1	1	0.4501	Thyroid	0.4501	Thyroid	1	1	1	0.755248	0.755248	0.755248	NA	1
ENSG00000119673.14	ACOT2	0.450154	49	3	0.1544	Pituitary	0.980089	Adipose_Visceral_Omentum	36.7703	8.82725e-16	3.95976	-1.09641	1.42416	0.0115381	0.582772	3
ENSG00000117419.14	ERI3	0.450169	15	2	0.2641	Adipose_Subcutaneous	0.9788	Brain_Cortex	14.1623	1.04532e-17	0.837747	-0.0265734	1.11675	1.02294	0.294503	2
ENSG00000113369.8	ARRDC3	0.4503	1	1	0.4503	Brain_Hypothalamus	0.4503	Brain_Hypothalamus	1	1	1	0.754915	0.754915	0.754915	NA	1
ENSG00000149656.8	LINC00266-1	0.450316	28	5	0.0731454	Brain_Cortex	0.9525	Ovary	19.265	6.78719e-16	0.862896	-0.94192	1.79192	0.636906	0.59699	5
ENSG00000233987.1	AC106706.1	0.450341	2	2	0.2066	Testis	0.3692	Muscle_Skeletal	1.72205	0.277948	0.277948	-1.26297	0.897973	-0.182498	1.52802	2
ENSG00000204655.11	MOG	0.450351	21	4	0.052923	Esophagus_Muscularis	0.834541	Brain_Substantia_nigra	14.3666	2.30372e-18	0.606641	-1.93555	0.394787	-0.665461	0.555128	4
ENSG00000141522.11	ARHGDIA	0.450372	13	3	0.441937	Ovary	0.951	Kidney_Cortex	9.49718	3.97063e-17	0.358485	-0.590732	0.768926	-0.101529	0.387788	3
ENSG00000268129.1	RP11-91G21.1	0.4504	1	1	0.4504	Pituitary	0.4504	Pituitary	1	1	1	-0.754748	-0.754748	-0.754748	NA	1
ENSG00000180113.15	TDRD6	0.45042	47	2	0.0821324	Thyroid	0.964	Testis	42.37	6.79727e-16	2.69139	-0.0451346	1.73845	1.13922	0.297625	2
ENSG00000100883.11	SRP54	0.450504	34	5	0.0402029	Minor_Salivary_Gland	0.886	Testis	20.3537	4.82529e-16	1.11654	-2.05166	2.03667	0.768519	1.42273	5
ENSG00000179950.13	PUF60	0.450572	30	2	0.2161	Colon_Transverse	0.9576	Adipose_Subcutaneous	27.3679	3.1626e-16	2.38703	-1.23697	1.23697	-0.538985	1.0473	2
ENSG00000122952.16	ZWINT	0.450598	49	1	0.156352	Brain_Cerebellum	0.5695	Cells_Cultured_fibroblasts	47.505	1.16716e-15	47.505	-1.11935	1.41745	0.713554	0.297089	1
ENSG00000086666.18	ZFAND6	0.45068	22	7	0.132	Adipose_Visceral_Omentum	0.9234	Brain_Putamen_basal_ganglia	12.0439	1.10622e-18	0.427428	-1.14599	1.50626	0.467625	0.775295	7
ENSG00000177469.12	PTRF	0.450682	32	6	0.02579	Brain_Spinal_cord_cervical_c-1	0.90876	Colon_Transverse	16.761	1.20573e-15	0.838864	-2.22936	0.800191	-0.0811087	0.747884	6
ENSG00000167526.13	RPL13	0.450689	48	2	0.05408	Adrenal_Gland	0.7825	Liver	43.6179	7.89908e-16	2.00834	-1.9262	-0.276063	-1.15999	0.263289	2
ENSG00000116350.16	SRSF4	0.450705	5	2	0.3109	Pancreas	0.6257	Adrenal_Gland	3.27178	7.8666e-18	1.72822	-1.01334	1.01334	-0.202667	0.915294	2
ENSG00000123297.17	TSFM	0.450718	48	1	0.421701	Brain_Anterior_cingulate_cortex_BA24	0.6571	Pituitary	47.8417	1.1534e-15	47.8417	-0.803474	0.790733	-0.7199	0.238872	1
ENSG00000159307.18	SCUBE1	0.450758	26	8	0.1059	Brain_Hippocampus	0.8279	Adrenal_Gland	12.1931	9.89593e-16	0.438564	-1.48791	1.6169	0.170649	1.23663	8
ENSG00000024526.16	DEPDC1	0.450778	14	4	0.1823	Adipose_Subcutaneous	0.7115	Kidney_Cortex	9.41581	8.20474e-18	0.979091	-1.33371	1.33371	-0.316274	0.767807	4
ENSG00000164897.12	TMUB1	0.450788	47	2	0.165237	Muscle_Skeletal	0.6987	Brain_Frontal_Cortex_BA9	43.3807	1.89338e-15	2.40491	-1.38767	1.20882	0.474135	0.390126	2
ENSG00000236648.1	RP11-473A10.2	0.4509	1	1	0.4509	Testis	0.4509	Testis	1	1	1	-0.753915	-0.753915	-0.753915	NA	1
ENSG00000250436.1	RP11-622A1.2	0.4509	1	1	0.4509	Liver	0.4509	Liver	1	1	1	-0.753915	-0.753915	-0.753915	NA	1
ENSG00000122733.12	PHF24	0.450935	41	7	0.03434	Brain_Frontal_Cortex_BA9	0.8816	Kidney_Cortex	18.0107	1.66752e-15	0.740725	-2.11606	2.05561	-0.321148	1.40944	7
ENSG00000166006.12	KCNC2	0.450963	6	3	0.1096	Testis	0.9671	Brain_Caudate_basal_ganglia	4.11261	1.05921e-16	0.692365	-1.59999	0.599559	-0.166739	0.742892	3
ENSG00000047936.10	ROS1	0.451127	11	3	0.184618	Cells_Cultured_fibroblasts	0.8363	Skin_Sun_Exposed_Lower_leg	8.15272	9.67286e-17	0.447008	-1.32667	0.462392	-0.225671	0.601734	3
ENSG00000141497.13	ZMYND15	0.451133	45	3	0.129321	Colon_Transverse	0.877552	Artery_Coronary	32.4133	1.3747e-15	3.9763	-1.26968	1.51678	0.636931	0.677884	3
ENSG00000106723.16	SPIN1	0.451143	41	2	0.2184	Nerve_Tibial	0.916443	Heart_Left_Ventricle	38.0228	1.36468e-15	2.12002	-1.16876	1.23079	-0.523282	0.98903	2
ENSG00000170423.12	KRT78	0.45123	42	6	0.0717733	Nerve_Tibial	0.991329	Minor_Salivary_Gland	19.9073	9.60982e-16	0.872245	-1.80055	1.40454	0.155226	1.01188	6
ENSG00000182310.13	SPACA6	0.451256	30	5	0.176838	Skin_Sun_Exposed_Lower_leg	0.9156	Adrenal_Gland	20.4541	5.28406e-16	0.996587	-0.779984	1.35055	0.24992	0.577304	5
ENSG00000196642.18	RABL6	0.451378	33	2	0.3888	Colon_Transverse	0.6101	Brain_Cerebellum	30.9015	3.46686e-16	1.27176	-0.861796	0.524832	0.0365979	0.544346	2
ENSG00000189164.14	ZNF527	0.451379	35	2	0.1725	Adrenal_Gland	0.9191	Adipose_Subcutaneous	32.2757	1.4932e-15	1.17222	-0.536229	1.36421	-0.0933903	0.275871	2
ENSG00000133731.9	IMPA1	0.451425	49	3	0.2535	Vagina	0.978943	Heart_Atrial_Appendage	42.7135	1.57641e-15	1.43007	-1.14189	0.676297	-0.294178	0.43766	3
ENSG00000084072.16	PPIE	0.45144	45	1	0.374946	Cells_Cultured_fibroblasts	0.4717	Artery_Aorta	44.9417	6.04896e-16	44.9417	0.719716	0.887247	0.752551	0.0408691	1
ENSG00000197446.8	CYP2F1	0.451527	4	3	0.1583	Vagina	0.9629	Lung	2.85031	0.00911066	0.145745	-1.41081	0.0483289	-0.573387	0.698147	3
ENSG00000149257.13	SERPINH1	0.451603	20	8	0.0311427	Nerve_Tibial	0.9048	Breast_Mammary_Tissue	11.2399	1.72745e-17	0.492153	-1.5086	2.15524	0.106099	0.749759	8
ENSG00000145743.15	FBXL17	0.451605	43	4	0.149062	Brain_Spinal_cord_cervical_c-1	0.934044	Thyroid	24.3784	1.03312e-15	3.40814	-1.44285	1.28765	0.171184	0.816515	4
ENSG00000131408.13	NR1H2	0.451607	40	1	0.0071717	Artery_Coronary	0.728225	Stomach	38.09	3.7469e-15	38.09	-0.347487	2.68876	0.77491	0.35587	1
ENSG00000181588.16	MEX3D	0.451618	2	2	0.2108	Pancreas	0.8266	Brain_Cerebellar_Hemisphere	1.05165	0.94835	0.94835	-1.25137	0.219064	-0.516152	1.03975	2
ENSG00000171425.9	ZNF581	0.451634	32	2	0.189059	Ovary	0.930833	Brain_Hippocampus	28.7373	5.93996e-16	1.06463	-1.31337	0.571109	-0.997335	0.439852	2
ENSG00000130299.16	GTPBP3	0.451661	29	4	0.1096	Breast_Mammary_Tissue	0.9863	Adrenal_Gland	15.0036	6.18486e-16	0.586528	0.0171712	1.59999	0.855811	0.731729	4
ENSG00000198794.11	SCAMP5	0.451743	33	5	0.1366	Whole_Blood	0.999205	Thyroid	22.017	2.13894e-15	1.11725	-1.48857	1.09789	-0.47154	0.587686	5
ENSG00000067191.15	CACNB1	0.451806	16	6	0.06225	Testis	0.9434	Brain_Anterior_cingulate_cortex_BA24	7.04648	1.24696e-17	0.740432	-1.86451	1.35946	0.0657279	0.845065	6
ENSG00000065600.12	TMEM206	0.451839	49	4	0.0819793	Pancreas	0.993273	Brain_Putamen_basal_ganglia	31.1975	1.12078e-15	1.27515	-1.73932	1.32311	-0.799889	0.607915	4
ENSG00000273172.1	LINC02091	0.451853	30	6	0.08053	Uterus	0.841783	Brain_Cerebellar_Hemisphere	19.9108	1.93474e-15	0.817034	-1.74762	1.33279	-0.74623	0.682059	6
ENSG00000214860.4	EVPLL	0.451869	7	3	0.223411	Skin_Sun_Exposed_Lower_leg	0.6739	Skin_Not_Sun_Exposed_Suprapubic	4.82892	0	0.575074	-1.21751	0.420802	-0.476846	0.491163	3
ENSG00000113163.15	COL4A3BP	0.45187	29	3	0.1046	Cells_Cultured_fibroblasts	0.496	Brain_Nucleus_accumbens_basal_ganglia	19.8276	4.23926e-16	2.20201	-1.62295	1.62295	0.938787	0.943813	3
ENSG00000198920.9	KIAA0753	0.451891	49	4	0.09047	Brain_Amygdala	0.995422	Adipose_Visceral_Omentum	39.2449	8.81972e-16	1.33954	-0.474736	1.69292	0.649412	0.45155	4
ENSG00000100528.11	CNIH1	0.45192	47	2	0.40415	Liver	0.997509	Colon_Sigmoid	44.064	6.18734e-16	1.51189	-0.631825	0.834232	0.227815	0.297722	2
ENSG00000214650.2	RP11-83B20.1	0.451926	11	5	0.1087	Brain_Cerebellar_Hemisphere	0.9625	Esophagus_Gastroesophageal_Junction	7.03787	7.02451e-18	0.75925	-0.487365	1.60406	0.354468	0.579186	5
ENSG00000198836.8	OPA1	0.451987	25	4	0.186647	Muscle_Skeletal	0.791546	Whole_Blood	15.1705	5.66595e-18	0.899462	-0.73408	1.32056	0.671888	0.474176	4
ENSG00000139793.18	MBNL2	0.452002	43	3	0.026007	Nerve_Tibial	0.999317	Heart_Atrial_Appendage	35.1005	5.2295e-16	1.76191	-1.36147	2.22611	-0.140719	0.556585	3
ENSG00000122386.10	ZNF205	0.452128	41	2	0.1158	Nerve_Tibial	0.8705	Adipose_Subcutaneous	33.06	1.49275e-15	6.15435	-1.57265	0.163023	-1.02405	0.383613	2
ENSG00000164062.12	APEH	0.452165	41	4	0.06955	Brain_Frontal_Cortex_BA9	0.989543	Skin_Sun_Exposed_Lower_leg	28.0333	4.48941e-16	2.55284	-1.81483	1.81483	0.174527	0.639568	4
ENSG00000176387.6	HSD11B2	0.452219	7	3	0.5169	Adrenal_Gland	0.689374	Thyroid	4.72023	1.42878e-17	0.307847	-0.648131	0.648131	0.0430026	0.620848	3
ENSG00000143294.14	PRCC	0.452253	39	4	0.03415	Brain_Cerebellum	0.997369	Ovary	24.5109	9.71462e-16	0.837732	-2.1183	0.786115	-0.0876354	0.788114	4
ENSG00000174109.4	C16orf91	0.452258	33	2	0.1837	Esophagus_Mucosa	0.8048	Brain_Cortex	30.6549	2.74733e-15	1.02579	-0.485531	1.32945	0.0827023	0.523276	2
ENSG00000167554.14	ZNF610	0.452304	46	4	0.1031	Artery_Aorta	0.966547	Skin_Not_Sun_Exposed_Suprapubic	24.6859	9.60229e-16	0.889756	-1.28871	1.63001	-0.0632964	0.86253	4
ENSG00000272335.1	RP11-53O19.3	0.452357	39	2	0.2384	Minor_Salivary_Gland	0.7775	Brain_Putamen_basal_ganglia	31.2619	9.66623e-16	7.69823	-1.179	-0.282578	-0.645569	0.300492	2
ENSG00000198815.8	FOXJ3	0.452374	39	4	0.09106	Heart_Left_Ventricle	0.909366	Prostate	23.1442	4.54807e-16	1.32057	-1.68983	1.21843	0.186324	0.52878	4
ENSG00000019186.9	CYP24A1	0.452421	14	5	0.07688	Skin_Not_Sun_Exposed_Suprapubic	0.7879	Brain_Hippocampus	10.21	2.09466e-17	0.384747	0.269039	1.76908	0.53469	0.443289	5
ENSG00000119242.8	CCDC92	0.452495	39	5	0.0430943	Heart_Left_Ventricle	0.979795	Artery_Tibial	26.7724	2.60064e-15	0.941195	-2.0228	1.46904	-0.761332	1.01048	5
ENSG00000092758.15	COL9A3	0.452502	33	11	0.06264	Colon_Sigmoid	0.913255	Skin_Sun_Exposed_Lower_leg	13.0778	8.12571e-16	0.505756	-1.04635	1.86174	0.693428	0.719198	11
ENSG00000204128.5	C2orf72	0.452512	46	6	0.141765	Stomach	0.958054	Esophagus_Gastroesophageal_Junction	29.4646	1.68089e-15	1.3751	-0.700016	1.46925	0.419918	0.627944	6
[truncated: 1,909,927 more chars]
